# Multivariate genome-wide association analysis of quantitative reading skill and dyslexia improves gene discovery

**DOI:** 10.1101/2024.02.15.24302884

**Authors:** Hayley S. Mountford, Else Eising, Pierre Fontanillas, Adam Auton, 23andMe Research Team, Evan K. Irving-Pease, Catherine Doust, Timothy C. Bates, Nicholas G. Martin, Simon E. Fisher, Michelle Luciano

## Abstract

The ability to read is an important life skill and a major route to education. Individual differences in reading ability are influenced by genetic variation, with a heritability of 0.66 for word reading, estimated by twin studies. Until recently, genomic investigations were limited by modest sample size. Here we use a multivariate genome-wide association study (GWAS) method, MTAG, to leverage summary statistics from two independent GWAS efforts, boosting power for analyses of reading ability; GenLang meta-analysis of word reading (N = 27 180) and the 23andMe, Inc., study of dyslexia (N_cases_ = 51 800, N_controls_ = 1 087 070). We increase effective sample size to N = 102 082, representing the largest genetic study of reading ability, to date. We identified 35 independent genome-wide significant loci, including 7 regions not previously reported. Single-nucleotide polymorphism (SNP) based heritability was estimated at 24%. We observed clear positive genetic correlations with cognitive and educational measures. Gene-set analyses implicated neuronal synapses and proneural glioblastoma pathways, further supported by enrichment of neuronally expressed genes in the developing embryonic brain. Polygenic scores of our multivariate results predicted between 2.29-3.50% of variance in reading ability in an independent sample, the National Child Development Study cohort (N = 6 410). Polygenic adaptation was examined using a large panel of ancient genomes spanning the last ∼15k years. We did not find evidence of selection, suggesting that reading ability may not have been subject to recent selection pressure in Europeans. By combining existing datasets to improve statistical power, these results provide novel insights into the biology of reading.

## Supplementary tables for "Multivariate genome-wide association analysis of quantitative reading skill and dyslexia improves gene discovery" (part 1 of 3)

### Sheet: Supp table 1; top snps
Top SNP associations for reading-ability in MTAG analysis
Note. Summary statistics for variants that reached suggestive significance threshold of 1 x 10-5
SNP	CHR	BP	A1	A2	FRQ	mtag_beta	mtag_se	mtag_pval
rs13082684	3	135783166	G	A	0.7525	0.0434383	0.00510958	1.87402e-17
rs7628848	3	135781940	G	A	0.7526	0.0433824	0.00511027	2.07961e-17
rs28576629	3	135773661	T	G	0.247	-0.0433762	0.00511305	2.18676e-17
rs10048942	3	135785491	G	A	0.2476	-0.0433039	0.00510889	2.32679e-17
rs10049233	3	135785469	G	A	0.7525	0.0431502	0.00510958	3.04148e-17
rs9827662	3	135710841	C	A	0.7531	0.0431667	0.0051137	3.13615e-17
rs6775778	3	135726679	G	A	0.2472	-0.0429577	0.00511161	4.31735e-17
rs6799517	3	135792010	C	A	0.7376	0.0420511	0.00501234	4.88123e-17
rs1403767	3	135668716	G	A	0.7459	0.0414159	0.0050651	2.91655e-16
rs28631273	3	135934711	G	A	0.723	0.0402293	0.00492749	3.23406e-16
rs35320690	3	135932494	T	C	0.7232	0.0401928	0.00492844	3.48368e-16
rs56308637	3	135639648	T	C	0.2531	-0.0413302	0.00507179	3.6684e-16
rs28875187	3	135655008	T	C	0.2531	-0.0412749	0.00507187	4.01838e-16
rs3905668	3	135931586	G	A	0.2777	-0.0400433	0.00492351	4.18566e-16
rs9818740	3	135939586	G	A	0.7243	0.0400353	0.00493466	4.93523e-16
rs35304385	3	136386253	T	C	0.7535	0.0414202	0.00511654	5.70987e-16
rs56398805	3	135932400	G	A	0.2777	-0.0398409	0.00492351	5.87079e-16
rs4038586	3	136363291	T	C	0.7539	0.0413522	0.00511933	6.60243e-16
rs9852406	3	135625498	T	C	0.2532	-0.0408976	0.00507101	7.32398e-16
rs73230043	3	136407159	T	G	0.2465	-0.0411768	0.00511649	8.42474e-16
rs9857833	3	136404467	T	C	0.754	0.041128	0.00511999	9.52396e-16
rs28750366	3	136361055	T	C	0.7535	0.0410395	0.00511654	1.0492e-15
rs28877020	3	136395716	T	G	0.7552	0.0411279	0.00512849	1.0618e-15
rs35899944	3	136229057	G	A	0.7549	0.0410787	0.00512639	1.11785e-15
rs77442224	3	136308138	T	C	0.2449	-0.041079	0.00512773	1.13641e-15
rs6805316	3	135952112	G	A	0.2454	-0.0410451	0.00512435	1.14879e-15
rs9883189	3	136289466	T	C	0.7553	0.0410522	0.00512922	1.20837e-15
rs13071220	3	136314119	T	C	0.754	0.040955	0.00511999	1.25386e-15
rs28641809	3	136290489	G	A	0.7541	0.0409608	0.00512076	1.2546e-15
rs9839137	3	136304262	T	C	0.2459	-0.0409523	0.00512076	1.27175e-15
rs9823373	3	136167027	T	C	0.7541	0.0409004	0.00512076	1.38079e-15
rs9826454	3	135953220	G	A	0.247	-0.0408336	0.00511315	1.39387e-15
rs9878078	3	136237573	T	C	0.2448	-0.040948	0.00512851	1.41225e-15
rs6774964	3	136275582	G	A	0.7541	0.0408663	0.00512076	1.45727e-15
rs28472992	3	136406708	G	A	0.2446	-0.0409385	0.00512986	1.45812e-15
rs9875770	3	136432324	T	C	0.2463	-0.0407889	0.00511788	1.58836e-15
rs9869630	3	136248019	C	A	0.2453	-0.0408323	0.00512498	1.62181e-15
rs7641070	3	135698129	G	A	0.3239	-0.0374889	0.00471206	1.77785e-15
rs9851361	3	135675872	T	C	0.6769	0.0375037	0.0047151	1.80648e-15
rs9818056	3	136210074	T	C	0.2458	-0.0407178	0.00512146	1.8588e-15
rs9834104	3	135692561	T	C	0.6765	0.0374654	0.00471358	1.88945e-15
rs9289502	3	135669311	G	A	0.6737	0.0373718	0.00470306	1.9218e-15
rs6439629	3	135901270	G	A	0.7271	0.0393352	0.0049502	1.92353e-15
rs348258	20	47768988	T	C	0.2953	0.0383825	0.00483389	2.01698e-15
rs9862763	3	135687341	G	A	0.6767	0.0374082	0.00471434	2.10534e-15
rs28430744	3	135672820	G	A	0.6781	0.0374403	0.0047197	2.14317e-15
rs1403770	3	135678625	G	A	0.3219	-0.0374173	0.0047197	2.22895e-15
rs9864514	3	135675487	G	A	0.3231	-0.0373798	0.0047151	2.23272e-15
rs13326151	3	136261744	G	A	0.7554	0.0406637	0.00512993	2.24966e-15
rs13068210	3	135905546	T	G	0.7271	0.0392334	0.0049502	2.27014e-15
rs9828088	3	136247790	T	C	0.2453	-0.0406078	0.00512498	2.30908e-15
rs2426117	20	47693160	G	A	0.6898	-0.0377581	0.00476694	2.35936e-15
rs2075676	20	47691211	C	A	0.6882	-0.0376786	0.00476021	2.4664e-15
rs10212558	3	135671866	C	A	0.3231	-0.0373183	0.0047151	2.47992e-15
rs9843725	3	135702865	G	A	0.6775	0.0373173	0.0047174	2.56205e-15
rs6019624	20	47685815	G	A	0.6902	-0.0377186	0.00476863	2.57925e-15
rs2075675	20	47685493	T	C	0.6902	-0.0377146	0.00476863	2.59666e-15
rs9853577	3	135708147	G	A	0.3226	-0.0372946	0.00471701	2.64917e-15
rs34311570	3	135708982	G	A	0.6766	0.0372661	0.00471396	2.66911e-15
rs9864247	3	135710176	G	A	0.3239	-0.0372369	0.00471206	2.73436e-15
rs9883808	3	135682214	T	C	0.6764	0.0372403	0.0047132	2.76041e-15
rs9825239	3	135694771	T	C	0.3226	-0.0372606	0.00471701	2.80695e-15
rs71336046	3	135682756	T	G	0.6764	0.0372299	0.0047132	2.80984e-15
rs9880211	3	136107549	G	A	0.7543	0.0404467	0.00512214	2.8696e-15
rs6512567	20	47688620	T	G	0.6898	-0.0376377	0.00476694	2.8901e-15
rs9868246	3	135679545	T	C	0.6765	0.037216	0.00471358	2.89187e-15
rs9837158	3	136073163	T	C	0.2461	-0.0404123	0.00511933	2.92519e-15
rs184442184	3	135684459	T	G	0.3215	-0.0372605	0.00472134	2.97538e-15
rs9810051	3	136108603	C	A	0.7562	0.0405153	0.0051356	3.04357e-15
rs9872178	3	135986438	T	G	0.7533	0.040343	0.00511514	3.09601e-15
rs6807242	3	135693943	G	A	0.6755	0.0371424	0.00470979	3.11502e-15
rs9846137	3	135674932	T	C	0.6764	0.0371622	0.0047132	3.15299e-15
rs13317459	3	135670056	T	C	0.322	-0.0372074	0.00471932	3.16906e-15
rs9862743	3	135687292	G	A	0.6762	0.03715	0.00471244	3.18601e-15
rs348267	20	47775921	T	C	0.2869	0.0384146	0.00487515	3.2823e-15
rs6786582	3	135898984	T	C	0.7271	0.0390059	0.0049502	3.28288e-15
rs112781244	3	135685290	T	C	0.6759	0.0371206	0.0047113	3.2987e-15
rs3092427	20	47774781	T	G	0.2869	0.0384041	0.00487515	3.3394e-15
rs13072596	3	135681531	G	A	0.3235	-0.0371095	0.00471358	3.4657e-15
rs17250445	3	135709103	T	C	0.3239	-0.0370849	0.00471206	3.54085e-15
rs6019671	20	47815227	G	A	0.7052	-0.0380615	0.00483618	3.5417e-15
rs2426139	20	47780105	G	A	0.7132	-0.0383696	0.00487566	3.55707e-15
rs34324561	3	136101242	T	G	0.7544	0.0403137	0.00512289	3.56556e-15
rs35257855	3	135707761	T	C	0.6759	0.0370689	0.0047113	3.60134e-15
rs34031772	3	136018141	T	C	0.7532	0.0402366	0.00511439	3.62334e-15
rs17196987	3	135697373	G	A	0.676	0.0370615	0.00471168	3.66552e-15
rs13321220	3	135885205	G	A	0.7273	0.0389389	0.00495134	3.7109e-15
rs73611328	20	47669980	T	C	0.6902	-0.0375011	0.00476863	3.71713e-15
rs6769762	3	135908178	G	A	0.7281	0.0389689	0.00495589	3.74586e-15
rs9844666	3	135974216	G	A	0.756	0.0403701	0.00513412	3.74776e-15
rs6095417	20	47678201	G	A	0.6903	-0.0374949	0.00476906	3.77683e-15
rs1075218	17	34960103	T	G	0.5972	-0.0360066	0.00458063	3.82267e-15
rs9836758	3	135772078	T	C	0.3228	-0.0370677	0.00471625	3.85478e-15
rs28718456	3	136204006	G	A	0.247	-0.0401805	0.00511308	3.89136e-15
rs6019618	20	47671538	T	C	0.6901	-0.0374673	0.00476821	3.91156e-15
rs9848322	3	135707156	G	A	0.3225	-0.0370667	0.0047174	3.92042e-15
rs9836374	3	135708448	T	C	0.6761	0.0370187	0.00471206	3.9611e-15
rs13072038	3	135978797	T	C	0.7541	0.0402222	0.00512074	4.00542e-15
rs2426122	20	47697939	G	A	0.3097	0.0374594	0.00476906	4.00817e-15
rs73222222	3	135771725	G	A	0.3228	-0.0370387	0.00471625	4.04834e-15
rs9862777	3	135752319	T	G	0.3225	-0.0370378	0.0047174	4.11696e-15
rs66501340	20	47677185	T	C	0.6904	-0.0374457	0.00476948	4.12411e-15
rs6090939	20	47665825	G	A	0.3099	0.0374324	0.00476821	4.14646e-15
rs36039354	3	135774361	G	A	0.6772	0.0370224	0.00471629	4.164e-15
rs13081105	3	135670572	G	A	0.3215	-0.0370599	0.00472125	4.17354e-15
rs34767379	3	135773326	T	C	0.3228	-0.0370174	0.00471629	4.19928e-15
rs348263	20	47795420	T	C	0.2877	0.0382269	0.0048711	4.23755e-15
rs6019613	20	47664667	T	C	0.3098	0.0374058	0.00476863	4.35919e-15
rs6090940	20	47666027	T	G	0.3096	0.037411	0.00476948	4.37041e-15
rs13325914	3	135717217	G	A	0.3236	-0.0369688	0.0047132	4.37552e-15
rs35096613	3	136531250	G	A	0.7543	0.0401746	0.00512214	4.38757e-15
rs7509369	20	47668037	G	A	0.6902	-0.0373944	0.00476863	4.44351e-15
rs6012591	20	47667342	T	C	0.6902	-0.0373926	0.00476863	4.45642e-15
rs2869694	20	47668383	T	C	0.3098	0.0373902	0.00476863	4.47438e-15
rs6019621	20	47679963	T	C	0.3095	0.0373959	0.00476991	4.50666e-15
rs6012590	20	47667237	T	C	0.3098	0.0373839	0.00476863	4.52186e-15
rs28634226	3	136129882	G	A	0.7537	0.0401225	0.00511796	4.52198e-15
rs2426121	20	47697732	C	A	0.3097	0.037387	0.00476906	4.52334e-15
rs35352346	3	135881488	G	A	0.7264	0.0387735	0.00494625	4.54221e-15
rs2295033	20	47610896	T	C	0.3096	0.0373827	0.00476948	4.58162e-15
rs34168675	3	136183106	G	A	0.2468	-0.0400852	0.00511447	4.59214e-15
rs1538482	20	47705496	T	C	0.7047	-0.037883	0.00483379	4.61025e-15
rs141832029	3	135767387	G	A	0.6773	0.0369605	0.00471663	4.64388e-15
rs3817652	20	47663368	G	A	0.3098	0.0373674	0.00476863	4.64812e-15
rs9880721	3	135766164	G	A	0.676	0.0369201	0.00471168	4.65614e-15
rs7621396	3	135695018	T	C	0.6774	0.0369602	0.00471701	4.66936e-15
rs12695649	3	136271916	T	C	0.7528	0.0400392	0.00511169	4.76859e-15
rs1569750	20	47603241	G	A	0.2949	0.0378765	0.0048357	4.77601e-15
rs9877082	3	135751336	T	C	0.676	0.0369017	0.00471168	4.80316e-15
rs9818536	3	136115295	T	C	0.2448	-0.0401662	0.00512856	4.80699e-15
rs9814557	3	135720540	G	A	0.3226	-0.0369414	0.00471701	4.81996e-15
rs6768743	3	136205007	T	C	0.7533	0.0400587	0.00511517	4.82591e-15
rs6807058	3	135758869	T	C	0.3225	-0.0369404	0.0047174	4.85263e-15
rs348276	20	47786190	G	A	0.7124	-0.0381428	0.0048716	4.89368e-15
rs17200216	3	136067232	C	A	0.7537	0.0400693	0.00511793	4.91025e-15
rs9841529	3	136137283	C	A	0.2463	-0.0400692	0.00511796	4.91222e-15
rs34757183	3	136143668	T	G	0.2456	-0.0400992	0.00512287	4.97683e-15
rs10935175	3	135724461	T	C	0.3227	-0.0369113	0.00471663	5.04545e-15
rs13096466	3	136255483	T	C	0.2457	-0.0400844	0.00512217	5.04928e-15
rs6012592	20	47677162	C	A	0.6904	-0.0373235	0.00476948	5.05672e-15
rs9812561	3	135762510	T	C	0.324	-0.0368662	0.00471168	5.10031e-15
rs13097946	3	135713622	C	A	0.6765	0.0368802	0.00471358	5.10699e-15
rs34913797	3	136127570	G	A	0.7554	0.0401359	0.00512993	5.12249e-15
rs11905116	20	47658064	G	A	0.3098	0.0373079	0.00476863	5.13323e-15
rs7621425	3	135762017	G	A	0.324	-0.0368614	0.00471168	5.1417e-15
rs2426125	20	47700982	G	A	0.2959	0.0377934	0.00483095	5.15034e-15
rs1885163	20	47701765	T	C	0.7042	-0.0377914	0.00483142	5.19863e-15
rs10212530	3	135671417	G	A	0.3218	-0.0369195	0.00472016	5.21243e-15
rs6019608	20	47655617	T	C	0.3092	0.037318	0.00477118	5.21789e-15
rs9870825	3	136065720	C	A	0.7554	0.0401181	0.00512991	5.26412e-15
rs9875328	3	135765190	G	A	0.676	0.0368439	0.00471168	5.29558e-15
rs13081671	3	135876549	T	C	0.2737	-0.0386698	0.00494569	5.32866e-15
rs7621331	3	135761927	G	A	0.324	-0.0368394	0.00471168	5.33542e-15
rs66626713	3	135658994	G	A	0.6452	0.0360359	0.00460895	5.33806e-15
rs9820621	3	136110513	G	A	0.7562	0.0401519	0.0051356	5.35198e-15
rs13092193	3	136240366	T	C	0.754	0.0400253	0.00512006	5.39454e-15
rs7427833	3	135733833	T	C	0.6773	0.0368671	0.0047167	5.44018e-15
rs34135127	3	136226498	T	C	0.756	0.0401209	0.0051342	5.52042e-15
rs8078079	17	34959346	T	C	0.5961	-0.0357765	0.00457854	5.54227e-15
rs707533	20	47652254	G	A	0.3095	0.0372717	0.00476991	5.54326e-15
rs28811905	3	136252052	T	C	0.7533	0.0399677	0.00511517	5.55919e-15
rs6019600	20	47646932	T	C	0.3093	0.0372751	0.00477076	5.57346e-15
rs2869692	20	47638256	G	A	0.6907	-0.0372735	0.00477076	5.58856e-15
rs6774289	3	135714105	T	G	0.3237	-0.0368149	0.00471282	5.64472e-15
rs17364492	3	136204437	C	A	0.2477	-0.0399012	0.00510822	5.66624e-15
rs13098245	3	135713634	G	A	0.6765	0.0368097	0.00471358	5.75087e-15
rs6771224	3	135760734	G	A	0.324	-0.0367934	0.00471168	5.76593e-15
rs7270848	20	47639737	G	A	0.3094	0.0372451	0.00477033	5.82635e-15
rs9850364	3	136531655	T	C	0.7541	0.03998	0.00512074	5.83452e-15
rs7433567	3	135733617	G	A	0.6773	0.0368252	0.0047167	5.83742e-15
rs6019573	20	47602832	T	G	0.3093	0.0372471	0.00477076	5.83889e-15
rs6090941	20	47676951	G	A	0.6904	-0.0372318	0.00476948	5.89091e-15
rs6810223	3	135694504	T	G	0.3224	-0.0368242	0.00471778	5.93093e-15
rs1569749	20	47601509	G	A	0.3096	0.0372255	0.00476948	5.95338e-15
rs66970580	20	47641339	T	C	0.6906	-0.0372316	0.00477033	5.95865e-15
rs13042947	20	47647876	T	C	0.6906	-0.0372285	0.00477033	5.98906e-15
rs6095401	20	47646621	G	A	0.6906	-0.0372239	0.00477033	6.0355e-15
rs1048590	20	47610297	T	G	0.3096	0.0372106	0.00476948	6.10238e-15
rs6786769	3	135713769	T	C	0.6763	0.0367663	0.00471282	6.12545e-15
rs6090932	20	47598298	C	A	0.3095	0.0372074	0.00476991	6.16876e-15
rs6095400	20	47645989	C	A	0.3094	0.0372098	0.00477033	6.1782e-15
rs28519617	3	135874930	T	G	0.729	0.0386976	0.00496112	6.18216e-15
rs6019601	20	47647662	T	C	0.6906	-0.0372069	0.00477033	6.20854e-15
rs28535121	3	135892798	T	C	0.7281	0.038653	0.00495589	6.22044e-15
rs1983639	20	47572282	G	A	0.6905	-0.0372016	0.00476991	6.22891e-15
rs13316214	3	136158221	G	A	0.2466	-0.0398897	0.00511586	6.32708e-15
rs9808979	3	135719298	G	A	0.3243	-0.0367237	0.00471055	6.38764e-15
rs2295027	20	47582884	G	A	0.6904	-0.0371806	0.00476948	6.41421e-15
rs9812579	3	136151250	G	A	0.2462	-0.0399019	0.00511866	6.42163e-15
rs6019595	20	47644032	G	A	0.3095	0.0371758	0.00476991	6.50101e-15
rs1997854	20	47602339	G	A	0.3096	0.0371725	0.00476948	6.50125e-15
rs13041022	20	47642476	G	A	0.6905	-0.0371752	0.00476991	6.50713e-15
rs17619821	17	34944593	G	A	0.5933	-0.0356423	0.00457328	6.51186e-15
rs707534	20	47652338	G	A	0.3094	0.0371779	0.00477033	6.51458e-15
rs35326900	3	136183253	G	A	0.7533	0.0398579	0.00511517	6.59063e-15
rs6807565	3	135759246	G	A	0.6776	0.0367575	0.00471778	6.63391e-15
rs7643661	3	135761898	T	G	0.324	-0.0367081	0.00471168	6.65464e-15
rs9842840	3	135736222	C	A	0.324	-0.0367026	0.00471175	6.72338e-15
rs6019603	20	47653406	T	C	0.6906	-0.0371588	0.00477033	6.72413e-15
rs1393786	3	135854035	C	A	0.727	0.0385524	0.00494964	6.75758e-15
rs6019558	20	47583480	C	A	0.6905	-0.0371456	0.00476991	6.83579e-15
rs9810789	3	136186184	G	A	0.2438	-0.0399911	0.00513562	6.86217e-15
rs28669017	3	135874932	T	G	0.7298	0.0386634	0.00496579	6.91853e-15
rs6019602	20	47651492	G	A	0.6906	-0.0371196	0.00477033	7.17572e-15
rs9862264	3	135694496	G	A	0.322	-0.0367117	0.00471932	7.30811e-15
rs9837355	3	135765309	G	A	0.3203	-0.0367593	0.0047259	7.35336e-15
rs17197552	3	135722264	G	A	0.3243	-0.0366254	0.00471055	7.533e-15
rs9879531	3	136638975	G	A	0.2439	-0.0399055	0.00513491	7.76149e-15
rs6793835	3	135819934	G	A	0.7355	0.0388486	0.00499976	7.8431e-15
rs9857966	3	136279390	T	C	0.7542	0.0397834	0.00512146	7.97555e-15
rs9813115	3	136063707	T	C	0.2448	-0.0398275	0.00512849	8.10526e-15
rs6019604	20	47653498	G	A	0.6905	-0.037018	0.00476991	8.4433e-15
rs12330335	3	135853532	C	A	0.2726	-0.0384202	0.00495195	8.58797e-15
rs6019557	20	47583372	T	G	0.6904	-0.0369856	0.00476948	8.85915e-15
rs9813691	3	136260722	T	G	0.7541	0.0396852	0.00512076	9.19897e-15
rs13321721	3	136209550	G	A	0.2456	-0.0396597	0.00512287	9.80945e-15
rs6019619	20	47677834	T	C	0.6929	-0.0370016	0.00478025	9.90124e-15
rs67949818	3	136212978	G	A	0.7554	0.0396613	0.00512993	1.06412e-14
rs35915570	17	34910357	T	C	0.406	0.0347051	0.00449084	1.09264e-14
rs1403766	3	135668836	T	C	0.3302	-0.0362221	0.00468879	1.11623e-14
rs12150665	17	34914787	T	C	0.5931	-0.0346671	0.00448927	1.1432e-14
rs59720361	17	34929379	G	A	0.4059	0.0346572	0.00449105	1.19152e-14
rs12949679	17	34938599	G	A	0.5942	-0.0346561	0.00449127	1.19737e-14
rs8068351	17	34916879	T	C	0.5941	-0.0346275	0.00449094	1.25314e-14
rs12695644	3	135844938	T	C	0.2737	-0.0381104	0.00494573	1.30123e-14
rs12951387	17	34913982	G	A	0.5941	-0.0346052	0.00449101	1.30391e-14
rs6019547	20	47561091	G	A	0.6906	-0.0367544	0.00477047	1.31291e-14
rs12603276	17	34946547	T	C	0.5259	-0.0346491	0.00449828	1.33181e-14
rs12936319	17	34959459	G	A	0.4033	0.0346235	0.00449597	1.34993e-14
rs35712149	17	34960336	T	G	0.403	0.0346271	0.00449662	1.35325e-14
rs1393787	3	135854201	G	A	0.7284	0.0381735	0.00495761	1.36079e-14
rs35751000	17	34913528	G	A	0.5834	-0.0344416	0.0044733	1.3674e-14
rs6012593	20	47677835	G	A	0.6924	-0.0367841	0.00477809	1.37676e-14
rs2285639	17	34951327	T	C	0.4061	0.03455	0.00449077	1.43108e-14
rs6607326	17	34917608	T	C	0.5262	-0.0339744	0.00441627	1.43715e-14
rs13079205	3	135800693	G	A	0.2725	-0.0380891	0.00495291	1.46848e-14
rs9848926	3	135816302	T	C	0.7275	0.0380748	0.00495298	1.50342e-14
rs1005551	17	34949361	T	C	0.4061	0.0344848	0.00449077	1.60288e-14
rs6012586	20	47647417	T	C	0.6906	-0.036627	0.00477033	1.61496e-14
rs2078447	17	34959861	G	A	0.4033	0.0345172	0.00449597	1.62374e-14
rs12937411	17	34950239	T	C	0.4061	0.0344658	0.00449077	1.65658e-14
rs7223633	17	34928562	T	C	0.4738	0.0338915	0.00441627	1.66416e-14
rs13082532	3	135846831	T	G	0.2715	-0.0380488	0.00495823	1.66887e-14
rs9881400	3	135861666	T	G	0.2716	-0.0380292	0.00495761	1.70825e-14
rs1052620	3	136574521	T	C	0.2427	-0.0394414	0.00514348	1.74401e-14
rs9653930	3	135810314	T	C	0.2723	-0.0379868	0.00495407	1.74985e-14
rs9834966	3	135808620	T	G	0.7275	0.037965	0.00495288	1.78498e-14
rs34409306	3	135729548	G	A	0.6793	0.036213	0.00472435	1.78574e-14
rs12941009	17	34961051	T	C	0.4023	0.0344309	0.00449783	1.93315e-14
rs73230099	3	136552627	G	A	0.2423	-0.0393863	0.00514637	1.96004e-14
rs1022688	20	47648856	G	A	0.6842	-0.0363004	0.00474392	1.97903e-14
rs34966008	17	34919623	T	C	0.4057	0.0343589	0.0044913	2.00799e-14
rs6771997	3	135731314	G	A	0.3207	-0.0361372	0.00472441	2.02508e-14
rs1403769	3	135668348	G	A	0.3418	-0.0355572	0.00464913	2.03904e-14
rs67109185	3	135827392	G	A	0.7264	0.0378238	0.00494642	2.062e-14
rs6775314	3	136275948	G	A	0.7547	0.0417277	0.0054576	2.0764e-14
rs6799320	3	135802439	G	A	0.7275	0.0378343	0.00495291	2.1924e-14
rs1523595	3	135740147	C	A	0.6786	0.0360527	0.00472163	2.24708e-14
rs34984028	20	47549047	T	C	0.3096	0.0364107	0.00476957	2.27671e-14
rs9870122	3	135820265	T	G	0.7266	0.0377365	0.00494784	2.40535e-14
rs9842864	3	135766339	G	A	0.3206	-0.0375702	0.00493094	2.55108e-14
rs34864445	3	135822924	T	C	0.2724	-0.0377405	0.00495338	2.55377e-14
rs12603391	17	34914149	G	A	0.4746	0.0336431	0.0044159	2.56376e-14
rs6095367	20	47550488	T	C	0.3096	0.0363368	0.00476962	2.56855e-14
rs1523597	3	135739722	T	C	0.3214	-0.0359714	0.0047217	2.57003e-14
rs9289503	3	135739341	T	C	0.3218	-0.0359541	0.00472016	2.59372e-14
rs6809006	3	135731240	T	C	0.6786	0.0359647	0.00472163	2.59643e-14
rs4073308	3	135740469	G	A	0.6786	0.0359348	0.00472163	2.7265e-14
rs67589653	3	135811574	T	C	0.7288	0.0377497	0.00496031	2.73357e-14
rs6799056	3	135802350	T	C	0.2735	-0.0376367	0.00494725	2.79209e-14
rs6019535	20	47541517	G	A	0.6901	-0.0362353	0.0047683	2.97936e-14
rs6792630	3	135824901	C	A	0.7285	0.037656	0.00495835	3.0908e-14
rs9696811	9	131923530	T	C	0.3167	0.0358908	0.00474052	3.70169e-14
rs9906189	17	34905408	G	A	0.4728	-0.0333935	0.00441672	4.00921e-14
rs10512990	3	135814627	T	G	0.2707	-0.0381181	0.00505558	4.70709e-14
rs9849088	3	135643902	T	C	0.337	-0.0351726	0.00466512	4.71854e-14
rs35896773	3	135659566	G	A	0.3364	-0.0351781	0.00466719	4.79759e-14
rs9819707	3	135656506	C	A	0.3355	-0.0352008	0.00467037	4.80749e-14
rs9819060	3	135656050	G	A	0.3365	-0.0351705	0.00466685	4.83719e-14
rs34651656	20	47534729	G	A	0.689	-0.0358858	0.0047637	4.95207e-14
rs9833799	3	135641167	G	A	0.6632	0.0351453	0.0046658	4.97629e-14
rs1005552	17	34949598	T	C	0.5539	-0.0340206	0.00451851	5.10622e-14
rs57705647	17	34924538	T	C	0.5547	-0.0340214	0.0045193	5.15116e-14
rs13037557	20	47534590	T	C	0.3111	0.0358461	0.00476328	5.25228e-14
rs7648146	3	135657510	T	C	0.3365	-0.0351118	0.00466685	5.32637e-14
rs12330820	3	135659385	G	A	0.6631	0.0350985	0.00466548	5.35278e-14
rs6512554	20	47532750	G	A	0.3113	0.0358168	0.00476235	5.44361e-14
rs34327767	17	34929002	G	A	0.5548	-0.033988	0.0045194	5.45829e-14
rs944072	9	131925750	G	A	0.6707	-0.0352795	0.00469234	5.53918e-14
rs10512981	3	135649310	G	A	0.3383	-0.0350225	0.00466077	5.72093e-14
rs35258073	17	34952789	T	C	0.5545	-0.0339576	0.0045191	5.72439e-14
rs1568349	3	135648221	T	C	0.6617	0.0350221	0.00466077	5.72442e-14
rs2400648	3	135667961	G	A	0.6641	0.0350815	0.00466881	5.7347e-14
rs7266065	20	47531817	G	A	0.6889	-0.0357793	0.00476315	5.8362e-14
rs2204259	3	135653272	T	C	0.663	0.0350406	0.00466512	5.8598e-14
rs6095360	20	47532536	G	A	0.3113	0.0357681	0.00476235	5.88557e-14
rs9820717	3	136346613	C	A	0.7739	0.0395789	0.00527144	5.99544e-14
rs66544356	3	135654467	G	A	0.3378	-0.0350052	0.00466243	6.00716e-14
rs7638129	3	135650641	T	C	0.6617	0.0349886	0.00466077	6.04763e-14
rs7217095	17	34918092	T	C	0.5554	-0.0333112	0.00443746	6.05785e-14
rs28573110	17	34914365	G	A	0.445	0.0333027	0.00443706	6.11576e-14
rs13100192	3	136421291	C	A	0.7742	0.039582	0.00527392	6.13222e-14
rs13433688	3	136409171	T	C	0.2259	-0.0395672	0.00527309	6.20831e-14
rs1106908	17	34942595	G	A	0.5545	-0.0339087	0.0045191	6.21721e-14
rs12150387	17	34841669	C	A	0.5633	-0.0339775	0.00452868	6.24971e-14
rs2074103	17	34935878	C	A	0.5545	-0.0339031	0.0045191	6.27704e-14
rs9844478	3	135643315	T	C	0.3366	-0.0350082	0.00466648	6.28263e-14
rs7640153	3	135650060	C	A	0.663	0.0349937	0.00466517	6.33003e-14
rs9820057	3	135656738	G	A	0.337	-0.0349896	0.00466514	6.37161e-14
rs13434196	3	135643303	T	C	0.663	0.0349875	0.00466512	6.39115e-14
rs10739743	9	131932940	C	A	0.3293	0.0351721	0.00469234	6.59734e-14
rs9864656	3	135643538	T	C	0.663	0.0349657	0.00466512	6.62339e-14
rs9877191	3	135656267	T	C	0.6621	0.0349352	0.00466209	6.70839e-14
rs34522617	3	135724841	T	G	0.6827	0.0354898	0.00473782	6.84804e-14
rs59063369	3	135644478	G	A	0.337	-0.0349421	0.00466512	6.88313e-14
rs35230968	17	34950837	T	C	0.5546	-0.0338478	0.0045192	6.89942e-14
rs75685279	3	136434833	C	A	0.2278	-0.0393709	0.00525751	6.96598e-14
rs12949068	17	34938437	G	A	0.5551	-0.0332251	0.00443716	6.99738e-14
rs56807950	3	135644373	T	C	0.337	-0.0349263	0.00466512	7.06359e-14
rs9829476	3	135640756	G	A	0.6631	0.0349238	0.00466546	7.12242e-14
rs2285641	17	34951091	T	C	0.4449	0.0332066	0.00443716	7.22367e-14
rs28453905	3	135665019	T	C	0.6622	0.0348837	0.00466238	7.32362e-14
rs12237274	9	131931720	C	A	0.6707	-0.0351039	0.00469229	7.36605e-14
rs71310215	3	136318360	G	A	0.7746	0.0394725	0.00527723	7.44536e-14
rs10819473	9	131927145	T	C	0.329	0.0350997	0.00469343	7.51845e-14
rs7625040	3	135662465	C	A	0.337	-0.0348713	0.00466514	7.72831e-14
rs9813082	3	135637457	G	A	0.6626	0.0348574	0.00466376	7.77376e-14
rs6779603	3	135639955	G	A	0.6631	0.0348655	0.00466546	7.83269e-14
rs8882	17	34869155	G	A	0.5325	0.0336396	0.00450204	7.89315e-14
rs12330384	3	135667754	T	C	0.6686	0.0349901	0.00468456	8.06548e-14
rs9833699	3	135641284	T	C	0.3324	-0.0349618	0.0046811	8.09871e-14
rs7623721	3	135657414	G	A	0.337	-0.0348419	0.00466514	8.10824e-14
rs9818786	3	135655901	C	A	0.3324	-0.0349593	0.0046811	8.1319e-14
rs9697030	9	131920181	T	C	0.3119	0.0378547	0.00506915	8.16293e-14
rs34713024	17	34840664	G	A	0.5946	-0.0341381	0.00457494	8.52333e-14
rs9840500	3	136621338	G	A	0.2416	-0.0401041	0.0053763	8.68985e-14
rs870812	3	135647067	G	A	0.6669	0.0348983	0.00467861	8.71017e-14
rs9870581	3	135640854	G	A	0.3324	-0.0349155	0.0046811	8.72958e-14
rs9864775	3	135643568	T	C	0.6676	0.0349137	0.0046811	8.75603e-14
rs9819440	3	135663482	T	C	0.3325	-0.0349012	0.00468075	8.89663e-14
rs140048840	3	136465679	T	C	0.2259	-0.0393095	0.00527309	9.00498e-14
rs9875948	3	135641904	G	A	0.3325	-0.0348935	0.00468075	9.00893e-14
rs7626676	3	135650750	G	A	0.6449	0.0343506	0.00460888	9.11571e-14
rs9847427	3	136351550	C	A	0.7757	0.0393969	0.0052864	9.15917e-14
rs13062352	3	136464762	G	A	0.7741	0.0392973	0.00527309	9.16386e-14
rs9854494	3	135641822	T	C	0.6676	0.0348841	0.0046811	9.18605e-14
rs9289513	3	136451746	T	G	0.2262	-0.0392759	0.00527061	9.20368e-14
rs9820189	3	135663785	G	A	0.6675	0.0348774	0.00468075	9.24683e-14
rs9814505	3	135655505	C	A	0.3324	-0.0348763	0.0046811	9.30176e-14
rs9834624	3	135641694	G	A	0.6675	0.034871	0.00468075	9.34333e-14
rs67382287	3	136380459	T	C	0.2247	-0.0393524	0.00528306	9.42022e-14
rs9824558	3	135634029	G	A	0.6624	0.0347289	0.00466304	9.4978e-14
rs13080786	3	136543708	G	A	0.2417	-0.040019	0.00537551	9.71788e-14
rs35989249	17	34884149	T	C	0.5939	-0.0334286	0.00449053	9.74953e-14
rs7609938	3	135634917	G	A	0.6623	0.0347096	0.00466275	9.76663e-14
rs2291285	17	34890362	G	A	0.5953	-0.0334277	0.0044933	1.01114e-13
rs13314357	3	136487559	G	A	0.226	-0.0392186	0.00527227	1.01715e-13
rs4837346	9	131935467	T	C	0.6645	-0.0347318	0.00467046	1.03407e-13
rs6802139	3	135627433	T	C	0.3379	-0.0346631	0.00466207	1.04462e-13
rs9845862	3	136472573	T	C	0.7741	0.0391994	0.00527309	1.05473e-13
rs66509730	3	136504258	C	A	0.2268	-0.039133	0.00526573	1.0727e-13
rs9872542	3	135720673	T	C	0.6783	0.0373509	0.00502683	1.08341e-13
rs2306590	17	34854280	G	A	0.5942	-0.0333629	0.00449062	1.09037e-13
rs9819988	3	135624570	T	C	0.661	0.0346036	0.00465837	1.10039e-13
rs9819856	3	136492149	T	C	0.7742	0.0391753	0.00527392	1.1015e-13
rs71336080	3	136496070	G	A	0.7742	0.0391659	0.00527397	1.11699e-13
rs9876837	3	135625958	T	C	0.6621	0.03461	0.00466207	1.13856e-13
rs35716521	3	136494670	G	A	0.7744	0.0391556	0.00527557	1.15309e-13
rs3744593	17	34943719	T	C	0.4434	0.032942	0.00443873	1.15805e-13
rs12952548	17	34898722	T	G	0.4038	0.0333594	0.00449498	1.15819e-13
rs908825	3	135647537	G	A	0.6669	0.0347199	0.00467861	1.16255e-13
rs1109442	17	34862220	T	C	0.5286	0.0333816	0.00449989	1.18608e-13
rs1483544	17	34873031	T	C	0.4751	0.0327565	0.00441579	1.18861e-13
rs1872239	3	136503911	G	A	0.774	0.0391087	0.00527232	1.19132e-13
rs34564818	3	136487727	G	A	0.7741	0.0391144	0.00527309	1.19145e-13
rs1966222	9	131927226	T	C	0.6711	-0.0347975	0.00469384	1.23073e-13
rs62070730	17	34873697	T	C	0.5249	-0.0327148	0.00441579	1.27641e-13
rs10819475	9	131930840	G	A	0.6915	-0.0353708	0.00477448	1.27913e-13
rs1966223	9	131927221	G	A	0.3291	0.0347534	0.00469311	1.30956e-13
rs7034195	9	131941309	C	A	0.6713	-0.0347447	0.00469452	1.35048e-13
rs1401545	3	135622481	T	C	0.6675	0.0346364	0.00468079	1.36516e-13
rs1568350	3	135648685	T	C	0.667	0.0346155	0.00467896	1.38138e-13
rs36109616	3	136492403	G	A	0.774	0.039	0.00527227	1.39096e-13
rs12948803	17	34853103	C	A	0.4048	0.0332291	0.00449238	1.3955e-13
rs4837345	9	131923949	T	C	0.3065	0.0353732	0.00478312	1.40957e-13
rs12057089	9	131929957	T	C	0.3084	0.0352981	0.00477491	1.44193e-13
rs10819474	9	131930494	T	C	0.6915	-0.0352937	0.00477448	1.4447e-13
rs419636	9	131931277	T	C	0.6915	-0.035292	0.00477448	1.44845e-13
rs17560870	17	34865131	G	A	0.405	0.0332017	0.00449207	1.45526e-13
rs9881831	3	136389718	T	C	0.7754	0.039052	0.0052839	1.45995e-13
rs9289514	3	136493203	T	C	0.226	-0.0389474	0.00527227	1.49917e-13
rs3736165	17	34900642	G	A	0.596	-0.0332008	0.00449455	1.50292e-13
rs3736167	17	34900847	C	A	0.4035	0.0331984	0.00449545	1.52594e-13
rs35198484	3	136492637	G	A	0.774	0.0389291	0.00527227	1.53885e-13
rs35210994	3	136496136	C	A	0.226	-0.0389236	0.00527232	1.55174e-13
rs2768630	9	131866388	T	C	0.2975	0.0356046	0.00482349	1.56519e-13
rs55678980	3	135630218	T	C	0.3325	-0.0345391	0.00468079	1.59617e-13
rs6095395	20	47627095	G	A	0.3095	0.0351928	0.00476998	1.60717e-13
rs35880395	3	136507090	T	C	0.226	-0.0388974	0.00527232	1.61087e-13
rs34804893	3	136339970	G	A	0.7737	0.0388763	0.00526979	1.61648e-13
rs9838884	3	136455704	T	C	0.2244	-0.0389726	0.00528557	1.66335e-13
rs6019582	20	47627605	T	C	0.3241	0.0347384	0.00471137	1.66442e-13
rs1107328	9	131917534	T	G	0.2981	0.0355338	0.004821	1.69821e-13
rs1523596	3	135739807	T	C	0.3195	-0.0363763	0.0049355	1.70196e-13
rs6019581	20	47627572	C	A	0.676	-0.0347119	0.00471175	1.74387e-13
rs2295580	20	47626847	T	C	0.6758	-0.034687	0.004711	1.7984e-13
rs1977447	9	131868196	T	C	0.2992	0.035457	0.0048156	1.79884e-13
rs2273531	20	47628434	T	C	0.6758	-0.0346849	0.004711	1.80446e-13
rs34675748	17	34844756	C	A	0.405	0.0330665	0.00449203	1.82316e-13
rs11650008	17	34892731	C	A	0.5269	0.0325008	0.00441677	1.85977e-13
rs3818224	20	47628170	T	C	0.6758	-0.0346606	0.004711	1.87556e-13
rs9813376	3	136475426	T	C	0.2243	-0.0388915	0.0052864	1.8824e-13
rs2254230	9	131905177	T	G	0.702	-0.0354684	0.00482116	1.88333e-13
rs6012581	20	47627845	T	C	0.3241	0.0346536	0.00471137	1.90475e-13
rs7855278	9	131921365	T	G	0.6909	-0.0350901	0.00477205	1.93428e-13
rs13433683	3	136518670	T	C	0.7748	0.0387906	0.00527895	2.00937e-13
rs7868454	9	131918086	C	A	0.691	-0.0350659	0.00477241	2.01737e-13
rs6019580	20	47625905	T	C	0.6757	-0.0345648	0.00471062	2.17391e-13
rs3118625	9	131873256	C	A	0.2976	0.0353824	0.00482303	2.19835e-13
rs7037163	9	131894340	C	A	0.6941	-0.0351051	0.0047855	2.20551e-13
rs2094704	9	131918294	G	A	0.691	-0.0350076	0.00477241	2.21039e-13
rs2295031	20	47580347	G	A	0.3241	0.0345594	0.00471137	2.21203e-13
rs3124512	9	131903881	T	C	0.2982	0.0353523	0.00482023	2.23129e-13
rs9871184	3	136514310	G	A	0.7747	0.0386897	0.00527811	2.29792e-13
rs36177165	3	136508281	G	A	0.7738	0.0386303	0.00527067	2.31351e-13
rs8070260	17	34866915	G	A	0.5265	0.0323653	0.00441662	2.33508e-13
rs7868476	9	131918133	G	A	0.691	-0.0349698	0.00477241	2.34475e-13
rs3118629	9	131885534	T	C	0.298	0.0353266	0.00482116	2.34639e-13
rs9858560	3	136517154	T	C	0.2253	-0.0386619	0.00527811	2.39001e-13
rs1075650	9	131938913	T	C	0.6918	-0.0349636	0.00477572	2.459e-13
rs184457	9	131940019	G	A	0.6921	-0.0349654	0.00477701	2.48871e-13
rs7264180	20	47579780	T	C	0.6759	-0.0344833	0.00471137	2.49522e-13
rs3124511	9	131901458	T	C	0.2981	0.0352787	0.0048207	2.51363e-13
rs9873536	3	136474267	G	A	0.2244	-0.0386724	0.00528557	2.54327e-13
rs9865995	3	136513350	G	A	0.7747	0.0386067	0.00527811	2.58355e-13
rs7644471	3	136284561	T	C	0.6565	0.0339532	0.00464345	2.63099e-13
rs7222903	17	34850623	T	G	0.4754	-0.0322807	0.00441576	2.66462e-13
rs13038202	20	47835618	G	A	0.7902	-0.0395902	0.00541565	2.66476e-13
rs9753608	20	47837206	T	C	0.2098	0.0395761	0.00541565	2.71685e-13
rs882616	9	131940865	T	C	0.3082	0.0348998	0.00477576	2.71784e-13
rs2273145	20	47839591	T	C	0.2097	0.0395822	0.0054166	2.71994e-13
rs3739847	9	131911574	G	A	0.3012	0.0351076	0.00480661	2.79316e-13
rs11553387	20	47841660	T	G	0.2097	0.039562	0.0054166	2.79674e-13
rs2176269	3	136519732	G	A	0.7744	0.0385312	0.00527563	2.80107e-13
rs3118630	9	131897456	G	A	0.7012	-0.0351752	0.0048175	2.84448e-13
rs6063374	20	47832997	G	A	0.7849	-0.0391742	0.00536654	2.88386e-13
rs6478867	9	131903923	T	G	0.6911	-0.0348337	0.00477253	2.90396e-13
rs6439638	3	136057832	C	A	0.3429	-0.0338876	0.00464548	2.99239e-13
rs3124496	9	131856862	T	C	0.7197	-0.0358102	0.00490947	3.0065e-13
rs6478865	9	131884631	C	A	0.6914	-0.0348154	0.00477375	3.02887e-13
rs3124513	9	131904593	T	C	0.3011	0.0350366	0.0048069	3.12717e-13
rs7021449	9	131899312	T	C	0.3087	0.0347901	0.00477339	3.13781e-13
rs2541161	9	131884802	T	C	0.3011	0.0350248	0.00480683	3.18203e-13
rs2306589	17	34848874	T	C	0.4745	-0.032176	0.00441616	3.19371e-13
rs3118632	9	131901284	G	A	0.6989	-0.0350185	0.0048069	3.21544e-13
rs3124510	9	131899690	T	C	0.3012	0.0350133	0.00480645	3.22531e-13
rs10819469	9	131882067	T	G	0.6914	-0.0347637	0.00477375	3.28255e-13
rs7036114	9	131893406	T	C	0.6912	-0.0347463	0.00477289	3.34016e-13
rs3124514	9	131904608	T	C	0.3011	0.0349935	0.0048069	3.34197e-13
rs9872326	3	135986544	T	G	0.6573	0.0338229	0.00464615	3.3441e-13
rs34055941	9	131895076	T	C	0.3087	0.0347482	0.00477332	3.34634e-13
rs2005079	9	131942573	G	A	0.3344	0.0340125	0.00467425	3.42391e-13
rs10988223	9	131903021	T	C	0.3089	0.0347183	0.00477253	3.47457e-13
rs932835	9	131887071	G	A	0.6914	-0.0347137	0.00477375	3.54767e-13
rs713219	9	131900920	T	C	0.3087	0.0347008	0.00477339	3.6046e-13
rs4336059	3	136408414	G	A	0.3434	-0.033755	0.00464378	3.62499e-13
rs2541164	9	131876908	G	A	0.702	-0.035042	0.00482116	3.63817e-13
rs6782151	3	136335795	G	A	0.3437	-0.0337176	0.00464286	3.80685e-13
rs192983	9	131924974	T	C	0.3123	0.0345569	0.00475843	3.80705e-13
rs56040643	3	136257463	G	A	0.3441	-0.0337071	0.00464153	3.8122e-13
rs9877786	3	136385519	G	A	0.3437	-0.0336997	0.00464286	3.917e-13
rs3124509	9	131896999	T	C	0.3029	0.0348296	0.00479871	3.92521e-13
rs6806795	3	136306139	T	C	0.3434	-0.0337049	0.00464378	3.92658e-13
rs10739742	9	131921668	G	A	0.6891	-0.0345745	0.00476443	3.96353e-13
rs7627292	3	136309092	T	C	0.656	0.0336828	0.00464185	3.97741e-13
rs7621970	3	136364342	G	A	0.3437	-0.0336876	0.00464286	3.99306e-13
rs6789541	3	136330721	G	A	0.6568	0.0336921	0.00464447	4.03939e-13
rs9843801	3	136000746	T	C	0.6564	0.0336648	0.0046432	4.15734e-13
rs6769934	3	136269396	G	A	0.6565	0.0336658	0.00464345	4.16269e-13
rs7868408	9	131917864	G	A	0.3109	0.0345399	0.00476436	4.17894e-13
rs1009242	9	131916832	G	A	0.6894	-0.034545	0.00476553	4.20064e-13
rs10760591	9	131915028	G	A	0.6895	-0.0345457	0.00476586	4.21145e-13
rs7865337	9	131854078	C	A	0.2875	0.035314	0.00487204	4.22048e-13
rs4402873	3	136404411	T	C	0.3445	-0.0336323	0.00464025	4.23085e-13
rs9826146	3	135983089	G	A	0.3441	-0.0336294	0.00464164	4.31913e-13
rs10819468	9	131881817	T	C	0.3124	0.0344671	0.00475772	4.34175e-13
rs9832572	3	136334228	T	C	0.6563	0.0336196	0.00464286	4.44928e-13
rs28812220	3	135984966	G	A	0.344	-0.0336109	0.00464196	4.46503e-13
rs59931907	3	136365097	T	C	0.6561	0.0336077	0.00464221	4.50083e-13
rs66810260	3	136293057	T	C	0.3438	-0.0336093	0.00464249	4.50356e-13
rs10988232	9	131915348	T	G	0.6894	-0.0344862	0.00476543	4.59588e-13
rs9860801	3	136088038	G	A	0.6571	0.0336107	0.00464539	4.6458e-13
rs10819461	9	131841887	T	C	0.7126	-0.0352501	0.00487299	4.698e-13
rs9809184	3	136159076	T	C	0.6572	0.0336025	0.00464572	4.72412e-13
rs12941866	17	34900120	G	A	0.4435	0.0320957	0.00443876	4.8026e-13
rs1360172	9	131907980	G	A	0.6892	-0.0344474	0.0047645	4.82976e-13
rs10988233	9	131915926	C	A	0.3106	0.0344535	0.00476548	4.83665e-13
rs7849270	9	131874641	G	A	0.6924	-0.0345421	0.00477816	4.85953e-13
rs913276	9	131917164	T	C	0.6891	-0.0344405	0.00476426	4.86821e-13
rs17433213	9	131853599	T	C	0.287	0.0352256	0.00487457	4.95954e-13
rs55993001	3	136326944	T	C	0.6561	0.0335442	0.00464221	4.97805e-13
rs9819496	3	136139878	G	A	0.6574	0.033572	0.00464637	4.99503e-13
rs1571229	9	131913711	G	A	0.6893	-0.0344287	0.00476506	5.00199e-13
rs2297111	9	131904294	G	A	0.311	0.0344116	0.00476364	5.0553e-13
rs9868120	3	136165076	C	A	0.6592	0.0336013	0.00465226	5.10102e-13
rs746489	9	131910093	T	G	0.6892	-0.0344062	0.00476464	5.15451e-13
rs10760589	9	131906293	T	C	0.3109	0.0343981	0.00476406	5.18583e-13
rs34962604	3	136229990	T	C	0.6573	0.0335452	0.00464604	5.19257e-13
rs7869804	9	131913144	T	C	0.6892	-0.034397	0.00476471	5.23276e-13
rs7623824	3	136404852	G	A	0.3439	-0.0335112	0.00464217	5.24207e-13
rs10988215	9	131886031	T	C	0.3106	0.0343968	0.00476525	5.2661e-13
rs7036236	9	131899299	G	A	0.3108	0.0343889	0.00476448	5.28498e-13
rs913275	9	131910644	G	A	0.3108	0.0343891	0.00476464	5.29267e-13
rs60614489	3	135986978	C	A	0.3409	-0.0335719	0.00465204	5.33048e-13
rs9853387	3	136038988	G	A	0.3436	-0.0335033	0.00464318	5.37016e-13
rs35058853	3	136050764	G	A	0.3428	-0.0335118	0.00464581	5.4591e-13
rs7039031	9	131899395	G	A	0.6945	-0.034526	0.00478726	5.51127e-13
rs3739843	9	131882961	G	A	0.3107	0.03436	0.00476483	5.54682e-13
rs3021	20	47874005	G	A	0.2102	0.0390243	0.00541187	5.55947e-13
rs10988214	9	131883752	G	A	0.6894	-0.0343604	0.00476525	5.5698e-13
rs2005078	9	131942676	G	A	0.3344	0.0336915	0.00467429	5.68517e-13
rs9843348	3	136007257	G	A	0.3439	-0.0334595	0.00464221	5.692e-13
rs6776841	3	136042164	T	C	0.6568	0.0334755	0.00464447	5.69404e-13
rs7622833	3	136041921	T	C	0.6563	0.0334627	0.00464286	5.70516e-13
rs3124499	9	131868991	G	A	0.2896	0.0350393	0.00486168	5.70909e-13
rs7020708	9	131885131	G	A	0.6893	-0.0343311	0.00476483	5.79989e-13
rs1410017	9	131913430	T	C	0.6892	-0.0343292	0.00476471	5.809e-13
rs7032712	9	131893087	T	C	0.6892	-0.0343259	0.00476441	5.81893e-13
rs2297112	9	131900180	G	A	0.3108	0.034324	0.00476448	5.84065e-13
rs1819381	9	131908007	G	A	0.3108	0.0343188	0.0047645	5.88941e-13
rs7274851	20	47794355	G	A	0.2251	0.0380195	0.0052798	5.97992e-13
rs56251259	3	136145108	T	C	0.6567	0.0334395	0.0046441	6.00222e-13
rs7612160	3	136272805	C	A	0.656	0.0334212	0.00464185	6.02202e-13
rs10819470	9	131891829	G	A	0.6893	-0.0342931	0.00476483	6.14944e-13
rs16843991	3	136196028	T	C	0.6569	0.0334276	0.00464475	6.16185e-13
rs7871824	9	131948373	C	A	0.3146	0.0341738	0.00474893	6.1956e-13
rs10819471	9	131896325	T	G	0.3109	0.0342814	0.00476399	6.20236e-13
rs35644083	3	136222468	T	C	0.6572	0.0334291	0.00464572	6.21538e-13
rs6789152	3	136401351	G	A	0.6564	0.0334034	0.00464318	6.28865e-13
rs7855904	9	131891775	G	A	0.3107	0.034278	0.00476483	6.29377e-13
rs9831321	3	136142592	G	A	0.6567	0.0334023	0.0046441	6.36513e-13
rs7621017	3	136272229	T	C	0.6558	0.0333777	0.00464121	6.40391e-13
rs4796223	17	34841617	T	G	0.523	-0.0317483	0.00441507	6.43698e-13
rs10819467	9	131881778	G	A	0.6893	-0.0342567	0.00476483	6.50308e-13
rs7861663	9	131880946	G	A	0.3106	0.0342547	0.00476525	6.55398e-13
rs3814492	9	131873222	G	A	0.3104	0.034258	0.00476609	6.58162e-13
rs35649484	20	47755162	T	C	0.2338	0.0374417	0.00521002	6.64856e-13
rs55797013	3	136019204	C	A	0.3438	-0.0333627	0.00464253	6.65622e-13
rs7019373	9	131897221	T	C	0.6892	-0.0342382	0.00476441	6.65933e-13
rs6804194	3	136160732	T	C	0.6571	0.0333791	0.00464539	6.70005e-13
rs35888516	20	47764275	T	C	0.2336	0.0374407	0.00521154	6.76038e-13
rs9858457	3	136249577	T	C	0.6586	0.0334063	0.00465028	6.78423e-13
rs6478862	9	131867365	T	C	0.3103	0.0342393	0.00476658	6.81017e-13
rs746872	9	131865027	T	C	0.2888	0.0349493	0.00486555	6.81885e-13
rs3124498	9	131865493	T	C	0.2888	0.0349496	0.00486562	6.82152e-13
rs17459044	9	131853624	T	C	0.7053	-0.0347412	0.00483665	6.82442e-13
rs35506374	20	47927883	T	G	0.2104	0.0388477	0.00541022	6.94873e-13
rs4837347	9	131947748	T	C	0.6853	-0.0340913	0.00474852	7.00454e-13
rs746873	9	131864950	T	C	0.2888	0.0349273	0.00486555	7.04884e-13
rs9408986	9	131888435	C	A	0.2891	0.0349167	0.00486412	7.05197e-13
rs67214626	3	135989376	T	C	0.3415	-0.0333649	0.00465002	7.21991e-13
rs34165586	3	136172419	T	C	0.3427	-0.0333358	0.00464604	7.22561e-13
rs10819476	9	131946293	T	C	0.3545	0.0330826	0.00461104	7.24934e-13
rs7029872	9	131880067	T	C	0.6893	-0.0341847	0.00476483	7.26314e-13
rs13099657	3	136752590	G	A	0.7828	0.0383662	0.00534809	7.29377e-13
rs10760588	9	131877474	T	C	0.6891	-0.0341733	0.00476399	7.32353e-13
rs6478863	9	131879743	T	C	0.6893	-0.0341715	0.00476483	7.41197e-13
rs9833162	3	136035737	G	A	0.3427	-0.0333148	0.00464604	7.46798e-13
rs13036715	20	47817815	G	A	0.7739	-0.0377922	0.00527144	7.5412e-13
rs10819464	9	131876277	G	A	0.3108	0.034146	0.00476448	7.67744e-13
rs4836641	9	131912232	T	C	0.7111	-0.0348672	0.00486524	7.68795e-13
rs9866535	3	136184355	G	A	0.6567	0.0332813	0.0046441	7.70118e-13
rs28396702	3	136167381	G	A	0.6569	0.0332851	0.00464475	7.71135e-13
rs9857579	3	135656496	T	C	0.3347	-0.034943	0.00487711	7.79664e-13
rs10988200	9	131856585	T	C	0.7069	-0.0346985	0.00484434	7.91174e-13
rs2229419	9	131857630	T	C	0.2846	0.0349998	0.00488686	7.9502e-13
rs8116693	20	47762210	T	C	0.7668	-0.0373453	0.00521465	7.97303e-13
rs6787409	3	135798738	T	C	0.6713	0.0336052	0.00469466	8.17563e-13
rs6766450	3	136173165	G	A	0.6568	0.033201	0.00464442	8.76903e-13
rs60145585	9	131861275	C	A	0.7071	-0.0346264	0.00484531	8.90998e-13
rs10988197	9	131841259	G	A	0.2945	0.0345659	0.00483808	9.02976e-13
rs10988202	9	131861788	T	C	0.7069	-0.0346047	0.00484434	9.10982e-13
rs10819465	9	131878451	T	C	0.6893	-0.0340342	0.00476483	9.14534e-13
rs8121511	20	47874294	G	A	0.7898	-0.0386523	0.00541187	9.18871e-13
rs10988204	9	131862781	G	A	0.3252	0.0336159	0.00470792	9.31381e-13
rs35759030	20	47858290	G	A	0.7897	-0.0386271	0.00541092	9.4201e-13
rs7029880	9	131880092	T	C	0.6896	-0.034019	0.00476609	9.49009e-13
rs6512577	20	47865784	T	C	0.2103	0.0386172	0.00541092	9.5466e-13
rs13039749	20	47800615	T	C	0.2258	0.0376079	0.005274	9.97784e-13
rs17378391	20	47772601	T	C	0.7748	-0.0376424	0.00527897	9.99086e-13
rs238164	20	47844341	G	A	0.2104	0.0385671	0.00540998	1.01186e-12
rs8117111	20	47884185	C	A	0.7897	-0.0385721	0.00541092	1.01421e-12
rs45622034	20	47775094	T	C	0.2252	0.0376312	0.00527897	1.01468e-12
rs67652499	20	47926691	T	C	0.2099	0.0385945	0.00541492	1.02253e-12
rs1977128	20	47883459	G	A	0.7897	-0.038565	0.00541092	1.02396e-12
rs28889583	3	136179532	C	A	0.6589	0.0331506	0.00465127	1.02417e-12
rs11905214	20	47888610	G	A	0.2103	0.0385619	0.00541092	1.02814e-12
rs3795075	20	47806092	G	A	0.7744	-0.0375856	0.00527565	1.04575e-12
rs1567865	20	47881967	T	C	0.2092	0.0386181	0.00542141	1.05409e-12
rs4796225	17	34843839	G	A	0.448	0.0315825	0.00443444	1.06294e-12
rs967497	9	131943843	G	A	0.6854	-0.0338193	0.00474898	1.06854e-12
rs35667796	20	47803301	C	A	0.2258	0.0375445	0.005274	1.08877e-12
rs4796224	17	34842521	G	A	0.4723	-0.0314431	0.00441729	1.0934e-12
rs35772539	20	47899285	T	C	0.2105	0.0384978	0.00540904	1.10047e-12
rs67214274	20	47898561	T	C	0.7895	-0.0384728	0.00540904	1.13807e-12
rs7042928	9	131855275	T	G	0.284	0.0347756	0.00488997	1.14687e-12
rs8118101	20	47689838	T	C	0.2338	0.0370321	0.00520994	1.17769e-12
rs36016605	20	47896145	G	A	0.7896	-0.0384501	0.00540998	1.18378e-12
rs13038876	20	47849233	G	A	0.7906	-0.0384964	0.0054195	1.21812e-12
rs238174	20	47879109	T	C	0.2104	0.0384236	0.00540998	1.22653e-12
rs35387764	20	47902841	T	G	0.2105	0.0384149	0.00540904	1.22972e-12
rs5026242	3	136110468	T	C	0.3349	-0.0331463	0.00467224	1.30011e-12
rs68014903	20	47912039	T	G	0.2105	0.038352	0.00540909	1.33831e-12
rs6648	20	47895242	G	A	0.2105	0.0383176	0.00540904	1.40058e-12
rs238200	20	47899652	T	C	0.2114	0.0382541	0.00540059	1.40746e-12
rs9812319	3	136238860	T	C	0.3426	-0.0343447	0.00484915	1.41446e-12
rs13040292	20	47721582	T	C	0.2327	0.0369555	0.00521845	1.42396e-12
rs238150	20	47851919	T	C	0.7894	-0.0382811	0.00540809	1.4575e-12
rs237741	20	47903680	C	A	0.7893	-0.0382636	0.00540715	1.47855e-12
rs9811261	3	136098559	C	A	0.6641	0.0330324	0.00466875	1.49216e-12
rs237743	20	47903019	G	A	0.7889	-0.0382237	0.0054034	1.50525e-12
rs1983528	20	47686290	G	A	0.7665	-0.0368684	0.00521227	1.51201e-12
rs16843509	3	135642504	T	C	0.6635	0.0351363	0.00496972	1.54854e-12
rs13038866	20	47849216	G	A	0.791	-0.0383423	0.00542331	1.55051e-12
rs755588	20	47721028	G	A	0.2328	0.036875	0.00521766	1.57929e-12
rs237700	20	47909822	G	A	0.2108	0.0381939	0.00540627	1.60914e-12
rs6478861	9	131854303	T	C	0.7164	-0.034549	0.00489215	1.63958e-12
rs7271812	20	47693033	G	A	0.2339	0.0367853	0.00520917	1.64543e-12
rs13038621	20	47908060	G	A	0.7893	-0.0381831	0.00540715	1.64615e-12
rs237714	20	47922900	T	C	0.2103	0.0382062	0.00541103	1.6555e-12
rs67375757	20	47916295	T	C	0.7892	-0.0381665	0.00540627	1.66897e-12
rs3118639	9	131855603	G	A	0.7297	-0.0350501	0.00496509	1.67315e-12
rs12346996	9	131840856	T	C	0.2773	0.0347499	0.00492628	1.73852e-12
rs238198	20	47899060	T	C	0.7893	-0.0381006	0.00540715	1.83683e-12
rs6019567	20	47595961	G	A	0.7165	-0.0344371	0.00489291	1.94782e-12
rs35375192	3	136175525	G	A	0.3411	-0.0327202	0.00465127	1.99725e-12
rs4642748	9	131854947	T	C	0.2924	0.0341016	0.00484774	1.99918e-12
rs13040426	20	47714453	T	C	0.2331	0.0366859	0.00521533	2.00344e-12
rs35989889	20	47717353	G	A	0.2329	0.0366649	0.00521688	2.09346e-12
rs11908024	20	47698186	T	C	0.2332	0.0366392	0.00521455	2.12011e-12
rs7264419	20	47701309	G	A	0.2332	0.0366332	0.00521455	2.13766e-12
rs8123784	20	47710434	G	A	0.2332	0.036629	0.00521455	2.15021e-12
rs2075677	20	47701024	G	A	0.2332	0.0366208	0.00521455	2.17442e-12
rs17448715	20	47691743	T	C	0.2323	0.0366602	0.00522163	2.2053e-12
rs4397510	9	131854950	G	A	0.2927	0.0340182	0.00484628	2.22763e-12
rs13042443	20	47663754	T	G	0.2334	0.0365879	0.00521299	2.24109e-12
rs73611338	20	47717235	T	C	0.2329	0.0365991	0.00521688	2.29098e-12
rs10819463	9	131863237	G	A	0.2953	0.0339067	0.00483389	2.30984e-12
rs10485609	20	47665612	G	A	0.2334	0.036561	0.00521299	2.32528e-12
rs11906283	20	47684868	G	A	0.768	-0.0366323	0.00522398	2.34378e-12
rs2306593	17	34866546	T	C	0.4884	0.0309221	0.00441171	2.39873e-12
rs913264	9	131944138	T	C	0.2985	0.0337335	0.00481905	2.55915e-12
rs10988198	9	131846125	T	C	0.3107	0.0354949	0.00507471	2.66254e-12
rs1265564	12	111708458	C	A	0.4433	0.0310646	0.00444532	2.785e-12
rs73611337	20	47717193	T	C	0.2329	0.0364281	0.00521688	2.89493e-12
rs7269912	20	47656198	G	A	0.2329	0.036424	0.00521688	2.9111e-12
rs35843274	20	47665903	T	G	0.7667	-0.0363953	0.00521377	2.93911e-12
rs1556876	20	47716451	C	A	0.2328	0.0364105	0.00521766	2.98756e-12
rs35640549	20	47656546	T	C	0.2329	0.0364049	0.00521688	2.98792e-12
rs381262	20	47933479	G	A	0.7747	-0.0368332	0.00527842	2.99261e-12
rs6512562	20	47622729	G	A	0.233	0.0363851	0.0052161	3.04737e-12
rs7274221	20	47623498	T	C	0.233	0.036341	0.0052161	3.23589e-12
rs35971376	20	47721708	G	A	0.7686	-0.0364185	0.00522866	3.27976e-12
rs67623477	20	47669177	G	A	0.7682	-0.0363954	0.0052255	3.28493e-12
rs8125219	20	47598661	C	A	0.7671	-0.0362931	0.00521688	3.47954e-12
rs11906713	20	47678100	T	C	0.2318	0.0363439	0.0052255	3.52311e-12
rs6783337	3	136052737	G	A	0.6618	0.0324167	0.00466103	3.53008e-12
rs12601380	17	34904985	C	A	0.4104	0.0311589	0.00448344	3.65862e-12
rs13097248	3	135773469	G	A	0.1536	-0.042458	0.00611616	3.86733e-12
rs73222236	3	135888642	G	A	0.3374	-0.0322176	0.00466372	4.91068e-12
rs237706	20	47915390	T	G	0.7744	-0.0363054	0.00527563	5.91315e-12
rs6067019	20	47828526	T	G	0.3918	-0.0310735	0.00451724	6.03324e-12
rs6095391	20	47618835	G	A	0.7677	-0.0358095	0.00522158	6.98392e-12
rs13088093	3	135838598	T	G	0.6638	0.0319555	0.00466778	7.59581e-12
rs9837224	3	135830227	G	A	0.336	-0.0319362	0.00466863	7.88652e-12
rs6784219	3	135834842	G	A	0.3361	-0.0319198	0.00466813	8.04037e-12
rs6067035	20	47907790	G	A	0.3936	-0.0306592	0.00451369	1.10212e-11
rs35393280	20	47543634	C	A	0.2333	0.0353824	0.00521387	1.15115e-11
rs3818066	20	47894966	G	A	0.6068	0.0306094	0.00451436	1.1981e-11
rs7266044	20	47890656	G	A	0.3943	-0.0305899	0.00451216	1.20635e-11
rs6774226	3	135802156	G	A	0.3357	-0.0315902	0.00466984	1.33568e-11
rs6125600	20	47872900	T	C	0.6068	0.0304824	0.00451436	1.45502e-11
rs1130146	20	47859217	G	A	0.6073	0.0304788	0.00451538	1.47837e-11
rs11697370	20	47731767	T	C	0.3845	-0.0305836	0.00453319	1.51359e-11
rs11696801	20	47867599	T	G	0.6068	0.0304325	0.00451436	1.57025e-11
rs4295766	9	131838821	T	C	0.2115	0.0363271	0.00540131	1.74863e-11
rs11906450	20	47555082	G	A	0.2313	0.0351522	0.00522955	1.79433e-11
rs1356664	3	135619585	T	G	0.2853	-0.0328244	0.0048839	1.80551e-11
rs10512987	3	135823077	T	C	0.3353	-0.0313945	0.00467122	1.80697e-11
rs10988209	9	131871927	G	A	0.7666	-0.0350251	0.00521401	1.84861e-11
rs13066401	3	136345819	G	A	0.1369	-0.0430183	0.00641505	2.00263e-11
rs4810903	20	47599205	G	A	0.5794	0.0299293	0.00446682	2.07904e-11
rs35298920	20	47818567	T	C	0.4087	-0.030053	0.00448555	2.08464e-11
rs67777906	20	47557129	T	C	0.2315	0.0350111	0.00522797	2.1292e-11
rs111386480	20	47815944	T	C	0.5912	0.0299935	0.00448538	2.27877e-11
rs7629905	3	136339689	T	C	0.6772	0.0315235	0.00471625	2.32469e-11
rs932451	20	47573598	G	A	0.4207	-0.0298347	0.00446667	2.39922e-11
rs9820513	3	136346292	G	A	0.677	0.0314881	0.00471548	2.42911e-11
rs4810900	20	47578606	G	A	0.4206	-0.0298269	0.00446682	2.43163e-11
rs6125590	20	47820626	T	G	0.4087	-0.0299453	0.00448555	2.4564e-11
rs6019570	20	47599690	T	C	0.5792	0.0298093	0.00446653	2.49048e-11
rs6063371	20	47819305	G	A	0.5915	0.0299363	0.00448589	2.49868e-11
rs6125571	20	47769157	G	A	0.5881	0.0304273	0.00456372	2.60694e-11
rs13037063	20	47525665	G	A	0.7677	-0.0348081	0.00522158	2.6251e-11
rs6765239	3	136389317	T	C	0.677	0.0313738	0.00471548	2.86467e-11
rs6772759	3	136371487	T	C	0.6771	0.031338	0.00471587	3.02737e-11
rs28682370	3	136363064	T	C	0.6764	0.0313026	0.0047132	3.10547e-11
rs906549	2	41653824	T	C	0.6364	-0.0304372	0.0045842	3.14576e-11
rs72916919	2	198492316	T	G	0.4983	0.0292819	0.00441033	3.14986e-11
rs6763239	3	136379751	G	A	0.3234	-0.0312959	0.00471396	3.15846e-11
rs1043361	20	47731158	T	C	0.5908	0.0297659	0.00448475	3.19832e-11
rs7626418	3	136411243	G	A	0.3236	-0.0312745	0.0047132	3.23369e-11
rs2217363	2	41799039	T	C	0.6108	-0.0300075	0.0045228	3.25125e-11
rs7644346	3	136358487	T	C	0.3237	-0.0312676	0.00471282	3.25406e-11
rs13037942	20	47525671	T	C	0.7677	-0.0345953	0.00522158	3.46207e-11
rs6125596	20	47837621	C	A	0.4607	0.0293053	0.00442382	3.48607e-11
rs2273146	20	47839653	T	C	0.5394	-0.0292939	0.00442389	3.54974e-11
rs6066959	20	47676281	G	A	0.5915	0.0296979	0.00448589	3.58469e-11
rs9845950	3	136356598	T	C	0.3237	-0.0311993	0.00471282	3.59e-11
rs6125597	20	47840772	T	C	0.4606	0.0292784	0.00442389	3.63507e-11
rs6012558	20	47531286	G	A	0.5921	-0.0296953	0.0044872	3.6464e-11
rs6125539	20	47703810	C	A	0.5891	0.0296568	0.00448194	3.6665e-11
rs13433980	3	136350801	C	A	0.6765	0.0311801	0.00471358	3.71658e-11
rs2024959	20	47695391	G	A	0.5886	0.0296121	0.00448105	3.8879e-11
rs2426115	20	47692827	T	C	0.4168	-0.0295334	0.00447249	4.01969e-11
rs7866897	9	131863079	T	C	0.2812	0.0323913	0.00490556	4.02974e-11
rs9869957	3	136395947	G	A	0.6767	0.0311252	0.00471434	4.04978e-11
rs3091427	20	47663382	G	A	0.5858	0.0295532	0.00447654	4.06183e-11
rs906551	2	41654363	T	C	0.3611	0.0303017	0.00459113	4.11023e-11
rs10432729	20	47758549	T	C	0.4089	-0.0295888	0.00448534	4.20218e-11
rs3092411	20	47690591	T	G	0.4168	-0.0295018	0.00447249	4.21628e-11
rs1508120	2	41643650	C	A	0.6375	-0.0302541	0.00458733	4.24846e-11
rs2426113	20	47690189	G	A	0.4168	-0.0294779	0.00447249	4.37038e-11
rs7568544	2	41647394	T	C	0.3603	0.0302726	0.00459339	4.38445e-11
rs1043357	20	47731228	C	A	0.4107	-0.0295398	0.0044822	4.38463e-11
rs2426114	20	47692392	T	C	0.4168	-0.0294684	0.00447249	4.4338e-11
rs6788346	3	136319965	G	A	0.6766	0.031004	0.00471396	4.79845e-11
rs755589	20	47721385	G	A	0.5914	0.0294919	0.00448572	4.87761e-11
rs11696929	20	47658351	T	C	0.4118	-0.0294558	0.00448039	4.8861e-11
rs9881078	3	136456191	G	A	0.3235	-0.0309595	0.00471358	5.09457e-11
rs2869715	20	47760000	T	C	0.5893	0.0294386	0.00448233	5.11023e-11
rs7265500	20	47667056	T	C	0.4118	-0.0294249	0.00448044	5.11931e-11
rs6544421	2	41660965	T	C	0.6215	-0.0298436	0.00454641	5.23096e-11
rs6125543	20	47714214	T	C	0.5882	0.0294101	0.00448046	5.23583e-11
rs3091497	20	47645427	T	G	0.585	0.0293752	0.00447528	5.24281e-11
rs10432730	20	47758719	G	A	0.5896	0.0294189	0.00448283	5.28886e-11
rs6799699	3	136458866	T	C	0.3235	-0.0309288	0.00471358	5.32199e-11
rs6066977	20	47755075	G	A	0.5895	0.0294047	0.00448266	5.39377e-11
rs4810909	20	47621372	G	A	0.4146	-0.0293528	0.00447591	5.45507e-11
rs17632	20	47713063	T	C	0.4116	-0.0293783	0.00448072	5.50468e-11
rs3795079	20	47739415	T	C	0.4087	-0.0294083	0.00448555	5.51843e-11
rs2252259	20	47662823	T	G	0.4172	-0.0293132	0.00447188	5.56409e-11
rs2273101	20	47538333	T	C	0.2318	0.0342515	0.0052256	5.58073e-11
rs13044900	20	47762700	G	A	0.5909	0.0293944	0.004485	5.60398e-11
rs6125531	20	47675525	G	A	0.5883	0.0293627	0.00448056	5.62549e-11
rs2295714	20	47739814	T	C	0.4121	-0.0293582	0.00447991	5.62748e-11
rs1508122	2	41647688	G	A	0.6396	-0.0300938	0.00459311	5.67922e-11
rs6066975	20	47750377	C	A	0.5914	0.0293868	0.00448572	5.70812e-11
rs1396141	2	41673745	T	C	0.6204	-0.0297643	0.00454384	5.73514e-11
rs12617143	2	41651141	T	C	0.6375	-0.0300441	0.00458719	5.77026e-11
rs71351958	20	47714370	T	C	0.5881	0.0293429	0.0044803	5.77965e-11
rs34778847	20	47737958	C	A	0.4118	-0.0293385	0.00448039	5.82385e-11
rs10199543	2	41648596	C	A	0.6385	-0.030048	0.00458993	5.8901e-11
rs1911701	2	41651732	T	C	0.3622	0.0300286	0.00458801	5.94935e-11
rs2426108	20	47656889	T	C	0.4172	-0.0292672	0.00447188	5.96097e-11
rs6125547	20	47717405	T	C	0.5913	0.0293558	0.00448555	5.96799e-11
rs11696396	20	47753019	T	C	0.4105	-0.0293368	0.00448266	5.9692e-11
rs11696870	20	47725607	G	A	0.4118	-0.0293203	0.00448039	5.98379e-11
rs12616506	2	41650940	G	A	0.3626	0.0300173	0.00458692	5.98485e-11
rs13039993	20	47714291	G	A	0.4119	-0.0293188	0.0044803	5.99217e-11
rs1157103	2	41659303	T	C	0.6388	-0.0300369	0.00459063	6.02617e-11
rs6066982	20	47763558	C	A	0.5894	0.0293267	0.0044825	6.05013e-11
rs34841991	20	47746974	T	C	0.7744	-0.0345075	0.0052756	6.11238e-11
rs2075678	20	47701339	G	A	0.4083	-0.0293431	0.00448623	6.12343e-11
rs6544422	2	41661278	G	A	0.6241	-0.0297747	0.00455259	6.14489e-11
rs6063361	20	47757963	T	C	0.4105	-0.0293171	0.00448266	6.14782e-11
rs906548	2	41653695	T	C	0.6356	-0.0299645	0.00458205	6.17094e-11
rs4952464	2	41646813	G	A	0.3617	0.0300114	0.00458938	6.18054e-11
rs11696888	20	47753265	T	C	0.4106	-0.0293056	0.0044825	6.24332e-11
rs730543	20	47635715	G	A	0.4182	-0.029226	0.00447037	6.24667e-11
rs6063355	20	47726129	T	C	0.5882	0.0292822	0.00448039	6.33392e-11
rs6066968	20	47727341	G	A	0.4119	-0.0292798	0.00448023	6.34703e-11
rs6122747	20	47656787	G	A	0.4119	-0.0292792	0.00448023	6.35241e-11
rs2273653	20	47770756	C	A	0.4092	-0.029307	0.00448484	6.37449e-11
rs7272164	20	47766197	T	C	0.5894	0.0292913	0.0044825	6.37802e-11
rs6840360	4	152604031	G	A	0.5154	0.0288294	0.00441223	6.40464e-11
rs6535809	4	152592933	G	A	0.4851	-0.0288243	0.00441216	6.4498e-11
rs12453682	17	37770005	T	C	0.683	-0.0309582	0.00473929	6.47902e-11
rs872037	2	41641357	C	A	0.64	-0.0300101	0.00459423	6.48375e-11
rs66526545	2	41660810	T	C	0.3783	0.0296942	0.00454688	6.547e-11
rs3092039	20	47678770	G	A	0.5829	0.0292042	0.00447203	6.55887e-11
rs1872240	3	136503896	T	C	0.3218	-0.0308172	0.00472016	6.62716e-11
rs2869716	20	47779340	T	C	0.591	0.0292809	0.00448511	6.64469e-11
rs4952364	2	41641558	C	A	0.6402	-0.029995	0.00459479	6.66318e-11
rs6125611	20	47904734	T	G	0.5397	-0.0288804	0.0044241	6.66667e-11
rs6125603	20	47878374	G	A	0.46	0.0288679	0.00442432	6.80817e-11
rs3795081	20	47739193	G	A	0.5881	0.0292262	0.00448028	6.8772e-11
rs71351952	20	47523789	T	C	0.2337	0.0339882	0.00521067	6.89981e-11
rs8117492	20	47766929	T	C	0.4107	-0.0292303	0.00448233	6.97385e-11
rs2063180	2	41618436	T	G	0.3574	0.0300053	0.00460141	6.98976e-11
rs56131635	20	47774343	G	A	0.5891	0.02922	0.00448207	7.06334e-11
rs3091866	20	47648353	G	A	0.5819	0.029144	0.00447052	7.07063e-11
rs755587	20	47720957	T	C	0.5883	0.0292019	0.00448056	7.15077e-11
rs3818262	20	47741556	T	C	0.412	-0.0291958	0.00448007	7.18167e-11
rs6544423	2	41670350	C	A	0.6241	-0.029668	0.00455259	7.18597e-11
rs2038509	20	47808070	G	A	0.5911	0.0292291	0.00448528	7.18778e-11
rs6063352	20	47718594	T	C	0.5882	0.029179	0.00448039	7.38685e-11
rs6535810	4	152592953	T	C	0.4849	-0.0287333	0.00441221	7.40498e-11
rs6063353	20	47719810	G	A	0.5882	0.0291773	0.00448039	7.40516e-11
rs907237	4	152601146	T	G	0.5154	0.0287308	0.00441223	7.4341e-11
rs1508132	2	41672116	T	C	0.6202	-0.0295633	0.00454338	7.67192e-11
rs35716445	20	47771274	G	A	0.5893	0.0291637	0.00448233	7.69846e-11
rs6063354	20	47719949	T	C	0.5882	0.0291469	0.00448039	7.74673e-11
rs3091529	20	47647068	G	A	0.418	-0.029083	0.00447067	7.75363e-11
rs2195496	2	41791788	T	G	0.3513	0.0300449	0.00461925	7.80639e-11
rs1022687	20	47648854	T	C	0.582	0.0290768	0.00447067	7.82591e-11
rs3092302	20	47654258	T	C	0.5821	0.0290766	0.00447082	7.83992e-11
rs67654540	20	47721759	T	C	0.5884	0.029137	0.00448072	7.88708e-11
rs1354984	2	41642045	C	A	0.6386	-0.0298475	0.00459028	7.90842e-11
rs10028410	4	152606573	T	C	0.513	0.0286725	0.00441165	8.0712e-11
rs66890203	3	136153545	T	G	0.8635	0.0417373	0.00642324	8.14753e-11
rs2840130	4	152600699	T	C	0.5154	0.02867	0.00441223	8.14812e-11
rs6122779	20	47893014	T	C	0.4603	0.0287263	0.0044241	8.40679e-11
rs6125610	20	47904298	T	C	0.5398	-0.0287214	0.00442417	8.47446e-11
rs1366909	4	152588421	C	A	0.4854	-0.0286364	0.00441208	8.55797e-11
rs6067034	20	47900164	G	A	0.4601	0.028715	0.00442425	8.5624e-11
rs6066978	20	47755742	T	C	0.4106	-0.0290878	0.0044825	8.62932e-11
rs6771713	3	136450593	T	C	0.3234	-0.0319224	0.00491969	8.65797e-11
rs6122781	20	47903826	T	G	0.4602	0.0286998	0.00442417	8.75394e-11
rs6067030	20	47884403	T	C	0.5397	-0.0286972	0.0044241	8.78183e-11
rs6833368	4	152603177	G	A	0.4857	-0.0286178	0.00441194	8.7881e-11
rs6063382	20	47889958	T	C	0.5397	-0.0286951	0.0044241	8.80953e-11
rs1105535	4	152605170	G	A	0.485	-0.0286167	0.00441212	8.81908e-11
rs11699114	20	47792245	T	C	0.4086	-0.0290943	0.00448579	8.8214e-11
rs6810860	4	152603164	T	C	0.5143	0.0286151	0.00441194	8.82461e-11
rs6063351	20	47707944	T	C	0.4265	-0.028916	0.00445864	8.84968e-11
rs6063380	20	47881581	C	A	0.5396	-0.0286828	0.00442403	8.9674e-11
rs2278304	4	152593409	T	C	0.5147	0.0286053	0.00441211	8.96975e-11
rs6063378	20	47866411	G	A	0.4605	0.0286753	0.00442396	9.06311e-11
rs2888791	2	41670981	T	C	0.6208	-0.0294528	0.00454477	9.13696e-11
rs10172767	2	41638495	T	C	0.3584	0.029801	0.00459859	9.14377e-11
rs6122773	20	47866656	G	A	0.4606	0.02866	0.00442389	9.2666e-11
rs4599176	20	47520094	T	G	0.2484	0.0330588	0.00510332	9.30036e-11
rs1105536	4	152605027	T	C	0.485	-0.0285808	0.00441212	9.30798e-11
rs6535812	4	152599374	C	A	0.5146	0.0285779	0.00441202	9.33873e-11
rs6849050	4	152599902	G	A	0.5147	0.0285638	0.00441204	9.54091e-11
rs2007445	4	152600370	T	C	0.4855	-0.028557	0.00441199	9.63398e-11
rs4696104	4	152600451	G	A	0.4855	-0.0285555	0.00441199	9.65597e-11
rs6125536	20	47699657	G	A	0.5889	0.0290027	0.00448154	9.69787e-11
rs6818667	4	152598698	T	C	0.5146	0.028549	0.00441202	9.75327e-11
rs4245774	2	41671495	T	C	0.3779	0.0294223	0.00454782	9.83082e-11
rs6125612	20	47906558	G	A	0.5398	-0.0286197	0.00442417	9.87021e-11
rs4696283	4	152580516	G	A	0.4857	-0.0285369	0.004412	9.9302e-11
rs6125577	20	47783095	T	C	0.5898	0.0289935	0.0044831	9.9775e-11
rs8118105	20	47798664	T	C	0.5899	0.0289944	0.00448333	9.98656e-11
rs12502055	4	152596668	G	A	0.5145	0.0285306	0.00441199	1.0023e-10
rs6846114	4	152604558	T	C	0.4858	-0.0285298	0.00441198	1.00338e-10
rs11698902	20	47774166	G	A	0.4109	-0.0289809	0.00448207	1.00657e-10
rs1877187	4	152605621	G	A	0.5143	0.0285269	0.00441194	1.00744e-10
rs749982	4	152601353	G	A	0.4857	-0.0285172	0.00441194	1.0222e-10
rs6067046	20	47924446	G	A	0.4597	0.028594	0.00442462	1.02995e-10
rs2048180	2	41618442	C	A	0.6415	-0.0297105	0.00459829	1.03862e-10
rs6535814	4	152609694	G	A	0.4852	-0.0284883	0.00441207	1.06864e-10
rs7667197	4	152613952	G	A	0.5157	0.0284893	0.00441231	1.06965e-10
rs6125540	20	47704039	T	C	0.4265	-0.028787	0.00445864	1.07188e-10
rs7574300	2	41670280	G	A	0.6228	-0.0293703	0.00454948	1.07687e-10
rs6067025	20	47854020	T	C	0.4616	0.0285505	0.0044232	1.08424e-10
rs6535815	4	152609700	C	A	0.4851	-0.0284759	0.0044121	1.0889e-10
rs6067027	20	47857067	C	A	0.4611	0.0285472	0.00442354	1.09313e-10
rs868216	2	41628085	G	A	0.6438	-0.0297162	0.00460493	1.09555e-10
rs6832562	4	152602798	G	A	0.4856	-0.0284595	0.00441197	1.11464e-10
rs6823194	4	152604543	T	C	0.5143	0.0284554	0.004412	1.12196e-10
rs751014	4	152601902	G	A	0.5144	0.0284511	0.00441197	1.12872e-10
rs6817058	4	152603865	T	C	0.5138	0.0284498	0.00441182	1.12935e-10
rs6535811	4	152598992	T	C	0.4854	-0.028441	0.00441202	1.14651e-10
rs6845944	4	152604520	T	C	0.4858	-0.0284382	0.00441202	1.15124e-10
rs6067037	20	47913578	G	A	0.4605	0.0285102	0.00442396	1.15985e-10
rs4696105	4	152606702	T	G	0.5141	0.028431	0.00441189	1.16237e-10
rs6019537	20	47543604	G	A	0.4173	-0.0288099	0.00447173	1.17385e-10
rs3749563	4	152596508	T	C	0.5091	0.0284177	0.00441091	1.17454e-10
rs3749562	4	152596540	T	C	0.5091	0.0284107	0.00441091	1.18675e-10
rs6834095	4	152603278	G	A	0.5145	0.0283987	0.00441199	1.22096e-10
rs6839074	4	152603357	G	A	0.5144	0.0283889	0.00441197	1.23865e-10
rs6122763	20	47797653	G	A	0.59	0.0288488	0.0044835	1.23923e-10
rs4952462	2	41636754	T	G	0.3562	0.0296277	0.00460488	1.24309e-10
rs6838966	4	152603475	T	C	0.4856	-0.0283713	0.00441197	1.27163e-10
rs1105534	4	152605312	C	A	0.5142	0.028367	0.00441192	1.27912e-10
rs10891314	11	111916647	G	A	0.6432	-0.0295811	0.00460302	1.30608e-10
rs4696285	4	152605449	G	A	0.4857	-0.0283499	0.00441194	1.31238e-10
rs7573289	2	41622198	G	A	0.3585	0.0295462	0.00459829	1.31453e-10
rs1158475	2	41662343	G	A	0.4087	0.0288203	0.00448555	1.31753e-10
rs6535821	4	152678974	T	C	0.5175	0.0283514	0.00441297	1.32256e-10
rs6823002	4	152604467	T	G	0.5144	0.0283261	0.00441201	1.36078e-10
rs1896883	4	152595373	G	A	0.4911	-0.0283147	0.00441094	1.36997e-10
rs6823421	4	152604719	T	C	0.5144	0.0283119	0.00441197	1.38918e-10
rs3749561	4	152610117	T	C	0.516	0.0283003	0.0044124	1.41909e-10
rs751012	4	152602247	C	A	0.4856	-0.0282975	0.00441197	1.41937e-10
rs10019048	4	152603615	T	C	0.5142	0.0282892	0.00441192	1.43618e-10
rs6012564	20	47541600	G	A	0.4171	-0.0286743	0.00447212	1.43819e-10
rs6823423	4	152604723	T	C	0.5148	0.0282888	0.00441207	1.4392e-10
rs1053651	17	37822311	C	A	0.7187	-0.0314439	0.00490422	1.44e-10
rs7562262	2	41619386	T	G	0.6411	-0.029474	0.00459716	1.4423e-10
rs4696291	4	152631637	G	A	0.5161	0.0282781	0.00441247	1.46789e-10
rs2303437	11	111944901	T	C	0.3486	0.0296395	0.00462787	1.50801e-10
rs2075679	20	47701589	T	C	0.5742	0.0285604	0.00445958	1.51072e-10
rs10007167	4	152603655	T	C	0.4857	-0.0282475	0.00441194	1.52836e-10
rs11214075	11	111942256	T	C	0.6454	-0.0300377	0.00469527	1.58002e-10
rs3792691	4	152635803	G	A	0.4849	-0.0282253	0.00441219	1.58341e-10
rs17027798	4	152597540	G	A	0.4924	-0.0282132	0.00441069	1.58926e-10
rs10812	11	111955502	T	C	0.3484	0.0296047	0.00462869	1.5958e-10
rs2135998	2	41619639	T	G	0.6416	-0.0293914	0.00459857	1.6434e-10
rs2174884	2	41655654	T	C	0.3742	0.0291223	0.00455685	1.64924e-10
rs57448077	17	37637403	G	A	0.2629	0.0320108	0.00500924	1.65499e-10
rs2276390	11	111895254	T	G	0.3504	0.0295352	0.00462186	1.65526e-10
rs28489326	3	136634546	T	C	0.8442	0.0388544	0.00608029	1.65639e-10
rs7561525	2	41679090	T	C	0.6223	-0.0290643	0.00454829	1.6573e-10
rs4286140	17	37639327	G	A	0.263	0.0319928	0.00500863	1.68568e-10
rs2174883	2	41655276	T	C	0.3745	0.0291021	0.00455612	1.68638e-10
rs35823624	11	111873931	G	A	0.6489	-0.0300496	0.0047058	1.70664e-10
rs4795371	17	37636695	T	G	0.263	0.0319825	0.00500863	1.7087e-10
rs7439465	4	152594814	T	C	0.5091	0.0281554	0.00441091	1.73517e-10
rs4462633	17	37641867	C	A	0.737	-0.0319702	0.00500863	1.73626e-10
rs1467417	20	47533655	T	C	0.3721	-0.0291119	0.004562	1.7549e-10
rs62138515	2	41660782	G	A	0.3888	0.0288452	0.00452349	1.80886e-10
rs10819462	9	131862730	T	C	0.684	-0.0302512	0.0047441	1.81083e-10
rs1396133	2	41617969	T	C	0.6415	-0.0293156	0.00459829	1.82571e-10
rs12453397	17	37633970	C	A	0.2631	0.0319236	0.00500802	1.83556e-10
rs4571	4	152592191	T	C	0.5088	0.0281162	0.00441093	1.8391e-10
rs4795386	17	37746847	G	A	0.7082	-0.0309135	0.00485114	1.86076e-10
rs2271308	17	37817482	T	C	0.283	0.0311748	0.00489526	1.91053e-10
rs6589259	11	111905468	G	A	0.3569	0.0293085	0.00460273	1.91985e-10
rs4850438	2	198583267	G	A	0.5198	0.0280909	0.00441364	1.9585e-10
rs10891301	11	111809489	T	C	0.3557	0.0293131	0.00460626	1.969e-10
rs1939528	11	111846715	G	A	0.6462	-0.029887	0.00469755	1.98807e-10
rs532395	11	30450613	T	C	0.2955	-0.0307396	0.00483284	2.01005e-10
rs980562	11	30456817	G	A	0.7038	0.0307185	0.00482953	2.01014e-10
rs34153877	3	136021052	C	A	0.8062	0.0355299	0.00558654	2.0187e-10
rs28370972	3	136636685	T	C	0.8456	0.0387922	0.00610273	2.06366e-10
rs4696277	4	152535271	T	C	0.5089	0.028037	0.0044109	2.06685e-10
rs1355413	4	152633667	T	C	0.4839	-0.0280448	0.00441247	2.0734e-10
rs35522825	3	136038198	T	C	0.1362	-0.0408522	0.00642935	2.09759e-10
rs2303436	11	111896324	T	C	0.3534	0.0292952	0.00461287	2.14242e-10
rs10789860	11	111969965	T	C	0.3504	0.0293547	0.00462261	2.14979e-10
rs906550	2	41654354	C	A	0.372	0.0289713	0.00456245	2.15407e-10
rs11214049	11	111816143	G	A	0.3568	0.0292242	0.00460302	2.1683e-10
rs4810896	20	47535298	C	A	0.6278	0.0289476	0.00456182	2.21509e-10
rs11031083	11	30455820	T	G	0.2962	-0.030644	0.00482953	2.22225e-10
rs11078903	17	37631924	G	A	0.2617	0.0318295	0.00501675	2.22958e-10
rs1508119	2	41640295	T	C	0.3515	0.0293033	0.00461867	2.23106e-10
rs6728904	2	198492837	T	C	0.4808	-0.0279966	0.00441346	2.24655e-10
rs6714951	2	41680730	T	C	0.6104	-0.0286814	0.00452178	2.25399e-10
rs62138514	2	41660720	G	A	0.39	0.0286761	0.00452101	2.25534e-10
rs3809033	11	111845933	C	A	0.6461	-0.0297872	0.00469725	2.27654e-10
rs2374233	2	41678292	T	C	0.6101	-0.0286698	0.00452111	2.27805e-10
rs869866	2	41670662	C	A	0.6102	-0.028668	0.00452132	2.28836e-10
rs6714836	2	41650554	C	A	0.3746	0.0288846	0.00455588	2.29649e-10
rs2303866	4	152640387	T	C	0.4833	-0.0279659	0.0044126	2.33151e-10
rs10460393	2	198548306	T	G	0.4781	-0.0279698	0.00441457	2.36112e-10
rs10776524	4	152602585	G	A	0.5144	0.027948	0.00441197	2.37957e-10
rs12373852	2	41657106	G	A	0.6257	-0.0288642	0.00455661	2.37989e-10
rs6019519	20	47531606	T	C	0.3722	-0.028889	0.00456175	2.40622e-10
rs2196172	2	198889893	T	G	0.4945	0.0279286	0.0044104	2.41301e-10
rs11903868	2	41681848	G	A	0.6296	-0.0289118	0.00456619	2.42475e-10
rs35837273	3	135878634	T	C	0.8328	0.0374162	0.00591007	2.43706e-10
rs2341510	2	198558679	T	C	0.4782	-0.0279442	0.00441444	2.44864e-10
rs11078917	17	37746359	C	A	0.708	-0.030701	0.00485007	2.45133e-10
rs11690205	2	198933948	T	C	0.5189	-0.0279337	0.00441331	2.46076e-10
rs35345409	11	111874414	T	C	0.3528	0.0292036	0.00461476	2.47864e-10
rs12225443	11	111814931	C	A	0.3568	0.0291275	0.00460302	2.48496e-10
rs11078916	17	37746307	T	C	0.292	0.0306904	0.00485007	2.48626e-10
rs13029495	2	198582601	C	A	0.4806	-0.0279078	0.00441359	2.56291e-10
rs6748051	2	41644732	G	A	0.3733	0.028828	0.0045592	2.56474e-10
rs11214081	11	111973023	T	C	0.3504	0.0292242	0.00462274	2.58462e-10
rs13034353	2	198565763	G	A	0.5217	0.0279043	0.00441429	2.593e-10
rs12467113	2	41645018	T	G	0.3738	0.0288011	0.0045579	2.63351e-10
rs10208387	2	41656410	G	A	0.6267	-0.0288067	0.00455907	2.64032e-10
rs13025245	2	41650675	T	G	0.6272	-0.0288099	0.0045603	2.65767e-10
rs869865	2	41670653	T	C	0.3892	0.0285692	0.00452258	2.66653e-10
rs1157102	2	41659293	T	C	0.6278	-0.0288149	0.0045618	2.6745e-10
rs1130025	11	111892527	T	C	0.3551	0.0290965	0.00460787	2.71005e-10
rs7695162	4	152510541	G	A	0.5097	0.0278518	0.00441103	2.71688e-10
rs12622674	2	198551812	G	A	0.4781	-0.0278712	0.00441448	2.72635e-10
rs6544419	2	41650313	T	C	0.3736	0.0287779	0.00455833	2.73202e-10
rs11690149	2	198933804	T	C	0.5188	-0.0278599	0.00441328	2.7414e-10
rs4810894	20	47532999	G	A	0.628	0.0287989	0.00456225	2.74677e-10
rs6019516	20	47530150	T	C	0.6277	0.0287917	0.0045615	2.75649e-10
rs2374234	2	41679964	T	G	0.3892	0.0285452	0.00452258	2.75965e-10
rs906552	2	41654381	G	A	0.6273	-0.028785	0.00456071	2.76312e-10
rs4911109	20	31375572	C	A	0.6224	0.0292678	0.00463959	2.82155e-10
rs10789856	11	111875773	T	C	0.3524	0.0291162	0.00461602	2.83326e-10
rs6095359	20	47530037	T	C	0.3723	-0.0287706	0.0045615	2.83996e-10
rs6755937	2	41676539	G	A	0.3903	0.0285091	0.00452027	2.84613e-10
rs7340470	2	198545462	G	A	0.4781	-0.0278405	0.00441461	2.855e-10
rs12795123	11	111826511	T	G	0.6435	-0.0290333	0.00460388	2.85846e-10
rs7587598	2	198842244	G	A	0.4838	-0.0278136	0.0044125	2.91238e-10
rs7587043	2	198841729	C	A	0.4839	-0.0278117	0.00441247	2.91967e-10
rs11189513	10	99969568	G	A	0.3138	0.0299396	0.00475193	2.96673e-10
rs6066909	20	47529913	T	C	0.6277	0.0287341	0.0045615	2.9906e-10
rs6743671	2	198563642	T	C	0.4784	-0.0278048	0.00441426	2.99841e-10
rs4850437	2	198569051	T	G	0.477	-0.0278074	0.00441481	3.00206e-10
rs1595823	2	198891799	T	C	0.5057	-0.0277777	0.00441042	3.01153e-10
rs7587251	2	198930197	T	G	0.4787	0.0277965	0.00441421	3.03376e-10
rs2105619	11	111825253	T	G	0.3559	0.0289921	0.00460562	3.07507e-10
rs13394871	2	198846337	G	A	0.5157	0.027771	0.00441231	3.09439e-10
rs2139049	2	198887660	G	A	0.4945	0.0277563	0.0044104	3.10641e-10
rs6544418	2	41646513	G	A	0.6268	-0.0286906	0.00455938	3.12068e-10
rs34692727	2	198883513	T	C	0.5056	-0.0277472	0.00441041	3.14821e-10
rs1978888	2	198889245	T	C	0.4945	0.0277455	0.0044104	3.15575e-10
rs6095394	20	47625544	T	C	0.3999	-0.028317	0.00450126	3.15623e-10
rs10196961	2	198513930	G	A	0.5151	0.0295518	0.00469854	3.18367e-10
rs2196171	2	198889807	T	G	0.4944	0.0277355	0.00441041	3.20259e-10
rs8069451	17	37504933	T	C	0.7409	-0.0316491	0.00503286	3.20554e-10
rs6544420	2	41659651	T	C	0.6273	-0.028677	0.00456055	3.21448e-10
rs11681663	2	198882952	G	A	0.4945	0.0277327	0.0044104	3.21535e-10
rs1157101	2	41659106	T	C	0.6274	-0.0286776	0.0045608	3.21923e-10
rs6724609	2	41786398	G	A	0.6351	-0.0287998	0.00458065	3.23096e-10
rs7560527	2	41675069	T	C	0.389	0.0284363	0.004523	3.23555e-10
rs1866664	2	198860428	T	C	0.5148	0.0277365	0.00441213	3.24871e-10
rs10891303	11	111848531	T	C	0.3559	0.0289486	0.00460562	3.26813e-10
rs4952467	2	41660109	G	A	0.3716	0.0286767	0.0045633	3.29521e-10
rs28637056	4	152652501	G	A	0.4856	-0.027725	0.00441201	3.3e-10
rs1866666	2	198940607	T	C	0.4815	0.0277321	0.00441318	3.30119e-10
rs7571869	2	198841615	T	C	0.5162	0.0277262	0.00441245	3.30782e-10
rs6817586	4	152643184	G	A	0.517	0.0277258	0.00441269	3.31668e-10
rs2068390	2	41603674	T	C	0.3523	0.0290032	0.00461625	3.32422e-10
rs1518359	2	198847383	T	C	0.4843	-0.0277196	0.00441231	3.33516e-10
rs1511170	4	152701110	T	C	0.5182	0.0277237	0.00441306	3.33842e-10
rs976160	2	41695142	G	A	0.3764	0.0285828	0.00455139	3.38526e-10
rs9973400	2	198941578	T	C	0.4798	0.0277172	0.00441376	3.39164e-10
rs1864300	4	152663326	T	C	0.5139	0.027703	0.00441184	3.40222e-10
rs1864301	4	152663394	T	C	0.5139	0.027701	0.00441184	3.41243e-10
rs2048181	2	41647045	T	G	0.3707	0.0286643	0.0045657	3.42557e-10
rs72841392	17	61451066	G	A	0.7722	-0.0330061	0.00525766	3.43605e-10
rs6544426	2	41696534	T	G	0.6228	-0.0285491	0.00454948	3.49109e-10
rs6067007	20	47821029	G	A	0.6207	0.0285113	0.00454458	3.52584e-10
rs1025549	2	198881183	G	A	0.4945	0.0276673	0.0044104	3.53709e-10
rs6535819	4	152651503	G	A	0.4854	-0.0276743	0.00441202	3.55351e-10
rs10177758	2	198858917	G	A	0.4848	-0.0276693	0.00441217	3.58437e-10
rs7572733	2	198929806	T	C	0.5192	-0.0276771	0.00441346	3.58555e-10
rs1508129	2	41661905	T	C	0.5818	-0.0280299	0.00447043	3.60921e-10
rs6012555	20	47527742	C	A	0.6277	0.028598	0.0045615	3.62365e-10
rs10883053	10	99972123	T	G	0.6866	-0.0297984	0.00475358	3.64224e-10
rs10184227	2	198894305	T	C	0.5055	-0.0276392	0.0044104	3.68494e-10
rs35062652	2	198927927	T	C	0.5189	-0.0276558	0.00441333	3.69445e-10
rs10432030	17	37397707	T	C	0.7339	-0.0312622	0.00499021	3.73561e-10
rs10774624	12	111833788	G	A	0.4884	0.0276361	0.00441171	3.74579e-10
rs4696109	4	152668785	C	A	0.4861	-0.0276368	0.00441184	3.74648e-10
rs6738825	2	198896895	G	A	0.5075	-0.0276202	0.00441063	3.79631e-10
rs1508124	2	41656025	T	C	0.6264	-0.0285401	0.00455826	3.82089e-10
rs1508128	2	41661763	G	A	0.5821	-0.0279919	0.00447082	3.82435e-10
rs7596089	2	41674262	G	A	0.3913	0.0282775	0.0045182	3.88486e-10
rs7603839	2	198534708	G	A	0.5143	0.0276123	0.00441194	3.88595e-10
rs4383600	4	152694383	T	C	0.5177	0.0276159	0.0044129	3.89961e-10
rs6544414	2	41615490	C	A	0.6444	-0.028828	0.0046066	3.89993e-10
rs6748788	2	198533606	T	G	0.4863	-0.0276086	0.00441179	3.90148e-10
rs58621102	2	198528999	T	C	0.4857	-0.0276035	0.00441194	3.93611e-10
rs10931797	2	198840793	T	C	0.4847	-0.0276013	0.0044122	3.95803e-10
rs700641	2	198599233	T	C	0.4803	-0.0276081	0.00441361	3.96926e-10
rs34473775	17	37396201	T	G	0.7345	-0.0312345	0.00499393	3.98826e-10
rs4850808	2	198576142	T	C	0.4794	-0.0276062	0.00441393	3.99213e-10
rs878177	10	100013815	T	C	0.3367	0.0291786	0.00466601	4.01521e-10
rs28710456	4	152667171	T	C	0.5139	0.0275885	0.00441184	4.01934e-10
rs10196612	2	198894139	T	C	0.4945	0.0275778	0.0044104	4.02924e-10
rs1983864	10	100017453	T	G	0.6633	-0.0291653	0.00466608	4.09116e-10
rs4985343	2	41771291	T	C	0.6179	-0.0283619	0.00453815	4.11357e-10
rs10931796	2	198840661	G	A	0.4846	-0.0275729	0.00441223	4.1259e-10
rs1997851	20	47526493	T	G	0.3722	-0.0285017	0.00456175	4.15821e-10
rs6770476	3	136073920	T	C	0.2931	-0.0302609	0.00484439	4.19539e-10
rs597808	12	111973358	G	A	0.5122	-0.027556	0.00441149	4.19987e-10
rs4286272	2	198535678	T	C	0.4779	-0.0275718	0.00441445	4.2164e-10
rs12331037	4	152663971	G	A	0.5138	0.0275552	0.00441182	4.21697e-10
rs676105	11	30443688	T	C	0.7024	0.0301203	0.00482296	4.23259e-10
rs489032	11	30445140	G	A	0.2962	-0.0301593	0.00482953	4.24429e-10
rs6095396	20	47627170	T	G	0.5969	0.0280721	0.00449536	4.24685e-10
rs56858593	2	198494468	G	A	0.4855	-0.0275468	0.00441203	4.27736e-10
rs10865169	2	41620001	T	C	0.6306	-0.0285184	0.00456892	4.32514e-10
rs10432031	17	37397852	G	A	0.2661	0.031138	0.00499021	4.38073e-10
rs11675025	2	198838315	G	A	0.5154	0.0275306	0.00441223	4.38685e-10
rs10028961	4	152668224	G	A	0.486	-0.0275271	0.00441187	4.39417e-10
rs10166845	2	198896071	G	A	0.5055	-0.0275161	0.0044104	4.40653e-10
rs3184504	12	111884608	T	C	0.486	0.0275228	0.00441204	4.42903e-10
rs7601762	2	198529237	T	G	0.4857	-0.0275208	0.00441194	4.43758e-10
rs7137828	12	111932800	T	C	0.5126	-0.0275127	0.00441177	4.48338e-10
rs970551	2	198497709	T	C	0.4856	-0.0275057	0.00441201	4.53847e-10
rs1065956	2	198616049	G	A	0.5203	0.0275113	0.00441377	4.57406e-10
rs771018	2	198650259	G	A	0.521	0.0275103	0.00441407	4.59332e-10
rs12052737	2	41616692	T	C	0.3601	0.0286187	0.00459386	4.67109e-10
rs6095357	20	47523865	C	A	0.6278	0.0284175	0.00456175	4.67895e-10
rs11894022	2	41785685	G	A	0.6111	-0.0281771	0.00452334	4.68606e-10
rs10023298	4	152666768	C	A	0.486	-0.0274809	0.00441187	4.69804e-10
rs17687323	17	61432866	T	C	0.2302	0.0326266	0.00523818	4.70565e-10
rs653178	12	112007756	T	C	0.5134	-0.0274773	0.00441181	4.72011e-10
rs72841389	17	61437939	G	A	0.2281	0.032726	0.00525515	4.74192e-10
rs970552	2	198497512	T	G	0.5139	0.0274699	0.00441184	4.77232e-10
rs6058868	20	31348445	T	C	0.5961	0.0285392	0.00458386	4.78422e-10
rs17760469	17	61428957	G	A	0.7698	-0.0326129	0.00523818	4.78509e-10
rs2338795	17	37399364	T	G	0.266	0.0310702	0.00499071	4.79744e-10
rs12623082	2	41635044	T	C	0.3698	0.0284343	0.00456792	4.82241e-10
rs11690844	2	198515536	G	A	0.5142	0.0274626	0.00441196	4.82834e-10
rs55945818	11	111512871	G	A	0.5821	-0.0278262	0.00447088	4.85006e-10
rs4952468	2	41671386	G	A	0.3906	0.028129	0.00451965	4.85501e-10
rs13427590	2	198516821	T	C	0.4845	-0.0274609	0.0044123	4.85543e-10
rs4911257	20	31359574	T	C	0.6148	0.0282329	0.00453723	4.8932e-10
rs10786390	10	99893543	T	C	0.3141	0.0295598	0.00475077	4.90536e-10
rs12613191	2	41635048	G	A	0.6338	-0.0284777	0.00457726	4.9227e-10
rs113815022	17	61471217	T	C	0.2301	0.0325927	0.00523928	4.94502e-10
rs11889326	2	198899275	C	A	0.5055	-0.0274357	0.0044104	4.95034e-10
rs10210181	2	41644827	G	A	0.3752	0.0283311	0.00455448	4.95622e-10
rs10883050	10	99943568	T	C	0.3139	0.0295564	0.00475152	4.95869e-10
rs17760841	17	61472820	T	C	0.2301	0.0325884	0.00523928	4.97099e-10
rs17687691	17	61481494	T	C	0.2298	0.0326006	0.00524168	4.98777e-10
rs7558450	2	198837766	T	C	0.4848	-0.0274404	0.00441217	4.99582e-10
rs12723322	1	60505965	T	G	0.8593	-0.0394396	0.00634165	4.99888e-10
rs10206714	2	198906481	T	C	0.5166	-0.0279504	0.00449465	5.01644e-10
rs11078893	17	37396679	T	C	0.2652	0.0310653	0.00499561	5.01846e-10
rs8079560	17	37497661	T	C	0.2617	0.0311942	0.00501653	5.02666e-10
rs10891310	11	111892059	C	A	0.3676	0.0284373	0.00457339	5.03574e-10
rs10211187	2	41639847	G	A	0.3684	0.0284253	0.00457151	5.03823e-10
rs1030501	2	41772255	C	A	0.3839	0.0281919	0.0045341	5.04334e-10
rs597053	11	30441946	T	C	0.7027	0.0299949	0.00482436	5.05475e-10
rs7599534	2	41622247	C	A	0.6302	-0.0283966	0.0045679	5.08166e-10
rs4696111	4	152671405	T	C	0.514	0.0274252	0.00441187	5.09206e-10
rs1607376	2	198827914	G	A	0.4855	-0.0274254	0.00441199	5.09612e-10
rs700640	2	198590886	T	C	0.48	-0.0274301	0.00441378	5.14382e-10
rs72841395	17	61471046	T	C	0.2303	0.0325481	0.00523774	5.1605e-10
rs4375688	17	37399070	G	A	0.2661	0.0310089	0.00499012	5.16334e-10
rs35285898	17	37555872	C	A	0.2622	0.0311473	0.00501345	5.20635e-10
rs72841385	17	61426880	T	C	0.2303	0.0325374	0.00523738	5.21349e-10
rs10786400	10	99926859	G	A	0.3139	0.0295189	0.00475152	5.21448e-10
rs1583792	2	198900288	T	C	0.5143	-0.027408	0.00441194	5.22379e-10
rs12053069	2	41616164	G	A	0.6321	-0.0284067	0.00457274	5.2257e-10
rs2374238	2	41622670	T	C	0.369	0.0283856	0.00456995	5.25228e-10
rs12936996	17	37665554	G	A	0.266	0.0309972	0.00499047	5.25578e-10
rs12940193	17	37652178	T	G	0.2676	0.0309361	0.00498091	5.26731e-10
rs34957982	17	37647716	T	C	0.2676	0.0309346	0.00498091	5.27764e-10
rs2095365	10	99910033	T	C	0.3138	0.0295117	0.00475198	5.28491e-10
rs6535818	4	152650882	T	G	0.5147	0.0273975	0.00441204	5.3084e-10
rs10172491	2	41638194	T	C	0.3683	0.028388	0.00457177	5.3182e-10
rs10883049	10	99942922	G	A	0.6861	-0.0295041	0.00475152	5.31866e-10
rs13413470	2	198512849	G	A	0.5138	0.0273924	0.00441182	5.33675e-10
rs906547	2	41627515	T	C	0.6314	-0.0283794	0.00457104	5.34898e-10
rs11124812	2	41685304	C	A	0.6292	-0.0283401	0.00456522	5.37208e-10
rs11078912	17	37671490	G	A	0.734	-0.0309782	0.00499047	5.38455e-10
rs700655	2	198643631	G	A	0.521	0.0273988	0.00441403	5.39346e-10
rs7218670	17	37500424	G	A	0.7349	-0.0319177	0.00514222	5.40123e-10
rs6841204	4	152598603	T	C	0.4872	-0.0285769	0.00460412	5.40673e-10
rs10786397	10	99906782	G	A	0.3142	0.0294833	0.00475036	5.4164e-10
rs1850633	2	198829582	T	G	0.5145	0.0273825	0.00441199	5.42203e-10
rs10491168	17	61441463	G	A	0.2282	0.0326093	0.00525434	5.42939e-10
rs1588187	2	41634602	G	A	0.3699	0.0283432	0.00456766	5.46362e-10
rs11189503	10	99935945	C	A	0.3139	0.0294836	0.00475152	5.46647e-10
rs4850817	2	198795204	G	A	0.5113	0.0273715	0.00441131	5.47461e-10
rs1401090	2	198808578	G	A	0.5138	0.0273731	0.00441182	5.48747e-10
rs4952461	2	41636537	T	C	0.3694	0.0283457	0.00456894	5.50465e-10
rs736650	11	111607051	G	A	0.6656	-0.0289947	0.00467411	5.53049e-10
rs7225096	17	37664443	T	C	0.2659	0.0309602	0.00499107	5.53522e-10
rs11078906	17	37662767	T	C	0.734	-0.0309544	0.00499047	5.5504e-10
rs1508126	2	41658704	T	G	0.3697	0.0283343	0.00456811	5.55228e-10
rs10491167	17	61426698	T	C	0.2306	0.0324703	0.00523499	5.55562e-10
rs2135999	2	41629001	T	C	0.6315	-0.0283535	0.0045713	5.55707e-10
rs7680604	4	152469917	T	C	0.4911	-0.0273595	0.00441107	5.55827e-10
rs6735214	2	198760507	T	C	0.4889	-0.0273599	0.00441144	5.57393e-10
rs2196174	2	198905172	G	A	0.5143	-0.0273562	0.00441194	5.62869e-10
rs7608596	2	41635265	G	A	0.6302	-0.0283208	0.00456792	5.64893e-10
rs13005736	2	41635414	C	A	0.6301	-0.0283191	0.00456773	5.65251e-10
rs8119308	20	47535109	T	C	0.507	-0.0273433	0.00441065	5.66899e-10
rs12472359	2	198587865	T	C	0.4847	-0.027353	0.00441233	5.67444e-10
rs7218484	17	37500304	G	A	0.7383	-0.0310978	0.00501653	5.6798e-10
rs10207433	2	198805930	T	G	0.4862	-0.0273487	0.00441182	5.68329e-10
rs9651448	10	99948489	G	A	0.6861	-0.0294513	0.00475152	5.70826e-10
rs8067948	17	37477644	G	A	0.2618	0.0310821	0.00501591	5.76624e-10
rs2195497	2	41785274	C	A	0.6111	-0.0280295	0.00452334	5.76855e-10
rs700650	2	198624285	G	A	0.5204	0.0273506	0.00441381	5.77001e-10
rs12105327	2	41628463	T	C	0.6309	-0.0283145	0.00456976	5.78929e-10
rs3919716	4	152456387	G	A	0.5022	-0.0273267	0.00441052	5.79916e-10
rs11078907	17	37662954	T	C	0.734	-0.0309193	0.00499047	5.80353e-10
rs10736123	10	99925154	G	A	0.6861	-0.029438	0.00475152	5.81024e-10
rs13390033	2	41659975	G	A	0.6271	-0.0282513	0.00456005	5.81459e-10
rs7591942	2	41594033	T	C	0.3538	0.0285715	0.00461184	5.81903e-10
rs8066704	17	37477218	T	C	0.2618	0.0310709	0.00501591	5.84814e-10
rs1065953	2	198614612	T	C	0.4797	-0.0273396	0.00441377	5.85955e-10
rs2880389	2	198801707	T	C	0.5146	0.0273288	0.00441206	5.86171e-10
rs752314	17	37410700	T	C	0.7337	-0.0308982	0.00498873	5.88022e-10
rs700647	2	198612852	T	C	0.4797	-0.0273339	0.00441377	5.90826e-10
rs7669977	4	152677527	T	C	0.515	0.0273203	0.00441212	5.93711e-10
rs4952466	2	41660028	C	A	0.6271	-0.0282359	0.00456005	5.94013e-10
rs770667	2	198613308	T	C	0.4797	-0.0273299	0.00441377	5.94199e-10
rs16866970	2	198511086	G	A	0.5142	0.0273181	0.00441196	5.94684e-10
rs1065957	2	198616891	G	A	0.4797	-0.0273289	0.00441377	5.95096e-10
rs10193833	2	41625131	T	C	0.3691	0.0282933	0.00456976	5.96185e-10
rs700648	2	198622636	T	C	0.4796	-0.0273263	0.00441381	5.97473e-10
rs771015	2	198668294	G	A	0.5139	0.0273148	0.00441197	5.9756e-10
rs12465424	2	41662810	T	C	0.4191	0.0276654	0.00446902	5.99803e-10
rs9905432	17	37555918	C	A	0.7378	-0.0310353	0.00501345	6.00029e-10
rs4247679	2	41757294	T	C	0.622	-0.0281514	0.00454765	6.00448e-10
rs11078910	17	37671269	T	G	0.7339	-0.0308882	0.00498987	6.0098e-10
rs11692344	2	198795863	T	G	0.5138	0.0273093	0.00441182	6.01475e-10
rs7588831	2	198508016	G	A	0.4857	-0.0273096	0.00441198	6.02105e-10
rs4281426	10	99884428	C	A	0.6861	-0.0294097	0.00475159	6.03776e-10
rs2338756	17	37419220	G	A	0.2666	0.0308639	0.00498679	6.04955e-10
rs9909064	17	37500434	T	G	0.2618	0.0310417	0.00501591	6.06878e-10
rs2135997	2	41619636	T	C	0.6306	-0.0282733	0.00456892	6.08628e-10
rs10891315	11	111933088	G	A	0.3602	0.0284241	0.00459345	6.09456e-10
rs2018026	17	37659606	G	A	0.2659	0.0308841	0.00499107	6.09845e-10
rs2061342	17	37405657	T	G	0.266	0.0308809	0.00499062	6.1014e-10
rs7220650	17	37487168	T	C	0.738	-0.0310289	0.00501473	6.11029e-10
rs12952384	17	37669536	T	C	0.266	0.0308783	0.00499047	6.11433e-10
rs7503705	17	37669704	G	A	0.734	-0.0308734	0.00499047	6.1526e-10
rs10493277	1	60506744	G	A	0.8593	-0.0392318	0.00634165	6.15675e-10
rs4325601	17	37411429	G	A	0.2664	0.0308582	0.00498811	6.15683e-10
rs11690491	2	198514924	T	C	0.4859	-0.0272916	0.00441193	6.17672e-10
rs7684350	4	152672882	T	G	0.515	0.0272919	0.00441212	6.18413e-10
rs4281952	2	41633705	T	C	0.37	0.0282519	0.00456741	6.18905e-10
rs1995740	2	41637597	G	A	0.6314	-0.0282728	0.004571	6.19992e-10
rs6823462	4	152708740	G	A	0.5192	0.0272955	0.00441346	6.22549e-10
rs6718572	2	41681305	T	C	0.6149	-0.0280238	0.00453141	6.23589e-10
rs4696293	4	152707380	G	A	0.4808	-0.0272912	0.00441346	6.26403e-10
rs8081033	17	37506650	G	A	0.2617	0.0310194	0.00501653	6.27232e-10
rs11867312	17	37597748	T	C	0.7331	-0.0308225	0.00498501	6.28779e-10
rs11679040	2	198806829	T	C	0.5147	0.0272786	0.00441209	6.30148e-10
rs1396136	2	41631901	T	C	0.6312	-0.028256	0.00457048	6.31814e-10
rs12995110	2	198789013	T	C	0.4899	-0.0272658	0.00441114	6.36497e-10
rs6019525	20	47533956	T	C	0.4931	0.0272623	0.00441064	6.3684e-10
rs1065949	2	198627055	G	A	0.5204	0.027281	0.00441381	6.3769e-10
rs7223331	17	37482930	G	A	0.2618	0.0310024	0.00501591	6.37718e-10
rs10169453	2	198835212	T	C	0.5146	0.0272684	0.00441202	6.39029e-10
rs6503518	17	37660469	G	A	0.734	-0.0308419	0.00499047	6.40414e-10
rs12469176	2	41662827	G	A	0.5809	-0.027619	0.00446902	6.40639e-10
rs2007218	4	152643972	T	C	0.4841	-0.027269	0.00441241	6.40767e-10
rs4281951	2	41633689	T	C	0.3694	0.0282334	0.00456894	6.43413e-10
rs771017	2	198660941	G	A	0.5141	0.027263	0.00441202	6.44087e-10
rs1579695	2	198900363	G	A	0.486	0.0272606	0.00441187	6.45423e-10
rs4511574	17	37532916	T	C	0.2623	0.0309738	0.00501283	6.45451e-10
rs1396135	2	41626916	T	C	0.3697	0.0282266	0.00456822	6.45473e-10
rs1065955	2	198615531	T	C	0.5203	0.0272722	0.00441377	6.45592e-10
rs7501488	17	37576417	T	G	0.2669	0.0308017	0.00498501	6.45666e-10
rs6012562	20	47535261	T	G	0.493	0.0272525	0.00441065	6.45969e-10
rs700654	2	198643421	G	A	0.5203	0.0272717	0.00441377	6.46001e-10
rs771013	2	198625237	G	A	0.5205	0.0272694	0.00441385	6.4857e-10
rs4795364	17	37576546	G	A	0.2669	0.0307974	0.00498501	6.49199e-10
rs1995738	2	41637415	T	G	0.3694	0.0282264	0.00456894	6.49621e-10
rs9808528	2	41639065	C	A	0.3699	0.0282173	0.00456766	6.50768e-10
rs4952459	2	41630238	G	A	0.3698	0.0282185	0.00456796	6.51332e-10
rs149418624	17	61540351	G	A	0.7674	-0.0322464	0.00522002	6.5143e-10
rs4410288	2	198819824	T	C	0.4854	-0.0272545	0.00441202	6.51975e-10
rs6503515	17	37606433	T	G	0.733	-0.0307895	0.00498442	6.5269e-10
rs6746520	2	41633989	T	C	0.63	-0.0282134	0.00456741	6.52802e-10
rs12452682	17	37646589	T	C	0.2662	0.0308159	0.00498923	6.55453e-10
rs34781888	1	60507555	G	A	0.1407	0.0391674	0.00634165	6.56582e-10
rs7582712	2	41635695	T	C	0.6303	-0.0282134	0.00456817	6.57169e-10
rs11868030	17	37650332	G	A	0.7339	-0.0308132	0.00498982	6.60754e-10
rs4795360	17	37573445	T	C	0.2669	0.0307821	0.00498506	6.62175e-10
rs11869323	17	37518499	T	C	0.2615	0.0309838	0.00501777	6.62429e-10
rs11650081	17	37575769	T	G	0.2669	0.0307801	0.00498501	6.6363e-10
rs11078897	17	37415870	T	C	0.7336	-0.0307981	0.00498799	6.63901e-10
rs700649	2	198622752	G	A	0.5204	0.0272512	0.00441381	6.65481e-10
rs700659	2	198659923	T	C	0.5139	0.0272395	0.00441197	6.65874e-10
rs4952359	2	41617761	G	A	0.6307	-0.0282095	0.00456918	6.66402e-10
rs7212715	17	37607904	T	C	0.733	-0.030772	0.00498442	6.67375e-10
rs7609001	2	41635639	G	A	0.6301	-0.0281983	0.00456773	6.68484e-10
rs6019521	20	47532953	T	C	0.4932	0.0272283	0.00441063	6.6868e-10
rs62074994	17	37418211	G	A	0.2664	0.0307918	0.00498799	6.69242e-10
rs6019518	20	47531245	G	A	0.493	0.0272262	0.00441065	6.70796e-10
rs4952458	2	41626006	T	C	0.3698	0.0281943	0.00456796	6.73531e-10
rs1508118	2	41630684	G	A	0.6333	-0.028241	0.00457599	6.76208e-10
rs10204604	2	41638052	T	C	0.6303	-0.0281928	0.00456824	6.76578e-10
rs4795359	17	37573146	T	C	0.7331	-0.0307638	0.00498506	6.77707e-10
rs11870631	17	37645129	T	C	0.7339	-0.0307922	0.00498982	6.78645e-10
rs6724722	2	41610840	C	A	0.6401	-0.028349	0.00459433	6.80985e-10
rs938929	2	198780860	G	A	0.5102	0.0272179	0.00441116	6.81849e-10
rs1529330	11	111652323	T	C	0.6666	-0.0293979	0.00476453	6.82184e-10
rs11893342	2	41681756	G	A	0.3858	0.0279497	0.00452987	6.82527e-10
rs4850816	2	198789765	C	A	0.4899	-0.0272167	0.00441114	6.82982e-10
rs588193	17	37440439	C	A	0.2621	0.0309351	0.00501406	6.84358e-10
rs6544415	2	41633767	G	A	0.6296	-0.0281713	0.00456646	6.86424e-10
rs57399933	17	37551189	G	A	0.2614	0.0309586	0.00501839	6.87143e-10
rs1318867	2	198880481	C	A	0.5084	0.0272102	0.00441091	6.87938e-10
rs2338755	17	37419317	T	C	0.2665	0.0307661	0.00498739	6.88238e-10
rs6544416	2	41635938	G	A	0.3697	0.0281779	0.00456817	6.9029e-10
rs9894586	17	37505421	T	C	0.2618	0.0309378	0.00501591	6.91885e-10
rs7208274	17	37513796	T	C	0.2615	0.0309464	0.00501777	6.94392e-10
rs8079355	17	37473018	G	A	0.7381	-0.0309287	0.0050153	6.9656e-10
rs700653	2	198637433	G	A	0.4795	-0.0272195	0.00441385	6.96681e-10
rs4795377	17	37669056	T	C	0.734	-0.0307726	0.00499047	6.99213e-10
rs8072351	17	37582677	T	G	0.7332	-0.030742	0.0049856	6.99676e-10
rs11869109	17	37518205	T	G	0.2616	0.0309352	0.00501715	7.00883e-10
rs12948906	17	37644854	T	C	0.7337	-0.0307588	0.00498863	7.01392e-10
rs1508125	2	41658700	T	C	0.3701	0.0281596	0.00456709	7.01392e-10
rs6019520	20	47531888	G	A	0.4932	0.0271939	0.00441063	7.02432e-10
rs13020420	2	41628539	T	C	0.3699	0.0281626	0.00456777	7.02617e-10
rs868215	2	41628100	G	A	0.3699	0.0281599	0.00456777	7.05267e-10
rs12452509	17	37574722	G	A	0.2663	0.0307529	0.00498863	7.06611e-10
rs634365	17	37436966	T	C	0.7333	-0.0307378	0.0049862	7.06712e-10
rs12712760	2	41631206	C	A	0.3695	0.0281643	0.00456873	7.06729e-10
rs11869259	17	37518141	C	A	0.7384	-0.0309286	0.00501715	7.06761e-10
rs12150493	17	37586154	T	C	0.2669	0.0307295	0.00498501	7.07615e-10
rs7609331	2	41633921	T	C	0.3699	0.0281563	0.00456766	7.08119e-10
rs4239222	17	37696235	T	G	0.7348	-0.0307915	0.00499544	7.09647e-10
rs1977121	20	47532167	G	A	0.4932	0.0271837	0.00441063	7.12739e-10
rs10208424	2	41784905	G	A	0.4004	0.0277373	0.00450046	7.1282e-10
rs1105078	2	198807885	T	C	0.4858	-0.027191	0.00441192	7.13471e-10
rs2100651	17	37402280	C	A	0.2656	0.0307709	0.00499304	7.14908e-10
rs11659010	17	37601117	G	A	0.7331	-0.0307197	0.00498501	7.16473e-10
rs10189897	2	198813410	G	A	0.4856	-0.027187	0.00441197	7.17813e-10
rs6503507	17	37525274	T	C	0.2616	0.030913	0.00501715	7.20794e-10
rs11078898	17	37536480	G	A	0.2614	0.0309204	0.00501839	7.20971e-10
rs12734364	1	60510000	T	C	0.1401	0.0391434	0.006353	7.21044e-10
rs585961	17	37444036	G	A	0.7383	-0.030908	0.00501653	7.21854e-10
rs7215889	17	37407762	T	C	0.7342	-0.0307535	0.00499181	7.23868e-10
rs6544417	2	41636056	T	C	0.3697	0.0281414	0.00456817	7.25977e-10
rs1518364	2	198809975	G	A	0.5144	0.0271787	0.00441197	7.26377e-10
rs2168785	17	37407135	T	C	0.7349	-0.0307753	0.00499602	7.27601e-10
rs1518366	2	198809196	G	A	0.5142	0.0271765	0.00441192	7.2837e-10
rs8079590	17	37426201	T	C	0.2666	0.0307172	0.00498679	7.28826e-10
rs771016	2	198665520	T	C	0.486	-0.0271758	0.00441199	7.29609e-10
rs10207399	2	41638355	G	A	0.368	0.028165	0.00457262	7.29747e-10
rs8077104	17	37530510	G	A	0.2615	0.0309068	0.00501777	7.29919e-10
rs13419293	2	41630982	T	C	0.6302	-0.0281338	0.00456803	7.32798e-10
rs2061338	17	37421767	T	C	0.2665	0.0307132	0.00498739	7.35904e-10
rs9798261	2	41622920	T	C	0.6295	-0.0281172	0.00456612	7.37681e-10
rs7405667	17	37580203	T	C	0.2669	0.030693	0.00498501	7.41123e-10
rs13341996	17	37536862	T	C	0.2615	0.0308928	0.00501777	7.4286e-10
rs3964723	17	37403979	T	C	0.7372	-0.0308446	0.00500998	7.43088e-10
rs1914690	2	198809368	G	A	0.5142	0.0271603	0.00441192	7.45461e-10
rs34363096	17	37594294	G	A	0.2669	0.0306862	0.00498501	7.47457e-10
rs13014427	2	41637021	C	A	0.3698	0.0281186	0.00456792	7.47638e-10
rs2338797	17	37548241	G	A	0.7387	-0.0308936	0.00501901	7.49325e-10
rs10491129	17	37461643	T	G	0.7381	-0.0308691	0.0050153	7.50791e-10
rs11078904	17	37650569	G	A	0.2662	0.030707	0.00498923	7.52361e-10
rs34627893	17	37570737	T	C	0.7331	-0.0306808	0.00498506	7.52878e-10
rs6736392	2	41636177	T	C	0.6302	-0.0281124	0.00456792	7.53994e-10
rs6757852	2	198530293	G	A	0.5154	0.0271529	0.00441229	7.55892e-10
rs10192605	2	41623189	G	A	0.3694	0.0281159	0.00456892	7.56827e-10
rs10445305	17	37589364	G	A	0.2669	0.0306762	0.00498501	7.56969e-10
rs11651089	17	37589061	T	G	0.2669	0.030676	0.00498501	7.5716e-10
rs12943928	17	37611330	G	A	0.267	0.030671	0.00498442	7.58522e-10
rs1977122	20	47532198	G	A	0.4932	0.027135	0.00441063	7.64249e-10
rs9892055	17	37510402	T	C	0.2616	0.0308663	0.00501715	7.64374e-10
rs10495891	2	41617543	T	C	0.6307	-0.0281094	0.00456918	7.65245e-10
rs10497811	2	198902909	C	A	0.514	-0.0271416	0.00441187	7.65378e-10
rs10207398	2	41638351	G	A	0.368	0.0281297	0.00457262	7.66217e-10
rs4952363	2	41636820	G	A	0.3699	0.0280977	0.00456766	7.67864e-10
rs4795356	17	37535631	T	C	0.2615	0.0308646	0.00501777	7.69714e-10
rs33933929	17	37426441	C	A	0.7334	-0.0306735	0.00498679	7.70217e-10
rs8065879	17	37515978	G	A	0.7385	-0.0308639	0.00501777	7.70341e-10
rs600010	17	37433517	T	C	0.2667	0.0306675	0.0049862	7.72536e-10
rs2374240	2	41633486	T	C	0.63	-0.0280892	0.00456741	7.75252e-10
rs12712756	2	41617674	T	G	0.3703	0.028083	0.00456662	7.76674e-10
rs1605561	2	41624081	G	A	0.6302	-0.0280882	0.0045679	7.79479e-10
rs4410117	17	37588727	G	A	0.267	0.0306475	0.00498442	7.81349e-10
rs6708515	2	41606931	G	A	0.6397	-0.0282413	0.00459321	7.82237e-10
rs11650146	17	37598110	C	A	0.2669	0.0306494	0.00498501	7.83139e-10
rs10192466	2	198738019	G	A	0.5137	0.0271224	0.0044119	7.86892e-10
rs9896913	17	37537348	G	A	0.2615	0.0308459	0.00501777	7.87936e-10
rs583980	17	37449171	G	A	0.2621	0.030822	0.00501406	7.89054e-10
rs12942360	17	37648150	T	G	0.7324	-0.0306176	0.00498091	7.89679e-10
rs10445306	17	37591422	G	A	0.7331	-0.0306402	0.00498501	7.92322e-10
rs6723137	2	41682775	T	C	0.6157	-0.0278621	0.00453326	7.93851e-10
rs12712758	2	41623798	G	A	0.3704	0.0280633	0.00456644	7.96812e-10
rs1878732	2	198809545	G	A	0.5142	0.0271116	0.00441192	7.9919e-10
rs7210488	17	37539819	T	G	0.7385	-0.0308342	0.00501777	7.99605e-10
rs13004610	2	41608862	T	C	0.3544	0.0283275	0.00461008	8.01144e-10
rs7663045	4	152676350	T	C	0.5149	0.027108	0.0044121	8.04584e-10
rs4952360	2	41630321	T	C	0.6299	-0.0280605	0.0045672	8.05048e-10
rs12947620	17	37605364	T	C	0.267	0.0306229	0.00498442	8.06049e-10
rs10891293	11	111670980	G	A	0.6727	-0.0294056	0.00478687	8.09943e-10
rs36064019	17	37581805	T	C	0.7331	-0.0306212	0.00498501	8.11486e-10
rs1396137	2	41632183	T	C	0.6301	-0.0280559	0.00456766	8.13428e-10
rs12411523	10	99862731	T	C	0.3141	0.029179	0.00475075	8.14975e-10
rs1354981	2	41619005	C	A	0.3707	0.0280415	0.00456561	8.15367e-10
rs4408765	2	41690066	C	A	0.3853	0.027829	0.00453101	8.1547e-10
rs67031482	2	198911166	T	C	0.5141	-0.0270955	0.00441189	8.17587e-10
rs12947600	17	37628760	T	C	0.7351	-0.0306893	0.00499715	8.18183e-10
rs11656287	17	37432683	G	A	0.2667	0.0306185	0.0049862	8.21887e-10
rs2024073	17	37471330	T	G	0.7379	-0.0307894	0.00501406	8.22038e-10
rs13146981	4	152720703	T	C	0.4832	-0.0270963	0.00441271	8.22571e-10
rs4952463	2	41636880	C	A	0.3698	0.0280466	0.00456792	8.25669e-10
rs12950666	17	37622517	T	C	0.7344	-0.030655	0.00499289	8.266e-10
rs11657899	17	37626963	G	A	0.2641	0.0307105	0.00500195	8.26686e-10
rs8070695	17	37478062	G	A	0.738	-0.0307878	0.00501468	8.27674e-10
rs35497503	17	37620627	T	C	0.7344	-0.0306498	0.00499289	8.32033e-10
rs1354980	2	41618914	T	C	0.6295	-0.0280293	0.00456612	8.32767e-10
rs1966915	17	37425262	C	A	0.7335	-0.0306138	0.00498739	8.34382e-10
rs4390625	17	37620347	G	A	0.7344	-0.0306464	0.00499289	8.35681e-10
rs1966916	17	37425238	T	G	0.2666	0.0306054	0.00498679	8.39435e-10
rs13137669	4	152710943	T	C	0.5174	0.0270783	0.00441287	8.45127e-10
rs8081780	17	37649507	T	C	0.7336	-0.0306075	0.00498803	8.45297e-10
rs650106	17	37451559	G	A	0.2621	0.0307641	0.00501406	8.48625e-10
rs620686	17	37453617	G	A	0.2621	0.0307638	0.00501406	8.48865e-10
rs4952361	2	41636627	G	A	0.3698	0.0280261	0.00456792	8.49302e-10
rs11031093	11	30467500	G	A	0.7061	0.0296983	0.00484058	8.50087e-10
rs6434946	2	198798497	G	A	0.4856	-0.0270676	0.00441197	8.5135e-10
rs801426	17	37441109	G	A	0.7379	-0.0307603	0.00501406	8.52643e-10
rs7605315	2	41632740	T	G	0.3698	0.0280224	0.00456792	8.53637e-10
rs4952460	2	41633072	G	A	0.3701	0.0280152	0.00456715	8.56656e-10
rs602282	17	37433021	T	C	0.7333	-0.0305854	0.0049862	8.56859e-10
rs62077463	17	37651940	T	C	0.7323	-0.0305484	0.00498032	8.57894e-10
rs2888778	2	41608611	T	G	0.3543	0.0282789	0.00461037	8.58278e-10
rs1354979	2	41618677	G	A	0.3704	0.028006	0.00456637	8.61788e-10
rs884810	10	99923583	T	G	0.673	-0.0288287	0.00470065	8.62826e-10
rs2060489	2	198752286	T	C	0.4857	-0.0270559	0.00441216	8.67137e-10
rs62075056	17	37622794	G	A	0.2656	0.0306168	0.00499289	8.67413e-10
rs1518360	2	198815303	T	C	0.4873	-0.0270493	0.00441156	8.70797e-10
rs700691	2	198727852	G	A	0.4866	-0.027051	0.00441191	8.71392e-10
rs7219294	17	37624911	G	A	0.7359	-0.0306681	0.00500195	8.72011e-10
rs7223896	17	37625184	T	C	0.2641	0.030667	0.00500195	8.73185e-10
rs4795355	17	37427382	T	C	0.7333	-0.0305702	0.0049862	8.73535e-10
rs7371338	2	41631931	T	C	0.3698	0.0280056	0.00456792	8.73666e-10
rs6738061	2	41682638	T	C	0.3843	0.0277913	0.00453322	8.7551e-10
rs7577902	2	41616956	G	A	0.6319	-0.0280275	0.00457222	8.79106e-10
rs2136000	2	41689191	G	A	0.3848	0.0277815	0.00453211	8.79187e-10
rs6753450	2	198735031	T	C	0.4864	-0.0270402	0.00441188	8.84524e-10
rs6503517	17	37649687	G	A	0.2631	0.0306939	0.00500807	8.84911e-10
rs6503502	17	37501855	G	A	0.2618	0.0307394	0.00501591	8.87867e-10
rs35667594	17	37571927	G	A	0.2671	0.0305412	0.00498387	8.8985e-10
rs6737264	2	41606847	T	C	0.6394	-0.0281421	0.00459238	8.89876e-10
rs644173	17	37430519	T	C	0.2668	0.0305475	0.0049856	8.94697e-10
rs1588188	2	41664899	T	C	0.419	0.0273755	0.00446917	9.04461e-10
rs12620135	2	41765946	T	G	0.6208	-0.0278364	0.00454484	9.07726e-10
rs700665	2	198673379	C	A	0.4863	-0.0270206	0.00441192	9.09919e-10
rs4985349	2	41757447	G	A	0.6239	-0.0278788	0.00455218	9.10918e-10
rs700689	2	198726649	G	A	0.4866	-0.0270162	0.00441191	9.15584e-10
rs7359658	17	37503204	T	C	0.7388	-0.0307353	0.00501963	9.18178e-10
rs34432983	17	37553168	T	C	0.7386	-0.0307276	0.00501839	9.1836e-10
rs12363314	11	30471827	T	C	0.2937	-0.0296432	0.00484154	9.20144e-10
rs504784	11	30479682	G	A	0.7064	0.0296412	0.00484193	9.25399e-10
rs2286571	17	61518220	T	G	0.7689	-0.0320228	0.00523133	9.27868e-10
rs1607373	2	198800532	G	A	0.5144	0.0270068	0.00441197	9.28419e-10
rs9904334	17	37468336	G	A	0.738	-0.030695	0.00501468	9.29729e-10
rs67748055	2	198911426	G	A	0.4859	0.0270041	0.00441189	9.31384e-10
rs9944411	17	37483599	T	C	0.7388	-0.0307235	0.00501963	9.31857e-10
rs700669	2	198684467	G	A	0.5139	0.0270014	0.00441197	9.35607e-10
rs755500	17	37409865	G	A	0.2658	0.0305487	0.00499172	9.36522e-10
rs2374236	2	41692508	T	C	0.6235	-0.0278525	0.00455124	9.37203e-10
rs4794810	17	37603774	T	C	0.2672	0.0304918	0.00498323	9.42336e-10
rs700693	2	198730015	G	A	0.4865	-0.0269934	0.00441187	9.45489e-10
rs11868029	17	37650304	G	A	0.7343	-0.0305407	0.00499222	9.49566e-10
rs4245772	2	41633212	G	A	0.3691	0.0279558	0.00456976	9.5018e-10
rs113414512	17	37535298	T	C	0.264	0.0305934	0.00500243	9.61267e-10
rs2286572	17	61518242	T	G	0.2309	0.0320023	0.00523292	9.62134e-10
rs68178216	17	37526241	C	A	0.261	0.0307054	0.00502088	9.62225e-10
rs9908760	17	37499059	T	C	0.7388	-0.0306972	0.00501963	9.63005e-10
rs7602755	2	41686326	G	A	0.3853	0.0276981	0.00453097	9.77329e-10
rs10183295	2	41612038	T	C	0.3601	0.0280743	0.00459372	9.87268e-10
rs13011918	2	198779083	T	C	0.4908	-0.026957	0.00441099	9.87994e-10
rs4696294	4	152713089	C	A	0.4831	-0.0269645	0.00441272	9.9237e-10
rs10221223	17	37489100	T	G	0.7388	-0.0306704	0.00501963	9.95813e-10
rs11214005	11	111670858	C	A	0.3286	0.0286848	0.00469468	9.95931e-10
rs7572983	2	41622150	T	C	0.6237	-0.0278072	0.00455194	1.0034e-09
rs9712275	2	198907143	T	C	0.5227	-0.0269652	0.00441475	1.00903e-09
rs12948560	17	37570986	G	A	0.7336	-0.0304659	0.00498803	1.01014e-09
rs2117339	2	198915734	T	C	0.5131	-0.0269408	0.00441165	1.01682e-09
rs8076546	17	37555403	G	A	0.7367	-0.0311409	0.00509983	1.01995e-09
rs10048735	2	198742525	T	C	0.4863	-0.0269389	0.0044119	1.02186e-09
rs34597616	17	37552989	G	A	0.7383	-0.0306303	0.00501661	1.02299e-09
rs9288281	2	198744366	G	A	0.5137	0.0269339	0.0044119	1.02907e-09
rs1401093	2	198779839	T	C	0.5088	0.026928	0.00441093	1.02907e-09
rs6544425	2	41692306	C	A	0.3878	0.0276262	0.00452559	1.03158e-09
rs602688	17	37439496	T	C	0.7376	-0.0305945	0.00501221	1.03458e-09
rs72845017	17	61543178	G	A	0.2558	0.0308537	0.00505477	1.03518e-09
rs2338798	17	37547269	T	C	0.7382	-0.0306142	0.00501591	1.03828e-09
rs6734096	2	198756459	T	G	0.5137	0.0269268	0.0044119	1.03958e-09
rs2338801	17	37490780	T	G	0.2643	0.0305168	0.00500061	1.04346e-09
rs10875486	20	31163573	T	G	0.2395	-0.0315763	0.00517438	1.0446e-09
rs6734561	2	198725076	T	C	0.4862	-0.0269225	0.00441201	1.04683e-09
rs4245773	2	41633243	T	C	0.6317	-0.0278938	0.00457182	1.0524e-09
rs2888779	2	41633255	T	C	0.6308	-0.0278778	0.0045695	1.05508e-09
rs9898170	17	37510092	T	C	0.739	-0.0306293	0.00502088	1.05807e-09
rs113569895	17	37513354	T	C	0.7382	-0.0305966	0.00501591	1.06131e-09
rs7223438	17	37521355	T	C	0.739	-0.0306267	0.00502088	1.06154e-09
rs12998773	2	41611585	G	A	0.6413	-0.0280425	0.00459765	1.06531e-09
rs4459777	2	41685976	G	A	0.3837	0.0276569	0.00453451	1.06588e-09
rs6750931	2	41682278	G	A	0.6147	-0.0276349	0.00453097	1.06662e-09
rs491608	11	30475952	G	A	0.7063	0.0295271	0.00484154	1.06935e-09
rs12939831	17	37570373	G	A	0.7336	-0.0304193	0.00498803	1.07095e-09
rs10170687	2	41611798	T	C	0.6396	-0.0280058	0.00459289	1.07646e-09
rs12937703	17	37571963	G	A	0.2664	0.0304135	0.00498803	1.07883e-09
rs638201	17	37450666	T	C	0.7379	-0.0305625	0.00501406	1.09195e-09
rs73293051	17	37535336	T	C	0.7385	-0.0305813	0.00501777	1.09715e-09
rs8068427	17	37511517	G	A	0.739	-0.0305986	0.00502088	1.09933e-09
rs8076494	17	37516722	T	C	0.7389	-0.030592	0.00502025	1.10314e-09
rs4795362	17	37573516	G	A	0.7336	-0.0303952	0.00498803	1.10385e-09
rs801419	17	37466327	G	A	0.2613	0.0305821	0.00501901	1.10636e-09
rs55917128	10	100023359	T	C	0.5645	-0.0270975	0.00444729	1.10794e-09
rs11124810	2	41614476	G	A	0.3742	0.0277644	0.0045569	1.10936e-09
rs35112839	17	37613884	G	A	0.7347	-0.0304301	0.00499457	1.11073e-09
rs12712763	2	41668650	G	A	0.4154	0.0272603	0.00447472	1.11456e-09
rs3760257	17	61496471	T	C	0.2327	0.0317918	0.00521865	1.11539e-09
rs4795357	17	37569551	T	C	0.2664	0.0303756	0.00498803	1.13123e-09
rs536007	11	30478524	T	G	0.2939	-0.0294708	0.00484049	1.14047e-09
rs6503503	17	37514373	G	A	0.739	-0.0305665	0.00502088	1.14411e-09
rs12600625	17	37552781	G	A	0.7392	-0.030572	0.00502212	1.1471e-09
rs1508114	2	41572171	T	C	0.6419	-0.0279997	0.00459969	1.14833e-09
rs10497813	2	198914072	T	G	0.5134	-0.0268553	0.00441172	1.14851e-09
rs57862683	2	198747537	G	A	0.5118	-0.0268533	0.00441151	1.14977e-09
rs10491128	17	37551988	G	A	0.7391	-0.0305655	0.0050215	1.15091e-09
rs1401094	2	198779849	T	C	0.5089	0.0268441	0.00441094	1.15918e-09
rs587343	17	37440603	T	C	0.2615	0.0305351	0.00501777	1.16202e-09
rs2381977	2	147847890	T	C	0.6194	0.0276342	0.00454153	1.16652e-09
rs8081220	17	37473157	C	A	0.2613	0.0305367	0.00501901	1.17066e-09
rs11078900	17	37614641	T	C	0.7344	-0.030372	0.00499277	1.17813e-09
rs4465806	2	41760960	T	G	0.3772	0.0276727	0.00454955	1.18316e-09
rs497418	2	147842671	C	A	0.6138	0.0275297	0.00452902	1.21302e-09
rs10736126	10	100025924	G	A	0.436	0.027028	0.00444684	1.21684e-09
rs9894864	17	37507443	G	A	0.7388	-0.0305094	0.00501963	1.21687e-09
rs7208714	17	37543792	G	A	0.2612	0.030498	0.00501963	1.23412e-09
rs67918653	20	31102309	G	A	0.7741	0.0320737	0.00528025	1.24552e-09
rs79186842	20	47689036	G	A	0.1359	0.0390827	0.00643504	1.25221e-09
rs6434942	2	198756688	G	A	0.5085	0.0267886	0.00441099	1.25428e-09
rs9972882	17	37807698	C	A	0.736	-0.03038	0.00500243	1.25512e-09
rs9832813	3	136065565	G	A	0.3034	-0.0291258	0.00479662	1.26202e-09
rs683948	17	37447448	T	C	0.7385	-0.0304654	0.00501777	1.26716e-09
rs12938268	17	37572139	G	A	0.2664	0.0302844	0.00498803	1.26799e-09
rs10786398	10	99926570	T	G	0.3044	0.0290868	0.00479215	1.28171e-09
rs10445307	17	37623466	G	A	0.7349	-0.0303188	0.0049959	1.28922e-09
rs7218074	17	37542342	C	A	0.261	0.0304665	0.00502088	1.29536e-09
rs55696134	2	198821569	G	A	0.4815	-0.0279397	0.00460576	1.30931e-09
rs4911259	20	31376282	T	G	0.6188	0.0275709	0.00454623	1.32316e-09
rs4985347	2	41761251	G	A	0.3779	0.0275767	0.00454789	1.33088e-09
rs8067302	17	37480790	G	A	0.7357	-0.0303208	0.00500061	1.33259e-09
rs113825099	17	37553136	G	A	0.7392	-0.0304499	0.00502212	1.33477e-09
rs12470367	2	41691273	G	A	0.3862	0.0274581	0.00452904	1.33874e-09
rs10497809	2	198825668	G	A	0.5155	0.0267466	0.00441226	1.34526e-09
rs9913320	17	37468598	T	C	0.7386	-0.0304159	0.00501839	1.35378e-09
rs10190972	2	41698499	G	A	0.3776	0.0275607	0.00454853	1.36751e-09
rs1605560	2	41595236	C	A	0.3599	0.0278358	0.00459433	1.37204e-09
rs11124807	2	41584490	G	A	0.6335	-0.0277297	0.00457683	1.37215e-09
rs1354978	2	41616349	T	C	0.6409	-0.0278287	0.00459659	1.41124e-09
rs2260116	2	147847165	T	C	0.3863	-0.027415	0.00452881	1.41759e-09
rs7571545	2	198841329	T	C	0.3206	0.0285855	0.00472473	1.44684e-09
rs778110	2	147857631	C	A	0.6135	0.0273968	0.00452839	1.44848e-09
rs12948381	17	37571925	T	C	0.2668	0.030162	0.00498565	1.45063e-09
rs6726506	2	198846486	T	G	0.6817	-0.0286349	0.00473384	1.45754e-09
rs778107	2	147854980	T	C	0.6134	0.0273856	0.00452813	1.46756e-09
rs6087990	20	31349908	T	C	0.5939	0.0271893	0.00449601	1.47176e-09
rs1396140	2	41733226	G	A	0.6231	-0.0275111	0.0045502	1.4836e-09
rs431635	2	147883400	T	C	0.6123	0.0273634	0.00452585	1.48476e-09
rs12712746	2	41538744	T	G	0.6346	-0.0276842	0.00457934	1.48982e-09
rs34627022	20	31170277	G	A	0.7605	0.0312782	0.00517425	1.49433e-09
rs6141314	20	31093514	G	A	0.7534	0.030968	0.00512326	1.49804e-09
rs967569	2	41616346	T	C	0.6407	-0.0277806	0.00459603	1.49898e-09
rs2067513	2	41616153	G	A	0.6293	-0.0275959	0.00456561	1.5006e-09
rs2889702	20	31371677	G	A	0.6207	0.0275022	0.00455062	1.50703e-09
rs7219014	17	37624790	G	A	0.7364	-0.0302478	0.00500499	1.50777e-09
rs778108	2	147855340	T	C	0.3861	-0.0273696	0.00452922	1.51369e-09
rs11078896	17	37415544	T	C	0.7309	-0.0300457	0.00497211	1.51412e-09
rs13023934	2	41734873	T	C	0.3758	0.0275103	0.0045529	1.51858e-09
rs2257436	2	147878718	G	A	0.387	-0.0273467	0.00452731	1.53743e-09
rs426379	2	147876208	T	G	0.3855	-0.02736	0.00453053	1.55036e-09
rs2706055	2	147860657	G	A	0.3858	-0.027356	0.00452998	1.55186e-09
rs55722796	17	37612086	T	C	0.7336	-0.0301036	0.00498799	1.58735e-09
rs2258611	2	147861902	T	G	0.3863	-0.0273323	0.00452883	1.58788e-09
rs9747342	17	37474196	T	C	0.2612	0.030292	0.00501963	1.59252e-09
rs10502149	11	111707386	T	C	0.6724	-0.0288714	0.0047857	1.61095e-09
rs4662490	2	147858102	T	C	0.6192	0.0273808	0.00454111	1.64437e-09
rs7212868	17	37608052	C	A	0.2915	0.0292574	0.00485251	1.64634e-09
rs11214014	11	111710307	G	A	0.6725	-0.0288547	0.00478607	1.65098e-09
rs13037209	20	47930229	T	C	0.135	0.0389024	0.00645316	1.65565e-09
rs11734799	4	152715081	G	A	0.5216	0.0266099	0.00441434	1.65947e-09
rs6742782	2	198755021	C	A	0.4863	-0.0265849	0.0044119	1.68341e-09
rs7564917	2	198453685	T	C	0.487	-0.0265798	0.0044118	1.69411e-09
rs11684176	2	198954774	T	C	0.4856	-0.0265801	0.00441205	1.69697e-09
rs700679	2	198706916	T	C	0.4866	-0.0265628	0.00441187	1.73612e-09
rs1356542	2	198835702	T	G	0.6798	-0.0284417	0.00472629	1.76843e-09
rs1518368	2	198839145	G	A	0.3207	0.0284219	0.00472435	1.78725e-09
rs11891555	2	198853540	T	G	0.6794	-0.0284228	0.00472473	1.79068e-09
rs59710765	11	111710099	G	A	0.6725	-0.0287897	0.00478607	1.79536e-09
rs6434948	2	198832109	T	C	0.3202	0.0284258	0.00472629	1.80565e-09
rs35379138	1	60516902	T	C	0.8497	-0.0371103	0.00617044	1.80768e-09
rs593480	17	37453780	C	A	0.2645	0.0300572	0.0049994	1.83075e-09
rs58224025	2	198821988	G	A	0.32	0.0284186	0.00472708	1.8339e-09
rs778102	2	147869236	T	C	0.6136	0.0272213	0.00452857	1.84357e-09
rs4795376	17	37669043	T	C	0.2687	0.0298988	0.00497449	1.85032e-09
rs61803772	1	60515064	T	C	0.1504	0.037075	0.00616884	1.85481e-09
rs811869	2	147852042	G	A	0.3865	-0.0272135	0.00452842	1.86103e-09
rs632202	17	37453294	C	A	0.7356	-0.030045	0.005	1.86676e-09
rs1401096	2	198823828	G	A	0.6803	-0.0284064	0.00472825	1.88049e-09
rs424872	2	147849192	T	C	0.3863	-0.0272066	0.00452892	1.88637e-09
rs778111	2	147858444	T	C	0.6134	0.0271986	0.00452818	1.8955e-09
rs1850631	2	198829468	T	G	0.32	0.0283931	0.00472708	1.89583e-09
rs1499920	2	147862132	T	C	0.6134	0.0271977	0.00452818	1.89787e-09
rs11694913	2	198435280	G	A	0.293	0.0290999	0.00484509	1.90087e-09
rs10155017	3	136466019	G	A	0.6594	0.0279394	0.00465292	1.91664e-09
rs910889	20	31104950	T	C	0.7741	0.0317034	0.0052801	1.92129e-09
rs6141755	20	31163565	T	G	0.2371	-0.0311729	0.00519231	1.92908e-09
rs2340688	2	198438425	T	C	0.525	0.0265107	0.00441577	1.92926e-09
rs10187520	2	41609783	C	A	0.632	-0.0274505	0.00457251	1.9324e-09
rs2424904	20	31352316	T	C	0.5915	0.0269554	0.00449216	1.96649e-09
rs1535375	20	31163048	T	C	0.2397	-0.0310382	0.0051729	1.97128e-09
rs6724526	2	198858401	G	A	0.6795	-0.0283507	0.00472512	1.97339e-09
rs10502150	11	111707797	T	C	0.6723	-0.0287064	0.00478533	1.9872e-09
rs4911258	20	31369479	G	A	0.6201	0.0272874	0.0045492	1.9943e-09
rs12223294	11	111703519	G	A	0.3289	0.0281513	0.00469354	1.9991e-09
rs12748839	1	60517982	C	A	0.1502	0.0370115	0.00617213	2.01554e-09
rs7546066	1	60524673	G	A	0.1503	0.0370007	0.00617035	2.01564e-09
rs706628	2	147867138	T	C	0.3856	-0.0271661	0.00453031	2.01578e-09
rs1115535	20	47590564	T	C	0.7442	-0.030298	0.00505444	2.04337e-09
rs6141759	20	31177292	G	A	0.762	0.031082	0.00518544	2.04625e-09
rs6544432	2	41723200	G	A	0.6218	-0.0272555	0.00454711	2.04726e-09
rs2650021	2	147863862	G	A	0.387	-0.0271356	0.00452729	2.05024e-09
rs910084	20	31379665	T	C	0.3791	-0.0272704	0.00455118	2.07339e-09
rs6141814	20	31368960	C	A	0.6202	0.0272581	0.00454943	2.07865e-09
rs7221875	17	37543328	G	A	0.7355	-0.029951	0.0049994	2.0866e-09
rs1508113	2	41576246	G	A	0.6378	-0.0274832	0.00458815	2.09772e-09
rs2102407	2	41614157	T	C	0.6206	-0.0272215	0.00454448	2.09817e-09
rs34929358	20	47616142	G	A	0.8659	-0.0387624	0.00647157	2.1031e-09
rs778106	2	147852279	G	A	0.3867	-0.0271179	0.00452798	2.11175e-09
rs6087995	20	31358253	C	A	0.4465	-0.026598	0.00444152	2.11794e-09
rs6752458	2	198835106	T	G	0.6798	-0.0282967	0.00472629	2.13644e-09
rs1440089	2	198944947	T	C	0.4934	-0.0264026	0.00441056	2.14773e-09
rs1003521	20	31366598	T	C	0.6	0.0274809	0.00459109	2.15448e-09
rs10188197	2	41722342	T	C	0.6202	-0.0271947	0.00454338	2.15617e-09
rs1648390	11	111720072	C	A	0.6703	-0.0280677	0.00469064	2.18025e-09
rs7577619	2	41593738	T	C	0.6278	-0.0272957	0.00456186	2.18447e-09
rs6088008	20	31382860	G	A	0.3794	-0.0272257	0.00455043	2.18941e-09
rs7606631	2	41717577	T	C	0.6198	-0.0271718	0.00454245	2.20739e-09
rs2598503	2	147806204	T	C	0.6197	0.0271718	0.00454257	2.2097e-09
rs61161659	17	37615545	T	C	0.2681	0.0297726	0.00497792	2.21871e-09
rs778103	2	147841802	T	C	0.3853	-0.0270973	0.00453099	2.22546e-09
rs2007211	11	111729950	T	C	0.3288	0.0280637	0.00469391	2.24845e-09
rs11124809	2	41614344	T	G	0.3717	0.0272809	0.00456302	2.24938e-09
rs75195552	17	61524225	G	A	0.77	-0.0313279	0.00524034	2.25592e-09
rs10502151	11	111724133	T	C	0.3289	0.0280555	0.00469354	2.26618e-09
rs6761496	2	41612585	G	A	0.3736	0.0272456	0.0045583	2.27081e-09
rs12151589	2	41581417	C	A	0.3678	0.0273346	0.00457341	2.2749e-09
rs10200672	2	41613716	C	A	0.6281	-0.0272633	0.00456252	2.29394e-09
rs4696257	4	152291689	G	A	0.5525	-0.0264959	0.00443497	2.31072e-09
rs4795369	17	37609120	G	A	0.2909	0.029001	0.00485546	2.33107e-09
rs6713831	2	41720702	T	C	0.6201	-0.0271204	0.00454314	2.37939e-09
rs1458732	11	30452281	G	A	0.672	0.0280311	0.00469678	2.39953e-09
rs1865586	2	198758868	G	A	0.6788	-0.0281831	0.00472261	2.40641e-09
rs12712759	2	41630917	G	A	0.6202	-0.0271128	0.00454393	2.41916e-09
rs4911108	20	31375311	G	A	0.3798	-0.0271376	0.00454937	2.44427e-09
rs56827178	20	31178577	G	A	0.7707	0.03133	0.00525307	2.45941e-09
rs370309	2	147896142	T	C	0.3768	-0.0271386	0.00455048	2.46296e-09
rs31730	5	165467624	T	C	0.7413	-0.0300288	0.00503537	2.46768e-09
rs10931794	2	198776140	T	C	0.3153	0.0283002	0.00474601	2.47736e-09
rs1401092	2	198792320	C	A	0.6828	-0.028249	0.00473836	2.495e-09
rs113964240	2	198456310	C	A	0.5216	0.0263135	0.00441449	2.51139e-09
rs1589162	2	198782692	T	C	0.3159	0.0282748	0.00474358	2.51238e-09
rs9854328	3	136069720	G	A	0.3893	-0.0269536	0.00452237	2.52147e-09
rs55813500	2	198389172	G	A	0.5201	0.026303	0.00441373	2.53225e-09
rs2258224	2	147880646	T	C	0.3869	-0.0269738	0.00452757	2.55857e-09
rs12725061	1	60529854	T	G	0.8498	-0.0367693	0.00617213	2.56428e-09
rs4850815	2	198786167	T	G	0.316	0.0282556	0.00474318	2.56764e-09
rs6734781	2	198759973	G	A	0.3211	0.0281351	0.004723	2.56834e-09
rs11124808	2	41610543	T	C	0.6276	-0.027163	0.00456132	2.59968e-09
rs1064213	2	198950240	G	A	0.5102	0.0262644	0.0044111	2.61405e-09
rs6706937	2	198768718	T	G	0.32	0.0281462	0.00472728	2.61684e-09
rs12619300	2	198786490	C	A	0.316	0.0282375	0.00474318	2.6282e-09
rs6058869	20	31348750	T	C	0.4013	-0.0268172	0.00450466	2.62911e-09
rs1401091	2	198790423	T	G	0.684	-0.0282319	0.00474318	2.64701e-09
rs1474738	20	31380309	G	A	0.6208	0.0270849	0.00455085	2.65507e-09
rs2424903	20	31349315	T	C	0.4014	-0.0268071	0.00450447	2.66147e-09
rs2374237	2	41692511	G	A	0.3885	0.0269214	0.00452415	2.67162e-09
rs778100	2	147891277	C	A	0.6126	0.0269333	0.00452641	2.67729e-09
rs6729473	2	198763928	G	A	0.32	0.0281248	0.00472735	2.69162e-09
rs373970	2	147843645	T	C	0.6142	0.026943	0.00452987	2.7167e-09
rs8179700	2	41700571	G	A	0.3804	0.0270146	0.00454199	2.71861e-09
rs6760891	2	198768166	T	G	0.3199	0.028117	0.00472767	2.72557e-09
rs696815	2	198688084	C	A	0.6845	-0.0282174	0.0047452	2.73914e-09
rs6434933	2	198426960	G	A	0.3235	0.0280266	0.00471365	2.7504e-09
rs1911703	2	41698981	G	A	0.6251	-0.0270827	0.00455501	2.75302e-09
rs6119281	20	31346581	T	G	0.5923	0.0267089	0.00449324	2.77727e-09
rs6727419	2	41579722	T	C	0.3667	0.027199	0.00457621	2.78887e-09
rs911529	20	31146939	G	A	0.241	-0.0306861	0.00516322	2.79482e-09
rs6434953	2	198929693	G	A	0.6911	-0.0283605	0.00477251	2.8077e-09
rs1464209	2	198814396	G	A	0.6799	-0.0280851	0.00472668	2.81887e-09
rs7557203	2	198795650	G	A	0.6796	-0.0280774	0.0047257	2.8253e-09
rs7572123	2	198769637	G	A	0.6802	-0.028091	0.00472807	2.82729e-09
rs11890137	2	198816662	G	A	0.3201	0.0280818	0.00472668	2.83094e-09
rs1518365	2	198809410	T	C	0.3201	0.0280797	0.00472668	2.83857e-09
rs1535374	20	31162125	G	A	0.2396	-0.0307315	0.00517364	2.84992e-09
rs1508110	2	41556080	C	A	0.3676	0.0271626	0.00457379	2.87201e-09
rs1983359	2	198805098	T	C	0.68	-0.0280723	0.00472708	2.87432e-09
rs2015972	10	100018238	T	C	0.4331	0.0264207	0.00445021	2.90372e-09
rs1518361	2	198812874	G	A	0.6799	-0.0280595	0.00472668	2.91338e-09
rs1983865	10	100016339	T	C	0.4333	0.0264102	0.00444991	2.93863e-09
rs910085	20	31383353	T	G	0.6201	0.0269939	0.00454918	2.96021e-09
rs6119904	20	31161755	T	C	0.7466	0.030125	0.00507707	2.96455e-09
rs448309	2	147897358	T	C	0.6217	0.026978	0.00454692	2.97e-09
rs1036333	2	198943787	T	G	0.4931	-0.0261684	0.0044106	2.97331e-09
rs35401549	11	30451300	G	A	0.6729	0.0278838	0.00470009	2.98151e-09
rs10891295	11	111734844	T	C	0.3263	0.0279017	0.00470324	2.98473e-09
rs17123658	20	31390840	C	A	0.6202	0.0269737	0.0045495	3.04907e-09
rs112829995	17	61528361	T	C	0.2303	0.0310554	0.00523815	3.05363e-09
rs1518363	2	198810131	T	C	0.6799	-0.0280219	0.00472668	3.05821e-09
rs1607374	2	198800440	G	A	0.6801	-0.028027	0.00472758	3.05902e-09
rs1607375	2	198800387	T	C	0.6798	-0.0280185	0.00472641	3.06514e-09
rs7077073	10	100018844	G	A	0.5671	-0.0263818	0.00445046	3.0686e-09
rs1588184	2	41554461	T	C	0.3488	0.027429	0.00462734	3.07402e-09
rs4401251	2	41595409	G	A	0.3738	0.027017	0.0045579	3.07566e-09
rs2341778	2	198776546	G	A	0.6847	-0.0281292	0.00474601	3.0867e-09
rs2424918	20	31382770	T	C	0.3799	-0.0269622	0.00454918	3.08851e-09
rs10786401	10	99953979	G	A	0.4311	0.0263874	0.00445261	3.09898e-09
rs700692	2	198728500	T	C	0.3196	0.0280172	0.00472883	3.12755e-09
rs788016	2	198352293	G	A	0.5169	0.0261416	0.00441266	3.13766e-09
rs700690	2	198727626	G	A	0.6804	-0.0280135	0.00472883	3.14219e-09
rs11891750	2	198434319	G	A	0.5173	0.0261381	0.00441282	3.15724e-09
rs17731449	2	198465840	T	C	0.5138	0.0261305	0.0044119	3.16634e-09
rs12712751	2	41577459	G	A	0.6379	-0.0271762	0.00458855	3.16882e-09
rs41012	5	165487589	C	A	0.261	0.0297375	0.00502115	3.17155e-09
rs1007123	20	31345840	G	A	0.5945	0.0266332	0.00449707	3.17366e-09
rs10172961	2	198446859	T	C	0.3209	0.0279725	0.00472361	3.18367e-09
rs4369854	2	198800630	T	C	0.3201	0.0279882	0.0047268	3.19666e-09
rs4850813	2	198775982	T	C	0.3153	0.0281018	0.00474601	3.19728e-09
rs61897178	11	111741469	T	C	0.3287	0.0277945	0.00469427	3.20094e-09
rs6434954	2	198929716	T	C	0.3091	0.02825	0.00477166	3.21192e-09
rs980561	11	30456545	T	C	0.3276	-0.0278093	0.00469825	3.23768e-09
rs1464211	2	198798630	G	A	0.3202	0.027975	0.00472641	3.24168e-09
rs6434943	2	198762192	T	G	0.3197	0.0279869	0.00472846	3.24237e-09
rs10211202	2	198771941	G	A	0.6802	-0.0279839	0.00472807	3.24554e-09
rs6755853	2	41711468	T	C	0.6197	-0.02688	0.00454222	3.26239e-09
rs12105927	2	198937258	G	A	0.3092	0.0282322	0.00477123	3.275e-09
rs770662	2	198729283	T	C	0.3197	0.0279774	0.00472841	3.28116e-09
rs6119897	20	31145415	G	A	0.7594	0.0305666	0.00516614	3.28418e-09
rs6745726	2	198934080	G	A	0.6908	-0.0282268	0.00477123	3.29772e-09
rs6753523	2	41698799	G	A	0.6252	-0.0269413	0.00455525	3.33225e-09
rs6706260	2	41609076	T	G	0.3694	0.027018	0.0045689	3.3499e-09
rs6751742	2	41606270	T	C	0.3722	0.026975	0.00456182	3.35507e-09
rs696817	2	198722225	G	A	0.68	-0.0279523	0.00472719	3.35747e-09
rs677888	17	37461018	T	G	0.7543	-0.0302856	0.00512209	3.36463e-09
rs2060488	2	198751637	T	G	0.3199	0.0279536	0.00472774	3.36609e-09
rs4850812	2	198743655	T	G	0.3153	0.0280612	0.00474601	3.36799e-09
rs4919190	10	100010186	G	A	0.5624	-0.0262786	0.00444489	3.37776e-09
rs1435570	2	198731371	T	C	0.3197	0.0279522	0.00472853	3.3921e-09
rs770661	2	198725444	G	A	0.68	-0.0279368	0.00472726	3.42668e-09
rs7268588	20	31154273	G	A	0.7604	0.0305655	0.00517361	3.46349e-09
rs4389332	2	198477620	C	A	0.5143	0.0260661	0.00441207	3.46484e-09
rs1979239	2	198498316	T	G	0.3138	0.0280708	0.00475193	3.47881e-09
rs1435568	2	198762879	T	C	0.3197	0.0279256	0.00472846	3.50817e-09
rs734037	2	198749269	G	A	0.3199	0.0279184	0.00472767	3.51953e-09
rs35842399	1	60534247	T	C	0.1502	0.0364477	0.00617213	3.52192e-09
rs11889006	2	198928647	G	A	0.6896	-0.028144	0.00476614	3.52653e-09
rs700670	2	198687284	T	C	0.3206	0.0278993	0.0047248	3.52967e-09
rs1436131	2	198731230	T	G	0.3197	0.027919	0.00472853	3.53979e-09
rs8115823	20	31358356	G	A	0.5621	0.0262771	0.00445048	3.54055e-09
rs6141753	20	31158635	G	A	0.2395	-0.0305504	0.00517438	3.54438e-09
rs7604700	2	198718630	G	A	0.6803	-0.0279168	0.00472836	3.54543e-09
rs10786405	10	100005282	T	C	0.4312	0.0262856	0.00445249	3.55719e-09
rs11031084	11	30456390	C	A	0.3276	-0.0277343	0.00469825	3.56692e-09
rs11899188	2	198740121	T	C	0.6801	-0.0279076	0.00472767	3.56868e-09
rs67580728	2	198431258	T	C	0.6763	-0.0278171	0.00471282	3.58183e-09
rs1368989	2	198937082	T	C	0.3094	0.0281534	0.00477038	3.59754e-09
rs1961558	2	198487278	T	C	0.6814	-0.0279302	0.00473258	3.59817e-09
rs1401095	2	198779867	T	C	0.3147	0.0280189	0.00474845	3.62096e-09
rs2424899	20	31343543	C	A	0.4051	-0.0265381	0.00449777	3.62906e-09
rs2377667	20	31346925	G	A	0.4057	-0.0265317	0.00449672	3.62985e-09
rs6745660	2	198349536	G	A	0.4832	-0.0260337	0.00441263	3.63894e-09
rs6087420	20	31359391	G	A	0.5621	0.026257	0.00445048	3.63909e-09
rs59341299	2	198489607	G	A	0.4858	-0.0260238	0.00441204	3.67166e-09
rs1855349	20	31357097	T	G	0.3975	-0.0266107	0.00451182	3.67941e-09
rs700672	2	198691455	G	A	0.3207	0.027863	0.00472448	3.68873e-09
rs2043545	2	198757616	G	A	0.3198	0.0278809	0.00472807	3.70398e-09
rs2424901	20	31344512	G	A	0.4055	-0.0265183	0.00449707	3.70607e-09
rs13138986	4	152719310	T	C	0.4821	-0.0260216	0.00441305	3.71246e-09
rs12741844	1	60536407	C	A	0.8497	-0.0363836	0.00617044	3.71438e-09
rs58837777	2	198417987	G	A	0.5171	0.0260152	0.00441276	3.73683e-09
rs13395030	2	198750806	G	A	0.6801	-0.0278695	0.00472767	3.74733e-09
rs3853500	1	109864269	T	C	0.2836	0.0307107	0.00520966	3.74769e-09
rs17787829	2	198419798	T	C	0.5169	0.0260043	0.0044127	3.79087e-09
rs7585401	2	41560939	G	A	0.3622	0.0270368	0.00458812	3.79748e-09
rs4919182	10	99953270	G	A	0.5617	-0.0261868	0.0044441	3.80412e-09
rs55852341	2	198491180	T	C	0.4856	-0.0259944	0.00441209	3.82423e-09
rs1976772	2	198868201	T	G	0.6863	-0.0279988	0.00475234	3.82515e-09
rs700686	2	198721054	G	A	0.3199	0.0278513	0.00472758	3.83338e-09
rs12712749	2	41577368	T	C	0.3599	0.0270675	0.00459469	3.83739e-09
rs7565343	2	41562282	C	A	0.6387	-0.0270385	0.0045906	3.86253e-09
rs875041	20	31383530	T	C	0.3832	-0.0267427	0.00454165	3.90113e-09
rs66730758	2	198341001	G	A	0.4829	-0.025971	0.00441272	3.96859e-09
rs7600862	2	198534514	T	C	0.6859	-0.0279563	0.0047507	3.98842e-09
rs10736122	10	99903145	G	A	0.5722	-0.0262211	0.00445698	4.02502e-09
rs911527	20	31165105	T	C	0.2396	-0.0304349	0.00517353	4.03345e-09
rs6141752	20	31157912	T	C	0.2393	-0.0304419	0.00517586	4.06502e-09
rs6718602	2	41577113	T	C	0.3621	0.0269867	0.00458855	4.07055e-09
rs700688	2	198723833	G	A	0.3202	0.0277968	0.00472641	4.07372e-09
rs2424906	20	31359109	T	C	0.5618	0.0261711	0.00445014	4.07907e-09
rs7911609	10	99890552	T	C	0.4281	0.026207	0.00445658	4.0899e-09
rs6745504	2	41564973	T	G	0.3618	0.0269809	0.00458931	4.12541e-09
rs787983	2	198345797	G	A	0.3238	0.0276991	0.00471244	4.15593e-09
rs2564384	2	198356065	T	C	0.5167	0.0259331	0.0044126	4.17632e-09
rs4550664	2	198691405	G	A	0.3157	0.0278811	0.00474432	4.18445e-09
rs1565920	17	37831613	G	A	0.3294	0.0275699	0.00469168	4.19451e-09
rs771009	2	198691082	G	A	0.6793	-0.0277536	0.00472448	4.24354e-09
rs17730989	2	198362524	T	C	0.4824	-0.0259236	0.00441306	4.24694e-09
rs9288280	2	198744324	G	A	0.6798	-0.0277647	0.00472657	4.24978e-09
rs8539	2	198362018	T	C	0.3234	0.0276898	0.00471396	4.25398e-09
rs700662	2	198668751	T	C	0.3209	0.0277448	0.00472368	4.26558e-09
rs10931788	2	198531084	G	A	0.6859	-0.0278992	0.0047507	4.28906e-09
rs6584172	10	99916697	C	A	0.5687	-0.0261468	0.00445236	4.29083e-09
rs11899288	2	198409263	T	G	0.4829	-0.0259107	0.00441272	4.31004e-09
rs6748956	2	41609539	C	A	0.3758	0.0267306	0.00455299	4.33173e-09
rs6544412	2	41598756	G	A	0.3472	0.0271914	0.0046321	4.35222e-09
rs61803816	1	60554730	T	G	0.8471	-0.0359628	0.00612704	4.37053e-09
rs17120097	1	60543334	C	A	0.8499	-0.0362372	0.00617382	4.37142e-09
rs4911253	20	31352585	G	A	0.449	-0.0260567	0.00443947	4.37574e-09
rs992472	20	31385269	T	G	0.3833	-0.0266518	0.00454143	4.39518e-09
rs12723716	1	60542972	T	C	0.1501	0.0362282	0.00617382	4.40987e-09
rs1495100	17	37832279	T	C	0.6706	-0.0275261	0.00469168	4.43764e-09
rs700667	2	198677508	T	C	0.3204	0.0277243	0.00472563	4.44311e-09
rs700671	2	198690001	T	C	0.3206	0.0277179	0.00472487	4.4544e-09
rs3731570	2	198317783	T	C	0.4753	-0.0259018	0.00441559	4.46447e-09
rs1902249	2	198521356	T	C	0.3139	0.0278718	0.00475152	4.46769e-09
rs2045245	2	198485341	C	A	0.6816	-0.0277619	0.00473337	4.4874e-09
rs9967823	2	198531529	G	A	0.686	-0.0278646	0.00475111	4.49521e-09
rs12601995	17	61299436	G	A	0.8091	-0.0338674	0.0057753	4.51341e-09
rs700666	2	198673544	G	A	0.3206	0.027698	0.00472485	4.56774e-09
rs6087999	20	31363774	G	A	0.4013	-0.026406	0.00450459	4.5725e-09
rs11142	1	109897103	G	A	0.719	-0.0300121	0.00511984	4.57557e-09
rs7899632	10	100000625	G	A	0.4314	0.0260985	0.00445224	4.57675e-09
rs2574832	2	198704818	T	G	0.3207	0.0276928	0.00472444	4.58417e-09
rs61155920	2	198528881	T	C	0.6859	-0.0278453	0.0047507	4.59247e-09
rs10748719	10	99986638	C	A	0.4316	0.0260924	0.00445199	4.60538e-09
rs56718086	2	198261596	G	A	0.4829	-0.0258617	0.00441272	4.60856e-09
rs7590828	2	198940251	T	C	0.6894	-0.027928	0.0047653	4.60893e-09
rs67657812	2	198387401	G	A	0.4827	-0.025861	0.00441278	4.61528e-09
rs6719832	2	198533369	G	A	0.686	-0.0278419	0.00475111	4.62611e-09
rs771005	2	198675948	T	C	0.6794	-0.0276838	0.00472485	4.65152e-09
rs6741314	2	198526088	G	A	0.3141	0.0278336	0.0047507	4.66088e-09
rs770657	2	198674184	C	A	0.3205	0.0276837	0.00472524	4.66569e-09
rs700675	2	198700216	G	A	0.3209	0.0276706	0.00472366	4.68855e-09
rs12760585	1	60546159	T	G	0.85	-0.036172	0.00617543	4.70133e-09
rs6708239	2	198525084	G	A	0.6859	-0.0278265	0.0047507	4.70332e-09
rs6716898	2	198944271	G	A	0.5066	0.0258332	0.00441056	4.70935e-09
rs700685	2	198715972	G	A	0.679	-0.027664	0.0047233	4.71486e-09
rs4911107	20	31374991	G	A	0.6019	0.0264171	0.00451062	4.72324e-09
rs3115366	2	198258388	G	A	0.5171	0.0258421	0.00441272	4.73327e-09
rs34139878	2	198489253	T	C	0.6815	-0.027711	0.00473298	4.7738e-09
rs59757315	2	198250213	T	C	0.5446	0.0259255	0.00442802	4.77411e-09
rs787991	2	198325119	G	A	0.5169	0.0258336	0.00441268	4.7873e-09
rs55642934	2	198491110	T	C	0.6813	-0.027697	0.00473219	4.83052e-09
rs67492914	2	198523402	T	G	0.3141	0.0278031	0.0047507	4.84495e-09
rs10883026	10	99793865	T	C	0.5274	0.0258451	0.00441714	4.88343e-09
rs1598469	2	198515658	T	C	0.3139	0.0278007	0.00475152	4.88907e-09
rs7561950	2	198754244	T	C	0.68	-0.0276539	0.00472728	4.92003e-09
rs4685	2	198257795	T	C	0.3231	0.0275786	0.00471522	4.95003e-09
rs700684	2	198713099	T	C	0.6793	-0.0276264	0.00472444	4.98831e-09
rs787990	2	198324990	G	A	0.4831	-0.0257979	0.00441268	5.02618e-09
rs6719729	2	198480072	G	A	0.3186	0.0276635	0.00473258	5.05531e-09
rs55658871	2	198278571	G	A	0.5168	0.0257917	0.00441263	5.06627e-09
rs34504858	1	60549384	T	C	0.85	-0.036093	0.00617543	5.07723e-09
rs6831644	4	152283746	G	A	0.5507	-0.0259078	0.00443322	5.09617e-09
rs10931787	2	198520615	G	A	0.6859	-0.027756	0.0047507	5.1422e-09
rs2244271	2	198286581	T	C	0.6773	-0.0275564	0.00471663	5.14593e-09
rs2063178	2	41712482	G	A	0.6218	-0.0265653	0.00454711	5.15048e-09
rs788018	2	198265526	G	A	0.6779	-0.0275686	0.00471893	5.15381e-09
rs55766949	2	198329776	G	A	0.4831	-0.0257747	0.00441268	5.18736e-09
rs1883729	20	31363193	G	A	0.5983	0.0263019	0.00450385	5.22451e-09
rs700664	2	198671145	T	C	0.6792	-0.0275872	0.00472407	5.22905e-09
rs6715105	2	198445601	T	C	0.32	0.0276042	0.00472708	5.23261e-09
rs13394214	2	198527371	T	C	0.686	-0.0277425	0.00475111	5.24648e-09
rs10460394	2	198548741	G	A	0.6782	-0.0275615	0.0047202	5.25003e-09
rs12151767	2	198274929	G	A	0.5165	0.0257644	0.00441254	5.25422e-09
rs700673	2	198692929	G	A	0.6793	-0.0275839	0.00472448	5.26749e-09
rs117558214	17	61404421	G	A	0.8081	-0.0326893	0.00559959	5.28921e-09
rs10203581	2	198515900	G	A	0.3139	0.0277382	0.00475152	5.29117e-09
rs1333469	20	31361249	T	C	0.4017	-0.026291	0.00450385	5.30054e-09
rs1813106	2	198880589	G	A	0.6863	-0.0277382	0.00475234	5.32318e-09
rs11735310	4	152287922	T	C	0.4492	0.0258707	0.00443331	5.36217e-09
rs700660	2	198661435	T	G	0.3209	0.027561	0.00472368	5.39098e-09
rs928579	10	99888343	G	A	0.5705	-0.0259915	0.00445477	5.39422e-09
rs13411968	2	198467141	T	C	0.6795	-0.0275683	0.00472512	5.39786e-09
rs2565163	2	198354414	T	C	0.3222	0.0275254	0.00471855	5.42972e-09
rs10774625	12	111910219	G	A	0.5034	-0.0257219	0.0044106	5.48212e-09
rs13149588	4	152717757	T	C	0.5284	0.0257612	0.00441742	5.48571e-09
rs35673758	1	60552069	T	C	0.1501	0.0360015	0.00617373	5.49646e-09
rs60617652	2	198313300	G	A	0.5168	0.0257307	0.00441263	5.50467e-09
rs12503602	4	152284391	T	C	0.5503	-0.0258478	0.00443277	5.50737e-09
rs10207232	2	198893813	G	A	0.687	-0.0277264	0.00475523	5.51903e-09
rs4696250	4	152266321	T	C	0.4445	0.0258746	0.00443786	5.52842e-09
rs11900232	2	198466273	T	C	0.3204	0.0275492	0.00472551	5.54688e-09
rs3849362	2	198308260	G	A	0.5169	0.0257204	0.00441266	5.58331e-09
rs3792158	2	198407177	G	A	0.4828	-0.0257202	0.00441275	5.58894e-09
rs2564372	2	198307813	T	C	0.4832	-0.0257191	0.00441263	5.59209e-09
rs1413618	10	99888129	T	C	0.4296	0.0259627	0.00445464	5.60145e-09
rs700683	2	198712332	G	A	0.3208	0.0275316	0.00472405	5.61083e-09
rs56067932	2	198401610	G	A	0.5172	0.0257168	0.00441275	5.61508e-09
rs2342557	2	198889061	G	A	0.6867	-0.0277045	0.00475399	5.62203e-09
rs700674	2	198693703	T	C	0.6789	-0.0275228	0.00472293	5.62681e-09
rs2424909	20	31361861	T	C	0.5982	0.0262449	0.00450367	5.62788e-09
rs12621129	2	198265350	T	C	0.6825	-0.0275962	0.00473695	5.68618e-09
rs8066571	17	61450543	C	A	0.7601	0.0300697	0.00516398	5.78069e-09
rs700682	2	198712310	C	A	0.3207	0.0275075	0.00472444	5.8014e-09
rs700681	2	198711502	C	A	0.3207	0.0275023	0.00472444	5.84001e-09
rs112533070	2	198372003	T	C	0.4829	-0.0256856	0.00441272	5.85604e-09
rs2045242	2	198507649	G	A	0.3141	0.0276497	0.0047507	5.87982e-09
rs700656	2	198653667	T	C	0.3207	0.0274934	0.00472441	5.90502e-09
rs13000656	2	198522126	T	C	0.6916	-0.0277858	0.0047747	5.9062e-09
rs11680291	2	198409884	G	A	0.6762	-0.0274222	0.00471244	5.91642e-09
rs12712776	2	41750522	G	A	0.3883	0.0263235	0.00452455	5.95823e-09
rs998382	20	31384136	G	A	0.3986	-0.0262347	0.00450971	5.97786e-09
rs7564924	2	198513877	T	C	0.686	-0.0276386	0.00475111	5.98055e-09
rs1455653	2	198478320	G	A	0.3174	0.0275559	0.00473735	6.00108e-09
rs4911102	20	31179500	T	C	0.2331	-0.0303766	0.00522261	6.01418e-09
rs3792160	2	198403519	G	A	0.3236	0.0274072	0.0047132	6.06367e-09
rs6757669	2	198530355	T	C	0.6858	-0.0276229	0.00475029	6.06397e-09
rs3750595	10	100004906	C	A	0.5666	-0.0258753	0.00444979	6.06482e-09
rs2023545	2	41551957	C	A	0.3564	0.026774	0.00460437	6.067e-09
rs12623110	2	41564141	T	C	0.353	0.0268297	0.00461452	6.09315e-09
rs787982	2	198315534	G	A	0.5168	0.0256558	0.00441263	6.09335e-09
rs7590010	2	198400668	T	C	0.6764	-0.0273999	0.0047132	6.11992e-09
rs10190226	2	198901564	T	C	0.6953	-0.0278496	0.00479071	6.12735e-09
rs55656916	2	198519628	T	C	0.3139	0.0276208	0.00475152	6.13495e-09
rs2952152	17	37832735	T	C	0.3286	0.0272897	0.00469459	6.13557e-09
rs68022726	2	198431214	G	A	0.6769	-0.027407	0.0047151	6.15079e-09
rs9991859	4	152265572	T	C	0.4478	0.025766	0.00443454	6.23609e-09
rs10471070	4	152272115	T	C	0.4474	0.025767	0.00443492	6.24603e-09
rs12151726	2	198273591	T	C	0.4526	-0.0257354	0.00443039	6.29087e-09
rs7582780	2	41547987	C	A	0.6444	-0.026755	0.00460675	6.33082e-09
rs2914983	2	198314568	G	A	0.6775	-0.0273932	0.0047174	6.36631e-09
rs6844259	4	152291184	G	A	0.5458	-0.0257185	0.00442904	6.36792e-09
rs2424907	20	31359819	T	C	0.4408	-0.0258236	0.0044473	6.37634e-09
rs788023	2	198283305	T	C	0.3222	0.0273935	0.00471855	6.41732e-09
rs72841381	17	61420822	G	A	0.8079	-0.0324897	0.00559737	6.45699e-09
rs1836234	2	198882873	T	G	0.3133	0.0275918	0.00475399	6.47789e-09
rs10166328	2	198511917	G	A	0.6861	-0.0275759	0.00475152	6.49103e-09
rs7582536	2	198436103	G	A	0.677	-0.0273664	0.00471548	6.4935e-09
rs17120107	1	60556493	T	G	0.1502	0.0358159	0.00617204	6.5168e-09
rs7592556	2	198891021	G	A	0.313	0.0275938	0.00475523	6.52024e-09
rs17120140	1	60559312	G	A	0.1503	0.0357993	0.00617035	6.55975e-09
rs1029765	17	61459284	G	A	0.2415	-0.029892	0.00515222	6.56164e-09
rs10497806	2	198508951	G	A	0.314	0.0275628	0.00475111	6.57877e-09
rs2424913	20	31374259	T	C	0.4371	-0.0258227	0.00445138	6.5897e-09
rs6723768	2	198474218	G	A	0.6814	-0.0274538	0.00473258	6.59087e-09
rs2605039	2	198362851	C	A	0.3227	0.0273611	0.00471663	6.59305e-09
rs72845256	17	61389229	T	C	0.8076	-0.0324494	0.00559398	6.60094e-09
rs111811916	2	198399416	G	A	0.5175	0.0255979	0.00441288	6.60316e-09
rs10459941	17	61531931	G	A	0.7467	0.0294109	0.00507096	6.63677e-09
rs2941505	17	37832704	G	A	0.6717	-0.0272314	0.00469568	6.66198e-09
rs10786393	10	99902698	C	A	0.4327	0.0258085	0.0044507	6.68082e-09
rs72841375	17	61408805	T	C	0.1919	0.032468	0.00559959	6.70009e-09
rs10748721	10	99999343	T	C	0.4336	0.0257972	0.00444955	6.72218e-09
rs12693829	2	198885425	T	G	0.6868	-0.0275637	0.0047544	6.73051e-09
rs1371663	2	198900305	G	A	0.7003	-0.0279014	0.00481323	6.75859e-09
rs4277045	10	99876894	G	A	0.428	0.0258341	0.00445671	6.76412e-09
rs11099806	4	152269116	T	G	0.5536	-0.0257113	0.00443587	6.78255e-09
rs2934951	17	37833328	G	A	0.6717	-0.0272168	0.00469568	6.78597e-09
rs11678929	2	198409392	G	A	0.6755	-0.027295	0.00470979	6.8172e-09
rs6719483	2	198472886	G	A	0.6814	-0.0274233	0.00473258	6.84924e-09
rs700678	2	198705820	T	C	0.3207	0.0273757	0.00472444	6.85258e-09
rs1007122	20	31346001	T	C	0.4417	-0.0257628	0.00444641	6.87054e-09
rs10178946	2	198463090	T	G	0.6822	-0.0274379	0.00473575	6.88243e-09
rs976180	2	198880443	G	A	0.6828	-0.0274515	0.00473819	6.88632e-09
rs4911241	20	31140165	T	C	0.2407	-0.029923	0.00516541	6.91578e-09
rs2565160	2	198286474	G	A	0.6778	-0.0273328	0.00471855	6.92894e-09
rs1605558	2	41551064	T	C	0.3466	0.0268425	0.00463402	6.93584e-09
rs10891296	11	111757154	G	A	0.6737	-0.0277472	0.00479059	6.95444e-09
rs1978889	2	198889366	G	A	0.3133	0.0275348	0.00475399	6.9581e-09
rs2941506	17	37833035	G	A	0.6717	-0.0271969	0.00469568	6.95943e-09
rs2196176	2	198904914	G	A	0.6957	-0.0277568	0.00479248	6.96618e-09
rs10184395	2	198894285	G	A	0.3134	0.0275161	0.00475358	7.10121e-09
rs700638	2	198588950	C	A	0.6733	-0.027215	0.00470157	7.10265e-09
rs700643	2	198601370	G	A	0.6728	-0.0272027	0.00469972	7.1168e-09
rs700642	2	198600730	T	G	0.3271	0.0272039	0.00470009	7.12469e-09
rs4968770	17	61471333	G	A	0.2414	-0.0298204	0.00515292	7.16142e-09
rs11689393	2	198887725	T	C	0.3082	0.0276337	0.00477546	7.18225e-09
rs12565992	1	60562131	G	A	0.1502	0.035715	0.00617204	7.18342e-09
rs116165148	2	198888347	T	G	0.313	0.0275156	0.00475523	7.19182e-09
rs3768493	1	109935505	T	C	0.7176	-0.0295755	0.0051122	7.23884e-09
rs12600641	17	61389844	T	C	0.8076	-0.0323588	0.00559398	7.27009e-09
rs1476278	17	37836243	T	C	0.6578	-0.0268839	0.00464776	7.28228e-09
rs13429666	2	198376601	G	A	0.3237	0.0272582	0.00471282	7.30102e-09
rs4850809	2	198583403	T	C	0.3221	0.0272929	0.004719	7.31123e-09
rs72845254	17	61387361	C	A	0.8077	-0.032354	0.00559509	7.35683e-09
rs57602436	2	198414439	G	A	0.3231	0.0272643	0.0047151	7.36682e-09
rs117140195	17	61348981	T	C	0.1932	0.0322908	0.00558521	7.40496e-09
rs2124317	2	198477606	G	A	0.3186	0.027355	0.00473258	7.46376e-09
rs653452	11	30244235	T	C	0.6526	0.0267664	0.00463109	7.48298e-09
rs892514	2	198905270	T	C	0.3048	0.0276817	0.00479027	7.52646e-09
rs6715070	2	198898265	G	A	0.3129	0.0274806	0.00475564	7.53547e-09
rs4850807	2	198575975	G	A	0.6781	-0.0272717	0.0047197	7.54771e-09
rs1508130	2	41601800	T	C	0.3512	0.0266905	0.0046196	7.57475e-09
rs4985337	2	41700098	T	G	0.3874	0.0261431	0.00452641	7.66407e-09
rs9685736	4	152263150	T	C	0.4478	0.0256109	0.00443454	7.68041e-09
rs7601800	2	198395099	T	C	0.3232	0.0272269	0.00471472	7.70103e-09
rs4245775	2	41755591	T	C	0.6114	-0.0261245	0.00452391	7.70663e-09
rs72841372	17	61401268	G	A	0.8077	-0.0323054	0.00559509	7.7465e-09
rs1569686	20	31367079	T	G	0.4017	-0.0260046	0.00450385	7.74767e-09
rs4549082	2	198944654	T	C	0.5061	0.0254636	0.00441066	7.77852e-09
rs700646	2	198608511	T	C	0.6731	-0.0271345	0.00470083	7.82059e-09
rs150345524	2	198245297	G	A	0.5497	0.025584	0.00443258	7.84245e-09
rs9303274	17	37836353	T	C	0.3422	0.0268214	0.00464776	7.8886e-09
rs4850436	2	198541398	T	C	0.3215	0.0272457	0.0047215	7.90073e-09
rs114352914	17	61381453	G	A	0.8075	-0.0322719	0.00559288	7.91917e-09
rs6847303	4	152730221	G	A	0.4555	-0.0255491	0.00442807	7.93625e-09
rs34632716	2	198542619	T	C	0.3215	0.0272413	0.0047215	7.94456e-09
rs72845228	17	61347330	G	A	0.8071	-0.0322435	0.00558851	7.94605e-09
rs3802845	11	111749265	T	C	0.3277	0.0271023	0.00469793	7.9753e-09
rs17120143	1	60559382	G	A	0.1503	0.035586	0.00617035	8.05722e-09
rs31767	5	165498874	T	C	0.7467	-0.0292376	0.00507027	8.09471e-09
rs2517957	17	37838716	G	A	0.343	0.0267848	0.00464516	8.10946e-09
rs4597576	2	41760362	T	C	0.6123	-0.0260924	0.00452583	8.15507e-09
rs748705	1	60564542	T	C	0.8497	-0.035572	0.00617035	8.16653e-09
rs72845231	17	61348529	T	C	0.1928	0.0322239	0.00558962	8.16825e-09
rs6846809	4	152730201	G	A	0.5445	0.0255255	0.00442807	8.19115e-09
rs72845243	17	61367671	C	A	0.8072	-0.0322194	0.00558956	8.20436e-09
rs150150395	17	61332733	G	A	0.8073	-0.0322212	0.00559072	8.24656e-09
rs1147169	2	198901395	T	C	0.3054	0.0275924	0.00478762	8.24936e-09
rs700645	2	198605514	G	A	0.6729	-0.0270874	0.00470009	8.25539e-09
rs17202270	17	61347057	T	G	0.8069	-0.0321945	0.00558631	8.25801e-09
rs72845247	17	61370186	T	C	0.807	-0.0321967	0.00558736	8.29147e-09
rs72845225	17	61335162	T	G	0.1927	0.0322119	0.00559072	8.32834e-09
rs1782507	11	30243868	T	G	0.6527	0.0266844	0.0046314	8.33099e-09
rs4267046	11	30282779	C	A	0.3444	-0.0267369	0.00464057	8.33396e-09
rs4952471	2	41714466	T	C	0.6081	-0.0260232	0.00451697	8.35167e-09
rs16946875	17	61429004	C	A	0.2407	-0.0297157	0.0051581	8.36336e-09
rs74611404	17	61351107	G	A	0.8069	-0.0321812	0.00558631	8.37572e-09
rs72845244	17	61368052	T	C	0.1928	0.0321949	0.00558956	8.4198e-09
rs17797064	17	61371510	G	A	0.1943	0.0320998	0.00557313	8.42379e-09
rs2424895	20	31335978	T	C	0.5529	0.0255776	0.00444103	8.44184e-09
rs79028439	11	30287046	G	A	0.3435	-0.0267423	0.00464345	8.45485e-09
rs11099807	4	152269228	T	C	0.5524	-0.0255335	0.00443464	8.52468e-09
rs72845245	17	61369636	G	A	0.8073	-0.0321742	0.00559067	8.66508e-09
rs2517958	17	37838751	G	A	0.343	0.026732	0.00464516	8.67383e-09
rs1765141	11	30363727	G	A	0.65	0.0265976	0.00462326	8.76696e-09
rs12712784	2	41805820	T	G	0.3933	0.0259725	0.0045146	8.76758e-09
rs60781817	11	30274686	G	A	0.6556	0.0266964	0.00464057	8.77548e-09
rs10931793	2	198577585	G	A	0.6782	-0.0271439	0.00472009	8.88601e-09
rs1508109	2	41705032	T	C	0.3903	0.0259948	0.00452027	8.88656e-09
rs6058883	20	31365719	T	C	0.5594	0.0255746	0.00444751	8.90767e-09
rs10835643	11	30294329	T	C	0.6555	0.02668	0.00464025	8.94062e-09
rs117845317	17	61364356	G	A	0.8071	-0.0321295	0.00558846	8.96386e-09
rs732084	17	37834357	C	A	0.6582	-0.026725	0.00464897	8.99906e-09
rs1222218	11	30344761	G	A	0.6502	0.0265789	0.0046238	9.01513e-09
rs642126	11	30266370	G	A	0.3474	-0.0266201	0.00463109	9.02382e-09
rs17202291	17	61357532	T	C	0.1927	0.0321247	0.00559067	9.13046e-09
rs11214032	11	111766962	G	A	0.6739	-0.0275311	0.00479135	9.13852e-09
rs4696251	4	152266326	T	C	0.4466	0.025484	0.00443581	9.18843e-09
rs11031025	11	30292350	G	A	0.6557	0.0266621	0.00464089	9.18999e-09
rs1222209	11	30361670	C	A	0.3501	-0.0265588	0.00462295	9.19246e-09
rs72845237	17	61357584	G	A	0.1928	0.0321098	0.00558956	9.21394e-09
rs12150603	17	37834715	G	A	0.3429	0.0266854	0.00464539	9.22035e-09
rs11031022	11	30290012	G	A	0.6555	0.0266539	0.00464025	9.2427e-09
rs6712352	2	41732787	C	A	0.611	-0.0259788	0.004523	9.26264e-09
rs2952151	17	37828496	T	C	0.3111	0.0278672	0.0048519	9.27051e-09
rs7924960	11	30280075	T	C	0.3444	-0.0266396	0.00464057	9.43489e-09
rs4359180	11	30303443	G	A	0.3454	-0.0266214	0.00463743	9.43629e-09
rs72845226	17	61343753	G	A	0.1925	0.0321024	0.00559293	9.47762e-09
rs11031024	11	30292176	T	G	0.3444	-0.0266345	0.00464057	9.49613e-09
rs12363576	11	30301607	G	A	0.6555	0.0266329	0.00464029	9.49673e-09
rs4923632	11	30302023	C	A	0.6555	0.0266313	0.00464029	9.51545e-09
rs12330258	3	136061168	T	C	0.6002	0.025834	0.00450145	9.52109e-09
rs1108445	20	31127647	G	A	0.2406	-0.0296461	0.00516599	9.54038e-09
rs1222217	11	30344799	G	A	0.6502	0.0265313	0.0046238	9.58127e-09
rs61626579	11	30319432	T	C	0.3463	-0.0265928	0.00463458	9.58496e-09
rs673740	11	30271845	T	C	0.6526	0.0265706	0.00463109	9.61247e-09
rs6434930	2	198369370	T	C	0.3225	0.0270653	0.0047174	9.61769e-09
rs4923631	11	30301868	T	C	0.6555	0.0266185	0.00464029	9.67145e-09
rs7209930	17	61401306	G	A	0.7603	0.0296304	0.00516535	9.67194e-09
rs1018246	17	37835240	T	C	0.6584	-0.026672	0.00464963	9.6726e-09
rs2407171	4	152256782	G	A	0.5536	-0.0254447	0.00443572	9.6762e-09
rs34487664	11	30275351	T	C	0.6556	0.0266197	0.00464057	9.6768e-09
rs3744279	17	61345374	G	A	0.8073	-0.0320695	0.00559072	9.68223e-09
rs11031027	11	30297374	T	C	0.6555	0.0266172	0.00464029	9.68812e-09
rs35458722	11	30275141	T	C	0.6568	0.0266404	0.00464442	9.69352e-09
rs1933347	11	30279609	T	C	0.6556	0.0266175	0.00464057	9.70413e-09
rs749056	1	110037838	T	G	0.6982	-0.0275534	0.00480404	9.72397e-09
rs675635	11	30271406	T	C	0.6525	0.0265579	0.00463078	9.74626e-09
rs7940387	11	30289511	T	C	0.3444	-0.026614	0.00464057	9.74724e-09
rs6729426	2	41720984	T	C	0.3899	0.0259269	0.00452111	9.77282e-09
rs4952486	2	41748171	G	A	0.3874	0.0259572	0.00452647	9.77774e-09
rs6810430	4	152259759	G	A	0.4449	0.0254449	0.00443718	9.78169e-09
rs61886090	11	30290814	T	G	0.3444	-0.0266101	0.00464057	9.79488e-09
rs1933346	11	30279354	T	C	0.3444	-0.0266098	0.00464057	9.79854e-09
rs118099714	17	61348678	T	C	0.1928	0.0320514	0.00558962	9.80384e-09
rs11078919	17	37835755	T	C	0.3415	0.0266636	0.00465005	9.80593e-09
rs11214027	11	111759297	G	A	0.3276	0.0269395	0.0046983	9.81565e-09
rs7620314	3	136132705	G	A	0.4	-0.025806	0.00450116	9.85581e-09
rs3792159	2	198403697	T	C	0.6773	-0.0270394	0.00471663	9.87938e-09
rs4923629	11	30295232	T	C	0.3444	-0.0266034	0.00464057	9.87945e-09
rs2786257	11	30340725	G	A	0.3512	-0.0264814	0.00461948	9.89371e-09
rs10931791	2	198573612	C	A	0.322	0.0270536	0.00471932	9.89476e-09
rs35173106	3	137073704	G	A	0.8443	0.0348657	0.00608215	9.89813e-09
rs10024721	4	152265331	G	A	0.448	0.0254189	0.00443427	9.90308e-09
rs61803762	1	60467160	T	C	0.1407	0.0363534	0.00634199	9.9152e-09
rs4616347	17	61338326	T	C	0.1926	0.0320528	0.00559183	9.92039e-09
rs55715542	11	30328026	T	C	0.3464	-0.0265626	0.00463427	9.93857e-09
rs72845246	17	61370001	G	A	0.8073	-0.0320422	0.00559067	9.96163e-09
rs8078228	17	37834998	T	C	0.6584	-0.0266454	0.00464963	1.00046e-08
rs4696249	4	152264647	G	A	0.5519	-0.02541	0.00443417	1.00138e-08
rs11031028	11	30302923	G	A	0.6555	0.0265909	0.00464029	1.00169e-08
rs11031014	11	30281066	T	C	0.6556	0.0265896	0.00464057	1.00534e-08
rs10185379	2	41751994	C	A	0.3878	0.0259308	0.00452562	1.00559e-08
rs34609938	11	30287070	G	A	0.6563	0.0266014	0.00464281	1.00676e-08
rs4563279	2	41752612	G	A	0.6146	-0.0259565	0.00453081	1.011e-08
rs72845233	17	61349810	T	G	0.193	0.0320087	0.00558741	1.01196e-08
rs12602745	17	61221773	T	C	0.8062	-0.0319591	0.00557882	1.01232e-08
rs993419	20	31381229	G	A	0.5629	0.0255003	0.00445142	1.01286e-08
rs6760600	2	198372035	T	C	0.3229	0.0270138	0.00471587	1.0145e-08
rs8077172	17	37834977	T	G	0.6584	-0.0266316	0.00464963	1.01816e-08
rs4531442	11	30278829	G	A	0.3444	-0.0265783	0.00464057	1.0199e-08
rs1278847	1	110037483	C	A	0.6984	-0.027519	0.00480494	1.02084e-08
rs7578278	2	41750080	T	C	0.3879	0.0259166	0.0045254	1.02267e-08
rs4952485	2	41747608	T	C	0.387	0.0259276	0.00452733	1.02284e-08
rs7561570	2	41749964	G	A	0.3834	0.0259721	0.00453524	1.02387e-08
rs13408411	2	198825462	G	A	0.3199	0.0288295	0.00503427	1.02435e-08
rs9675194	17	37833805	T	C	0.3418	0.0266193	0.00464897	1.02915e-08
rs12940986	17	37836581	G	A	0.343	0.0265973	0.00464516	1.02939e-08
rs10497812	2	198911245	G	A	0.3042	0.0274409	0.00479292	1.03258e-08
rs59475325	11	30327981	T	C	0.3464	-0.026532	0.00463427	1.03323e-08
rs7084747	10	99877468	G	A	0.5719	-0.0255141	0.00445658	1.03411e-08
rs10187815	2	198383381	G	A	0.6772	-0.0269999	0.00471625	1.03515e-08
rs4244552	11	30282274	T	C	0.3445	-0.026558	0.00464025	1.04405e-08
rs12150298	17	37834541	T	C	0.3413	0.0266172	0.00465061	1.04421e-08
rs12600574	17	61291280	T	C	0.1931	0.0319709	0.00558637	1.04648e-08
rs12361937	11	30327162	G	A	0.6536	0.0265197	0.00463427	1.04961e-08
rs2889703	20	31379184	C	A	0.5628	0.0254593	0.00445127	1.06795e-08
rs2424915	20	31378448	T	C	0.437	-0.02546	0.0044515	1.06882e-08
rs515997	11	30267038	T	C	0.3473	-0.0264805	0.0046314	1.08046e-08
rs12465106	2	41583244	C	A	0.6589	-0.0265909	0.00465183	1.08915e-08
rs77517817	17	61333859	G	A	0.8075	-0.0319642	0.00559293	1.0964e-08
rs7125524	11	30330963	G	A	0.6537	0.0264827	0.00463454	1.10211e-08
rs7692939	4	152258455	T	C	0.5534	-0.0253419	0.00443553	1.10743e-08
rs7207534	17	61414900	T	C	0.7596	0.0294806	0.0051602	1.10959e-08
rs7586603	2	41752842	T	G	0.3855	0.0258755	0.00453059	1.12125e-08
rs35665615	11	30312519	C	A	0.6538	0.02647	0.0046349	1.12296e-08
rs12474614	2	41721609	T	C	0.3906	0.0258103	0.00451965	1.12523e-08
rs6626462	X	145026313	T	C	0.3458	0.0270556	0.00473774	1.12546e-08
rs1222203	11	30336334	G	A	0.6504	0.0264035	0.0046243	1.13155e-08
rs4968772	17	61481619	G	A	0.2417	-0.0294038	0.00515084	1.13951e-08
rs4270392	2	41752458	T	C	0.3862	0.0258533	0.00452907	1.141e-08
rs1222204	11	30333224	T	C	0.3495	-0.0263977	0.00462461	1.14239e-08
rs890292	1	60463864	T	C	0.778	-0.0302865	0.00530591	1.1426e-08
rs12793271	11	30314585	G	A	0.6538	0.0264548	0.0046349	1.14487e-08
rs61886116	11	30315071	T	G	0.3479	-0.0264226	0.00462967	1.14826e-08
rs6058893	20	31392777	T	C	0.4015	-0.025707	0.00450435	1.1489e-08
rs4455397	4	152256290	T	C	0.4466	0.0253114	0.00443553	1.15317e-08
rs1003522	20	31368560	T	C	0.5593	0.0253762	0.00444741	1.15765e-08
rs4968763	17	61405543	T	C	0.7594	0.0294346	0.00515883	1.15882e-08
rs1228479	11	30365566	T	C	0.6479	0.0263414	0.00461692	1.16068e-08
rs7557547	2	41565941	C	A	0.657	-0.0264974	0.00464539	1.17016e-08
rs1426083	1	60465392	C	A	0.222	0.0302626	0.00530591	1.17327e-08
rs882954	2	198907444	G	A	0.6956	-0.0273292	0.00479203	1.17683e-08
rs1222202	11	30336613	G	A	0.3496	-0.026372	0.0046243	1.17779e-08
rs11031030	11	30304455	T	C	0.6555	0.0264604	0.00464029	1.18187e-08
rs7584371	2	41581176	T	C	0.3484	0.0263909	0.00462846	1.18496e-08
rs12603898	17	61290981	G	A	0.1932	0.031846	0.00558527	1.18552e-08
rs6544444	2	41751197	G	A	0.6185	-0.0258832	0.00453953	1.18592e-08
rs7569590	2	41556442	C	A	0.344	0.0264671	0.00464216	1.18787e-08
rs7568250	2	198409611	G	A	0.3229	0.0268869	0.00471587	1.18847e-08
rs4968762	17	61394200	G	A	0.2402	-0.029424	0.00516177	1.1954e-08
rs4911260	20	31376490	T	C	0.5593	0.025342	0.00444741	1.21106e-08
rs12805098	11	30312743	T	C	0.6537	0.0264079	0.00463458	1.21218e-08
rs2941503	17	37828745	G	A	0.6889	-0.0271366	0.00476328	1.21915e-08
rs1222205	11	30356057	G	A	0.6499	0.0263344	0.00462295	1.22334e-08
rs6141746	20	31118268	T	C	0.2265	-0.0300401	0.00527509	1.23581e-08
rs2424914	20	31374520	G	A	0.4407	-0.0253224	0.00444741	1.24289e-08
rs6544443	2	41751190	G	A	0.3863	0.0257814	0.00452885	1.25038e-08
rs1426082	1	60464997	T	C	0.7782	-0.0302107	0.00530762	1.25595e-08
rs6544428	2	41719233	T	C	0.3903	0.0257252	0.00452027	1.26246e-08
rs11207563	1	60464636	T	C	0.2215	0.0302055	0.00531019	1.28374e-08
rs700651	2	198631714	G	A	0.3247	0.026783	0.00470904	1.28861e-08
rs2424921	20	31385814	T	C	0.4408	-0.0252908	0.00444728	1.29446e-08
rs879829	20	31114479	G	A	0.7735	0.0299931	0.00527509	1.30205e-08
rs61801265	1	60574781	T	C	0.8498	-0.0350863	0.0061721	1.31074e-08
rs2013002	12	112200150	T	C	0.4253	0.0253585	0.00446095	1.31168e-08
rs4911238	20	31122639	T	C	0.2264	-0.0299713	0.005276	1.34158e-08
rs4968761	17	61361255	C	A	0.2404	-0.0293118	0.00516025	1.34456e-08
rs10491185	17	61260763	G	A	0.8075	-0.0317658	0.00559299	1.35025e-08
rs9895708	17	61346707	G	A	0.2407	-0.0292928	0.00515795	1.35366e-08
rs907089	17	37833600	G	A	0.3418	0.0264004	0.00464897	1.35679e-08
rs6434928	2	198304577	G	A	0.3237	0.026757	0.00471289	1.36758e-08
rs11932383	4	152716136	T	C	0.4764	-0.0266868	0.00470177	1.37963e-08
rs10506521	17	61341314	G	A	0.8073	-0.0317304	0.00559072	1.38241e-08
rs907090	17	37833632	T	C	0.3446	0.0268234	0.00472624	1.38354e-08
rs6058892	20	31388461	T	C	0.4404	-0.0252415	0.00444779	1.38649e-08
rs72843196	17	61212553	T	C	0.1935	0.0316736	0.00558211	1.39403e-08
rs12743536	1	60578748	T	C	0.8499	-0.0350293	0.00617373	1.39555e-08
rs903502	17	37829604	T	C	0.67	-0.0266041	0.00468979	1.40495e-08
rs6666119	1	110040310	G	A	0.3021	0.0272435	0.00480268	1.40686e-08
rs787995	2	198216853	T	G	0.3288	0.0266219	0.00469386	1.41433e-08
rs4968649	17	61541451	T	C	0.2656	-0.028327	0.00499465	1.41581e-08
rs910083	20	31378690	C	A	0.4405	-0.0252245	0.00444762	1.41595e-08
rs293566	20	31097877	T	C	0.662	0.0264751	0.00466841	1.41864e-08
rs14050	17	37828072	T	C	0.6884	-0.0269999	0.00476105	1.41975e-08
rs733852	20	31111094	T	G	0.2266	-0.0299103	0.00527427	1.41982e-08
rs7970490	12	111756438	G	A	0.2894	-0.0275762	0.00486343	1.42707e-08
rs6504153	17	61221626	G	A	0.2411	-0.029225	0.00515508	1.43494e-08
rs6832872	4	152640305	G	A	0.5777	-0.0255431	0.00450574	1.43627e-08
rs7137093	12	111759536	T	C	0.7125	0.0276239	0.00487289	1.43731e-08
rs830237	5	165405678	C	A	0.2731	0.0280559	0.00494948	1.44095e-08
rs31766	5	165500421	C	A	0.752	-0.0289434	0.00510608	1.44113e-08
rs788021	2	198293691	T	C	0.3236	0.0267156	0.00471327	1.44335e-08
rs9895293	17	61307279	T	C	0.7592	0.0292302	0.00515737	1.44761e-08
rs787996	2	198216805	G	A	0.6714	-0.0266005	0.00469459	1.46002e-08
rs35157131	2	198277498	T	C	0.3235	0.0267045	0.00471365	1.46717e-08
rs787975	2	198248128	T	C	0.6754	-0.0266796	0.00470969	1.47167e-08
rs9902095	17	61399950	G	A	0.7594	0.0292137	0.00515873	1.48788e-08
rs7565096	2	41562110	C	A	0.6578	-0.0263205	0.00464792	1.48874e-08
rs2424920	20	31385452	T	C	0.559	0.0251787	0.00444707	1.49728e-08
rs11917583	3	137124998	G	A	0.2943	-0.0273914	0.00483861	1.50486e-08
rs689233	11	30270667	G	A	0.3472	-0.0262176	0.00463172	1.50976e-08
rs699318	2	198281743	T	C	0.324	0.0266694	0.00471175	1.51201e-08
rs1222220	11	30343925	C	A	0.3514	-0.0261411	0.00461895	1.5178e-08
rs2564383	2	198310862	G	A	0.676	-0.0266618	0.00471175	1.52632e-08
rs4850441	2	198913413	G	A	0.3098	0.0269835	0.00476863	1.52669e-08
rs2313171	17	37833842	T	C	0.3445	0.026743	0.00472657	1.53128e-08
rs12566861	1	60579527	T	C	0.8498	-0.0349209	0.00617204	1.53214e-08
rs112852122	20	47498117	G	A	0.8526	-0.0351919	0.00622063	1.53781e-08
rs788004	2	198219032	T	C	0.6715	-0.0265601	0.00469495	1.53899e-08
rs12749831	1	60583544	C	A	0.1502	0.0349148	0.00617204	1.54102e-08
rs12625036	20	31112689	G	A	0.7731	0.0298143	0.00527181	1.55466e-08
rs4915847	1	60461958	T	G	0.7778	-0.0299944	0.0053042	1.55996e-08
rs6710530	2	198277551	G	A	0.3235	0.0266484	0.00471365	1.57255e-08
rs4911237	20	31122344	T	C	0.2269	-0.0298005	0.00527188	1.57931e-08
rs11264291	1	154914797	T	C	0.4278	0.0262914	0.00465158	1.58469e-08
rs645161	11	30272226	C	A	0.6509	0.0261412	0.00462583	1.59395e-08
rs788022	2	198280586	T	C	0.3235	0.0266351	0.00471365	1.59856e-08
rs6019482	20	47495560	T	C	0.1561	0.034318	0.00607546	1.61734e-08
rs6800021	3	50190346	G	A	0.5872	0.0252918	0.00447914	1.63677e-08
rs4911097	20	31121370	G	A	0.7731	0.029766	0.00527188	1.64044e-08
rs35818085	1	60576989	G	A	0.1503	0.0348345	0.00617035	1.64736e-08
rs6058891	20	31386347	T	C	0.5588	0.0251044	0.00444685	1.64773e-08
rs4911262	20	31393352	G	A	0.5977	0.0254192	0.00450279	1.64983e-08
rs4911110	20	31392366	G	A	0.4022	-0.025416	0.00450298	1.6588e-08
rs903506	17	37879762	G	A	0.3372	0.0263264	0.00466444	1.66084e-08
rs910890	20	31108932	T	G	0.227	-0.0297486	0.00527098	1.66306e-08
rs2063179	2	41574085	T	C	0.343	0.0262182	0.00464545	1.66309e-08
rs1040554	20	31380073	T	C	0.437	-0.0251148	0.0044515	1.68211e-08
rs2048179	2	41561332	T	C	0.3428	0.0262009	0.00464597	1.70554e-08
rs2164071	2	198915467	T	C	0.3148	0.0267619	0.00474784	1.73392e-08
rs13382697	2	198920560	C	A	0.6851	-0.0267597	0.00474755	1.73518e-08
rs2624839	3	50202231	T	C	0.5808	0.0251862	0.00446935	1.74741e-08
rs1868385	20	31111293	T	C	0.2269	-0.0296971	0.00527181	1.76899e-08
rs2564380	2	198235374	G	A	0.3281	0.0264533	0.00469667	1.77763e-08
rs11207562	1	60461165	T	C	0.2219	0.0298786	0.00530697	1.80142e-08
rs11895260	2	198916674	T	C	0.3148	0.0267286	0.00474788	1.80652e-08
rs719166	2	194155528	G	A	0.1856	-0.0319313	0.00567293	1.81561e-08
rs3746614	20	31108477	T	C	0.2277	-0.0296244	0.00526526	1.84031e-08
rs12156746	X	145036556	T	C	0.3825	0.0260888	0.00463687	1.84033e-08
rs7996852	13	50054346	T	G	0.6965	0.0269826	0.00479603	1.8441e-08
rs1837495	2	198921201	G	A	0.3162	0.0266784	0.00474228	1.84816e-08
rs959421	13	50062327	T	C	0.6966	0.0269828	0.00479648	1.84923e-08
rs72845220	17	61322221	G	A	0.8064	-0.0313922	0.00558112	1.85819e-08
rs4142285	13	50054308	G	A	0.3035	-0.0269678	0.00479603	1.87724e-08
rs2424928	20	31388636	T	C	0.5589	0.0250036	0.00444696	1.88076e-08
rs787999	2	198215056	C	A	0.6713	-0.0263928	0.00469422	1.88334e-08
rs1040553	20	31380072	T	G	0.437	-0.0250252	0.0044515	1.89031e-08
rs788011	2	198230771	G	A	0.6718	-0.0263962	0.00469626	1.90197e-08
rs362307	4	3241845	T	C	0.0761	-0.0467419	0.00831715	1.91015e-08
rs2342558	2	198920142	T	C	0.3149	0.0266797	0.00474755	1.91299e-08
rs55725278	2	198238223	T	C	0.672	-0.0263898	0.00469699	1.92665e-08
rs12047336	1	60461564	T	C	0.7779	-0.029805	0.00530526	1.93165e-08
rs9877089	3	136656593	T	C	0.2004	-0.0309429	0.00550897	1.94498e-08
rs4911256	20	31357844	G	A	0.4694	-0.0248517	0.00442455	1.94552e-08
rs10988208	9	131867280	T	C	0.5969	-0.0252501	0.00449563	1.94757e-08
rs2043019	2	198236941	G	A	0.328	0.0263721	0.00469699	1.96929e-08
rs2065576	20	31389009	T	C	0.441	-0.0249662	0.00444707	1.97615e-08
rs7321228	13	50060676	T	G	0.3035	-0.0269242	0.00479603	1.97883e-08
rs4952355	2	41544519	T	C	0.3436	0.0260666	0.00464338	1.98041e-08
rs4911261	20	31391360	G	A	0.4412	-0.0249581	0.00444685	1.99397e-08
rs2424922	20	31386449	T	C	0.5589	0.0249564	0.00444696	1.99989e-08
rs2064350	20	31390533	T	C	0.5587	0.0249529	0.00444675	2.00589e-08
rs2043018	2	198236958	G	A	0.328	0.0263511	0.00469699	2.0208e-08
rs2565157	2	198236244	G	A	0.672	-0.0263454	0.00469699	2.03508e-08
rs4604804	10	99878997	G	A	0.5734	-0.0254725	0.00454152	2.03722e-08
rs2565165	2	198233575	T	G	0.3281	0.02634	0.00469662	2.04334e-08
rs11904247	2	198238424	T	G	0.3263	0.0263754	0.00470326	2.04799e-08
rs407307	17	37827163	G	A	0.6669	-0.0262327	0.00467861	2.0594e-08
rs2564379	2	198236449	T	C	0.6719	-0.0263315	0.00469662	2.06482e-08
rs788010	2	198230949	T	C	0.3281	0.0263303	0.00469662	2.06782e-08
rs3097383	2	198236887	G	A	0.672	-0.0263263	0.00469699	2.08332e-08
rs6019506	20	47516192	G	A	0.265	0.0280042	0.00499662	2.08699e-08
rs732083	17	37834367	G	A	0.3454	0.0259887	0.00463738	2.0925e-08
rs9790010	3	137131385	T	C	0.2915	-0.027186	0.00485218	2.10877e-08
rs2247862	17	37829129	G	A	0.6891	-0.026691	0.00476413	2.11278e-08
rs2517951	17	37853097	T	C	0.6647	-0.0261655	0.0046709	2.12132e-08
rs6058874	20	31353785	G	A	0.3962	-0.0252886	0.00451474	2.12694e-08
rs788007	2	198233676	T	G	0.3281	0.0262993	0.00469662	2.14817e-08
rs13316065	3	49884913	T	C	0.3099	-0.0266964	0.0047683	2.15924e-08
rs72843193	17	61205015	G	A	0.1941	0.031216	0.00557566	2.16074e-08
rs1565922	17	37831035	G	A	0.6885	-0.0266554	0.00476147	2.16648e-08
rs7602964	2	41540966	T	G	0.6498	-0.0258774	0.00462256	2.1676e-08
rs13404366	2	198522632	G	A	0.6716	-0.0262813	0.00469536	2.17725e-08
rs7605668	2	41541093	C	A	0.3501	0.0258747	0.00462286	2.17943e-08
rs2424929	20	31389518	G	A	0.4411	-0.0248891	0.00444696	2.18255e-08
rs1855350	20	31387525	T	C	0.4409	-0.0248833	0.00444717	2.20238e-08
rs4678222	3	136769944	G	A	0.6202	-0.0254209	0.00454351	2.2063e-08
rs9526564	13	50053063	G	A	0.6964	0.0268239	0.00479559	2.22581e-08
rs6119880	20	31105594	G	A	0.7705	0.0293675	0.00525069	2.23079e-08
rs2565156	2	198236334	G	A	0.328	0.0262671	0.00469699	2.24049e-08
rs2869689	20	47514926	T	C	0.2649	0.0279454	0.00499723	2.24231e-08
rs1116726	3	137085868	G	A	0.8444	0.0340156	0.00608377	2.25498e-08
rs66527272	3	137071027	G	A	0.1561	-0.0339655	0.00607579	2.26665e-08
rs787980	2	198239225	T	C	0.6719	-0.0262501	0.00469662	2.28199e-08
rs2526389	3	50192826	T	C	0.4138	-0.0250228	0.00447765	2.29219e-08
rs35563720	2	198923075	G	A	0.685	-0.0265238	0.00474714	2.306e-08
rs71418876	2	194108128	T	C	0.185	-0.031736	0.00568014	2.30784e-08
rs4868960	5	165453443	C	A	0.761	-0.0288874	0.00517063	2.31251e-08
rs6119879	20	31105389	T	C	0.2286	-0.0293743	0.00525795	2.31498e-08
rs7327520	13	50012949	T	C	0.6112	0.0252711	0.0045236	2.31698e-08
rs788014	2	198228997	G	A	0.3261	0.0262768	0.00470385	2.32049e-08
rs17445665	20	47510491	T	C	0.2649	0.0279141	0.00499718	2.32395e-08
rs4970758	1	109979617	G	A	0.7154	-0.0272982	0.00488708	2.32623e-08
rs2565155	2	198236425	G	A	0.672	-0.0262355	0.00469699	2.32882e-08
rs1376383	2	147829416	G	A	0.6843	0.0264979	0.00474423	2.33308e-08
rs35269800	20	47513021	G	A	0.2649	0.0279101	0.00499718	2.33478e-08
rs907087	17	37828787	G	A	0.3106	0.0266141	0.00476543	2.33931e-08
rs4968648	17	61541379	G	A	0.735	0.0279052	0.00499826	2.36418e-08
rs10988217	9	131888116	G	A	0.6014	-0.0251411	0.0045039	2.37678e-08
rs2057413	13	50057097	G	A	0.3036	-0.026762	0.00479559	2.39766e-08
rs2015573	16	17950045	C	A	0.6571	-0.0259244	0.00464557	2.39881e-08
rs787998	2	198216092	T	C	0.3303	0.0261624	0.00468843	2.40234e-08
rs571174	11	30394949	T	C	0.6897	0.0265893	0.00476663	2.42995e-08
rs2706043	2	147829713	T	C	0.316	-0.0264478	0.00474304	2.4594e-08
rs787997	2	198216271	G	A	0.6698	-0.0261313	0.00468879	2.50176e-08
rs2934952	17	37832366	G	A	0.3105	0.0265567	0.00476567	2.51097e-08
rs699319	2	198281776	C	A	0.3235	0.0262668	0.00471365	2.5112e-08
rs11692189	2	200128358	G	A	0.6771	-0.026286	0.00471711	2.51124e-08
rs35798936	2	194130053	T	C	0.1859	-0.0315912	0.00566939	2.51486e-08
rs788001	2	198213720	T	C	0.6666	-0.0260614	0.00467751	2.52342e-08
rs9429519	1	110017105	G	A	0.2944	0.0269574	0.00483839	2.52461e-08
rs11510075	X	145036051	T	C	0.3826	0.0258329	0.00463664	2.52576e-08
rs34481751	20	47501038	C	A	0.8456	-0.0340027	0.00610342	2.53137e-08
rs6498749	16	17967378	G	A	0.3769	0.0253513	0.00455057	2.53275e-08
rs34931689	3	137096756	G	A	0.8443	0.033881	0.00608209	2.53837e-08
rs62383305	5	165444279	T	C	0.2411	0.028715	0.00515533	2.548e-08
rs1911700	2	41570342	G	A	0.6667	-0.0260573	0.00467832	2.5504e-08
rs787994	2	198223121	T	C	0.3236	0.0262506	0.0047132	2.55351e-08
rs2598508	2	147827306	T	G	0.6833	0.0263986	0.00474027	2.56194e-08
rs1317140	3	49878652	G	A	0.6896	0.0265406	0.00476616	2.56879e-08
rs13013049	2	198208664	T	C	0.3249	0.0262098	0.00470845	2.59825e-08
rs11861766	16	17910752	G	A	0.3694	0.0254315	0.00456885	2.6023e-08
rs4970759	1	109982213	C	A	0.2822	0.0272669	0.0048996	2.61978e-08
rs1911699	2	41570345	T	C	0.3328	0.0260376	0.00468008	2.6441e-08
rs9661614	1	110021837	T	C	0.7048	-0.0268938	0.00483458	2.6548e-08
rs2357539	2	194098094	G	A	0.1755	-0.0322507	0.00579773	2.6571e-08
rs7505854	18	24627676	G	A	0.4672	-0.0245801	0.00441991	2.6791e-08
rs2517960	17	37846521	T	C	0.3524	0.0256691	0.00461593	2.68268e-08
rs62383304	5	165440981	T	C	0.2392	0.0287414	0.00516945	2.6999e-08
rs12708836	16	17910733	G	A	0.6307	-0.0254023	0.00456911	2.70432e-08
rs6759834	2	198204860	T	C	0.3249	0.0261741	0.00470838	2.71248e-08
rs490937	11	30395895	T	G	0.6889	0.0264754	0.00476324	2.72455e-08
rs9819511	3	49884261	T	C	0.3101	-0.0264964	0.00476743	2.73193e-08
rs4662486	2	147835933	C	A	0.3111	-0.0264694	0.00476326	2.74459e-08
rs62070737	17	34923917	G	A	0.7988	0.0311371	0.00560351	2.74903e-08
rs9853960	3	136487989	G	A	0.6423	0.0255592	0.00460051	2.76444e-08
rs2518796	3	50207075	T	C	0.586	0.024866	0.00447733	2.79608e-08
rs4970730	1	109979526	T	C	0.2846	0.0271411	0.00488708	2.79785e-08
rs4952453	2	41569885	T	C	0.6565	-0.0257902	0.00464395	2.80001e-08
rs56282219	X	145020868	T	C	0.3518	0.0262001	0.00471912	2.82566e-08
rs2028450	2	41543536	T	C	0.348	0.0256984	0.00462939	2.83794e-08
rs60371642	X	145021551	T	C	0.3518	0.0261955	0.00471912	2.84153e-08
rs4970760	1	109985439	G	A	0.7181	-0.0271958	0.00490118	2.87589e-08
rs2091329	1	110042079	G	A	0.2873	0.0270395	0.00487326	2.88074e-08
rs361170	4	152785618	T	C	0.4523	0.0245846	0.00443121	2.88875e-08
rs2518795	3	50208819	T	C	0.4131	-0.0248468	0.00447871	2.89356e-08
rs3735260	7	69064637	G	A	0.0753	-0.0463581	0.00835666	2.89879e-08
rs6119946	20	31329704	G	A	0.5807	0.0248208	0.00447484	2.9102e-08
rs6019480	20	47495431	T	C	0.8444	-0.0337411	0.00608341	2.91584e-08
rs10485608	20	47493396	T	C	0.8438	-0.033686	0.00607388	2.92205e-08
rs9535244	13	50012407	T	C	0.6109	0.0250826	0.00452296	2.92913e-08
rs39911	5	165500321	G	A	0.7496	-0.0282219	0.00508967	2.94083e-08
rs2424905	20	31352927	T	C	0.5614	0.0246749	0.00445013	2.94356e-08
rs1508111	2	41547222	T	C	0.6628	-0.0258521	0.0046646	2.98708e-08
rs6058753	20	31184281	G	A	0.2942	-0.0268506	0.00484543	3.00029e-08
rs361163	4	152799883	G	A	0.5466	-0.0245472	0.00443006	3.00663e-08
rs2517955	17	37843681	T	C	0.6475	-0.0255658	0.00461563	3.0428e-08
rs2941504	17	37830900	G	A	0.6887	-0.0263776	0.00476231	3.04492e-08
rs6789329	3	136476862	T	C	0.642	0.0254762	0.00459966	3.04712e-08
rs6019484	20	47495795	G	A	0.1551	0.0337148	0.0060915	3.11711e-08
rs17043436	1	216876843	G	A	0.8338	0.0327844	0.00592346	3.11826e-08
rs2254296	2	147808963	T	C	0.3146	-0.0262755	0.00474865	3.14355e-08
rs1429412	2	198190894	G	A	0.3272	0.0260025	0.00469988	3.15552e-08
rs12136063	1	110014170	G	A	0.2972	0.0266945	0.00482509	3.15788e-08
rs12753439	1	110015519	G	A	0.2971	0.0266954	0.00482555	3.16452e-08
rs4970729	1	109979202	G	A	0.2847	0.0270302	0.00488656	3.17447e-08
rs9902068	17	61436724	T	C	0.756	0.0284007	0.00513445	3.17676e-08
rs1322787	13	50010199	T	C	0.3888	-0.0250102	0.0045236	3.22393e-08
rs35440570	11	111817914	T	C	0.6311	-0.0257355	0.00465511	3.23102e-08
rs2084735	2	200090493	G	A	0.5687	0.0246128	0.00445243	3.23979e-08
rs2374232	2	41546907	T	G	0.3251	0.026025	0.004708	3.24227e-08
rs13032495	2	198189346	T	C	0.3277	0.0259665	0.00469804	3.256e-08
rs1495101	17	37832103	C	A	0.3105	0.0263366	0.00476567	3.27036e-08
rs1291916	1	109978034	T	C	0.7148	-0.0269881	0.00488398	3.27923e-08
rs10432338	2	147806785	T	G	0.1867	-0.0312685	0.00565886	3.28379e-08
rs12150068	17	61351398	G	A	0.2581	-0.0278402	0.00503913	3.29853e-08
rs10988229	9	131907510	T	C	0.7844	-0.0296186	0.0053621	3.31949e-08
rs11263775	17	34968289	G	A	0.3225	-0.0265379	0.00480515	3.33639e-08
rs2517952	17	37838301	G	A	0.6905	-0.0263411	0.00476991	3.34484e-08
rs6141741	20	31106567	T	C	0.2285	-0.0290389	0.00525876	3.35144e-08
rs1495102	17	37832093	T	C	0.3105	0.0263146	0.00476567	3.35748e-08
rs2706058	2	147812036	G	A	0.685	0.0262084	0.00474702	3.3706e-08
rs1560277	2	198187903	T	C	0.6662	-0.0258164	0.00467611	3.37264e-08
rs4282415	6	17006346	G	A	0.653	0.0255756	0.00463255	3.37364e-08
rs2706035	2	147812704	G	A	0.6852	0.026212	0.00474784	3.37389e-08
rs10513014	3	136499728	G	A	0.642	0.025389	0.00459966	3.39464e-08
rs11541836	9	131846957	T	C	0.3852	0.025011	0.0045318	3.40953e-08
rs3843857	2	198195965	T	C	0.6729	-0.0259349	0.00470018	3.43183e-08
rs9538299	13	59679158	G	A	0.3136	-0.0262082	0.00475275	3.50146e-08
rs293567	20	31098565	T	G	0.3388	-0.0262029	0.00475282	3.525e-08
rs13039705	20	47492604	G	A	0.1561	0.0334915	0.00607546	3.53608e-08
rs4856600	3	85657658	C	A	0.6337	0.0252284	0.0045768	3.54296e-08
rs7503092	17	34969028	G	A	0.3214	-0.0265096	0.00480947	3.54849e-08
rs3895817	2	198196208	G	A	0.3271	0.0259061	0.00470018	3.55348e-08
rs17195503	2	200075653	T	C	0.5528	0.0244422	0.00443493	3.56216e-08
rs11263774	17	34967766	T	G	0.6777	0.0260028	0.00471816	3.5639e-08
rs76643618	20	47492756	G	A	0.8439	-0.0334803	0.00607546	3.57319e-08
rs2407692	13	50043820	G	A	0.7048	0.0266363	0.00483427	3.59073e-08
rs10183270	2	41546982	T	C	0.3281	0.0258782	0.00469687	3.59519e-08
rs13029315	2	200076923	T	C	0.4426	-0.0244587	0.00443949	3.60141e-08
rs11605215	11	30443248	G	A	0.801	-0.0304218	0.00552313	3.62783e-08
rs78851238	1	216876964	T	C	0.8334	0.0325879	0.00591776	3.65446e-08
rs1358991	13	50005444	T	C	0.3887	-0.0249106	0.00452374	3.65748e-08
rs12105701	2	41737200	T	C	0.5974	-0.0247596	0.00449642	3.66001e-08
rs2789721	1	216880104	C	A	0.1712	-0.0322332	0.00585424	3.67178e-08
rs11075382	16	17958788	C	A	0.6717	-0.0258555	0.00469596	3.67262e-08
rs2591580	5	165406607	G	A	0.7601	-0.0302776	0.00549913	3.67297e-08
rs4911252	20	31330115	T	C	0.4358	-0.0245151	0.00445301	3.68573e-08
rs2068960	2	41557530	T	C	0.3342	0.025737	0.00467524	3.69254e-08
rs1451488	2	199990107	G	A	0.5485	0.0243936	0.00443138	3.69694e-08
rs9903758	17	61461055	C	A	0.7704	0.0288631	0.00524344	3.69965e-08
rs12145677	1	110023610	G	A	0.7052	-0.0266228	0.00483648	3.70069e-08
rs13036202	2	200070593	G	A	0.445	-0.0244234	0.00443706	3.70412e-08
rs55775495	2	198245965	T	C	0.6532	-0.0255033	0.00463333	3.70603e-08
rs12465961	2	147818806	T	C	0.6905	0.026255	0.00476995	3.70754e-08
rs6561525	13	50044675	T	C	0.2953	-0.0265913	0.00483379	3.77394e-08
rs2876430	6	17009590	T	C	0.3364	-0.0256747	0.00466719	3.77408e-08
rs1765135	11	30376782	T	C	0.3139	-0.0261358	0.00475171	3.79129e-08
rs12493567	3	17426616	G	A	0.442	0.0244215	0.00444026	3.7978e-08
rs491285	1	110019002	T	C	0.2943	0.0266051	0.00483887	3.83706e-08
rs12866926	13	59672142	T	C	0.3137	-0.0261291	0.00475234	3.83812e-08
rs10931782	2	198211579	G	A	0.6739	-0.025863	0.00470396	3.8384e-08
rs1605559	2	41551042	C	A	0.3319	0.0257448	0.00468315	3.85609e-08
rs12472355	2	198205840	C	A	0.6735	-0.0258372	0.00470247	3.92076e-08
rs4911106	20	31331330	G	A	0.4343	-0.02447	0.00445477	3.95186e-08
rs28656895	17	61456256	T	C	0.2296	-0.0288011	0.00524344	3.95611e-08
rs2321996	13	59679336	G	A	0.3139	-0.0260953	0.00475152	3.97427e-08
rs1022732	20	31152094	T	C	0.671	0.0258103	0.00469967	3.97546e-08
rs4911245	20	31164552	G	A	0.3281	-0.025829	0.00470323	3.9797e-08
rs1451083	2	147817148	T	C	0.315	-0.0260691	0.00474702	3.98126e-08
rs6119279	20	31330612	G	A	0.4346	-0.0244551	0.00445442	4.01732e-08
rs1765134	11	30376044	T	C	0.6861	0.026086	0.00475171	4.0235e-08
rs1349507	2	200082621	T	C	0.5526	0.0243457	0.00443474	4.02484e-08
rs704660	11	30447998	T	C	0.4046	-0.0246599	0.00449267	4.04424e-08
rs4796230	17	34969393	T	C	0.3227	-0.0263706	0.00480437	4.04506e-08
rs6664236	1	109986672	C	A	0.2826	0.0268816	0.0048975	4.04572e-08
rs8078220	17	61447145	G	A	0.7706	0.0287845	0.00524494	4.06394e-08
rs4970767	1	110015183	G	A	0.2964	0.0265007	0.00482884	4.06492e-08
rs630572	1	60476423	T	G	0.2824	0.0268808	0.0048986	4.07758e-08
rs2359653	1	110016378	G	A	0.7034	-0.0264898	0.00482795	4.09361e-08
rs9527940	13	59674689	C	A	0.6859	0.0260612	0.0047507	4.11687e-08
rs518697	1	110014778	G	A	0.2964	0.0264893	0.00482884	4.11987e-08
rs529091	1	110014975	C	A	0.2964	0.0264883	0.00482884	4.12474e-08
rs10511073	3	85653460	G	A	0.6331	0.0250972	0.00457526	4.1253e-08
rs12693886	2	200044448	G	A	0.5563	0.0243428	0.00443836	4.14335e-08
rs4970766	1	110013955	T	C	0.7027	-0.0264603	0.00482462	4.14784e-08
rs2084737	2	200043951	T	C	0.5561	0.024333	0.00443816	4.18912e-08
rs12616812	2	200073190	T	C	0.555	0.0243259	0.00443706	4.19498e-08
rs1235089	11	30375316	G	A	0.6859	0.0260454	0.00475089	4.20019e-08
rs12995376	2	200070523	T	C	0.555	0.0243235	0.00443706	4.20806e-08
rs13029216	2	200067768	T	G	0.5542	0.0243182	0.00443628	4.21319e-08
rs7927901	11	30476363	G	A	0.2025	0.0300777	0.00548717	4.21815e-08
rs4140666	16	17957890	G	A	0.6736	-0.0257782	0.00470296	4.22289e-08
rs10776698	1	110013630	T	C	0.7026	-0.0264405	0.00482415	4.23248e-08
rs4911105	20	31330413	G	A	0.5657	0.0244148	0.00445477	4.23916e-08
rs31764	5	165501885	G	A	0.2384	0.028349	0.00517504	4.30124e-08
rs6095352	20	47511792	T	C	0.3428	-0.025446	0.00464594	4.32498e-08
rs67696533	20	31173362	G	A	0.6859	0.0260561	0.00475748	4.32896e-08
rs62383303	5	165439611	G	A	0.2675	0.027285	0.00498189	4.32985e-08
rs10494040	1	110015732	T	C	0.7038	-0.0264512	0.00482979	4.33387e-08
rs7601856	2	41567061	T	C	0.3332	0.0256233	0.00467869	4.33589e-08
rs11907942	20	47474981	T	C	0.1555	0.0333243	0.00608495	4.33782e-08
rs4845687	1	154878911	G	A	0.4331	0.0243717	0.00445028	4.33939e-08
rs7568495	2	200066671	T	G	0.5516	0.0242805	0.00443381	4.34512e-08
rs6799259	3	17427142	T	C	0.5587	-0.0243163	0.00444104	4.36599e-08
rs6087992	20	31354935	T	C	0.5214	0.0242049	0.00442074	4.36771e-08
rs6544437	2	41736321	G	A	0.5977	-0.0246217	0.00449697	4.37097e-08
rs1026477	11	30489027	G	A	0.4837	-0.0241588	0.00441265	4.37803e-08
rs7267720	20	31166190	G	A	0.6726	0.0257577	0.00470571	4.40739e-08
rs10988199	9	131846774	G	A	0.3862	0.0247926	0.00452969	4.41601e-08
rs1396145	2	41540279	C	A	0.66	-0.0254783	0.0046552	4.4225e-08
rs31763	5	165501892	T	G	0.7615	-0.0283154	0.0051743	4.44204e-08
rs1525916	1	110010949	G	A	0.7036	-0.0264251	0.00482889	4.44258e-08
rs35049207	20	47488882	G	A	0.156	0.0332386	0.00607699	4.51094e-08
rs830386	5	165479749	C	A	0.7621	-0.0283251	0.0051788	4.51475e-08
rs10857787	1	110010289	T	C	0.7036	-0.0264085	0.00482896	4.53156e-08
rs4911244	20	31164530	G	A	0.3276	-0.0257272	0.00470505	4.55154e-08
rs2158266	16	72496220	T	G	0.1705	0.0320597	0.00586343	4.5581e-08
rs965940	2	147818992	C	A	0.3146	-0.0259619	0.0047487	4.5732e-08
rs903501	17	37839493	T	C	0.3256	0.0262045	0.0047932	4.57712e-08
rs17195804	2	200123367	G	A	0.456	-0.0242047	0.00442764	4.58399e-08
rs1986560	13	59672766	T	C	0.686	0.0259695	0.00475111	4.60323e-08
rs564832	11	30418246	T	C	0.6878	0.0260086	0.00475859	4.61336e-08
rs35322849	20	47491296	T	C	0.1534	0.0334441	0.00611903	4.61396e-08
rs10807604	6	16972989	G	A	0.4664	0.0241566	0.00442019	4.62785e-08
rs4970754	1	109969721	G	A	0.7167	-0.0267441	0.00489383	4.63299e-08
rs13037473	20	47494005	T	C	0.8458	-0.0333607	0.00610597	4.66511e-08
rs6119269	20	31167877	G	A	0.6726	0.0257102	0.00470571	4.66554e-08
rs3738772	1	110048436	C	A	0.715	-0.0266864	0.00488494	4.68186e-08
rs13045854	20	47494014	C	A	0.1542	0.0333555	0.00610597	4.68766e-08
rs71324996	3	49834767	C	A	0.3098	-0.0260491	0.00476872	4.69497e-08
rs6057602	20	31181808	T	G	0.7008	0.0263402	0.00482205	4.69597e-08
rs4582042	3	17421879	T	C	0.442	0.0242506	0.0044402	4.71863e-08
rs573434	11	30420584	T	C	0.0922	-0.0416318	0.00762321	4.72932e-08
rs11214043	11	111791781	T	C	0.6639	-0.0259663	0.00475514	4.74314e-08
rs10497829	2	200051520	C	A	0.4451	-0.0242241	0.00443703	4.77392e-08
rs911526	20	31165018	G	A	0.6727	0.0256924	0.00470608	4.7772e-08
rs2321990	13	59697859	G	A	0.313	-0.0259614	0.00475534	4.77724e-08
rs11687524	2	200112625	C	A	0.5462	0.0241802	0.00442921	4.78129e-08
rs7651278	3	17443745	T	C	0.4408	0.0242369	0.00444153	4.84593e-08
rs6772394	3	17488124	T	C	0.441	0.0242317	0.00444121	4.86677e-08
rs4970761	1	109995398	T	C	0.7036	-0.0263445	0.00482894	4.88232e-08
rs3738773	1	110048527	G	A	0.7151	-0.0266482	0.00488546	4.90821e-08
rs4141920	11	30449319	G	A	0.5402	-0.0241337	0.0044245	4.90966e-08
rs62178718	2	200058398	G	A	0.4483	-0.0241847	0.0044339	4.91138e-08
rs6490029	12	111698457	G	A	0.7787	0.0289737	0.00531222	4.92057e-08
rs17043541	3	17426846	T	C	0.5588	-0.0242191	0.00444115	4.94287e-08
rs4252591	11	111784923	T	C	0.3348	0.0254804	0.00467277	4.95423e-08
rs7204631	16	72494389	G	A	0.1718	0.0318755	0.00584578	4.96029e-08
rs6799195	3	85665501	T	C	0.3661	-0.0249587	0.00457732	4.96136e-08
rs62178738	2	200107956	T	C	0.4535	-0.0241513	0.00442946	4.96855e-08
rs6537757	1	109936682	G	A	0.2811	0.0267423	0.00490528	4.98801e-08
rs9538296	13	59670856	T	C	0.686	0.0259007	0.00475111	4.9946e-08
rs2188151	3	50201924	T	G	0.4134	-0.0244125	0.00447829	5.00063e-08
rs2158268	16	72495921	T	C	0.8286	-0.0318962	0.00585119	5.00193e-08
rs11907716	20	30777800	T	C	0.4454	0.0242161	0.00444252	5.00938e-08
rs12611626	2	200048571	C	A	0.4443	-0.0241883	0.00443782	5.02325e-08
rs12494513	3	17427622	G	A	0.4413	0.0242051	0.00444104	5.02783e-08
rs10807603	6	16972975	G	A	0.5339	-0.0240913	0.00442037	5.03501e-08
rs9288302	2	200019105	T	C	0.4245	-0.0243135	0.00446175	5.05626e-08
rs9527938	13	59655762	T	G	0.3128	-0.0259173	0.0047561	5.05783e-08
rs10789852	11	111788464	G	A	0.3355	0.0254464	0.00467042	5.08163e-08
rs724268	2	200063722	C	A	0.5552	0.0241752	0.00443726	5.08735e-08
rs10804088	2	200068052	G	A	0.4492	-0.0241514	0.00443308	5.09369e-08
rs565108	10	99772190	T	C	0.4542	0.0241269	0.00442934	5.12053e-08
rs12073497	1	109974450	C	A	0.7177	-0.0266851	0.00489908	5.12366e-08
rs4252627	17	37868715	T	C	0.6624	-0.0254	0.00466322	5.1264e-08
rs1562873	2	200017234	C	A	0.5755	0.0243021	0.00446175	5.12901e-08
rs10908446	1	154869559	G	A	0.563	-0.024215	0.0044458	5.13129e-08
rs6141319	20	31144807	G	A	0.3287	-0.025601	0.00470088	5.15103e-08
rs4796233	17	34969690	T	C	0.6777	0.0256896	0.00471816	5.18575e-08
rs1562874	2	200016797	T	C	0.5753	0.0242918	0.00446147	5.18676e-08
rs7642719	3	17435581	G	A	0.5578	-0.0241748	0.00443999	5.18697e-08
rs2706040	2	147819980	T	G	0.6837	0.025817	0.00474181	5.19385e-08
rs6057599	20	31168439	T	C	0.3283	-0.0256009	0.00470241	5.20339e-08
rs4845693	1	154911257	T	C	0.4323	0.0242308	0.00445128	5.22235e-08
rs8057278	16	72502231	T	C	0.1706	0.0319097	0.00586206	5.2268e-08
rs12137189	1	110013215	G	A	0.7026	-0.0262592	0.0048241	5.22921e-08
rs75909202	2	198380635	T	C	0.383	-0.0246978	0.00453733	5.2323e-08
rs2003485	3	50176589	T	C	0.3398	-0.0253395	0.0046562	5.26546e-08
rs480640	11	30470523	G	A	0.4774	-0.0240247	0.00441478	5.27235e-08
rs11263778	17	34968518	T	C	0.6778	0.0256766	0.00471855	5.27971e-08
rs13093375	3	17435598	G	A	0.442	0.0241616	0.00444024	5.28289e-08
rs7627780	3	85669683	G	A	0.6366	0.0249466	0.00458454	5.28496e-08
rs7648883	3	17407522	T	C	0.4413	0.0241642	0.00444102	5.29433e-08
rs2023892	7	106847686	G	A	0.2233	-0.0288067	0.00529523	5.32436e-08
rs4615062	3	17434502	C	A	0.5578	-0.0241531	0.00443999	5.33084e-08
rs4970749	1	109873573	G	A	0.2817	0.0266659	0.00490207	5.33645e-08
rs7573661	2	200055972	G	A	0.444	-0.0241392	0.00443806	5.35367e-08
rs34892692	3	17448866	G	A	0.5592	-0.024158	0.00444153	5.3545e-08
rs6971675	7	106833797	G	A	0.7773	0.0288142	0.00530041	5.44219e-08
rs1555444	20	31175131	G	A	0.6726	0.0255802	0.0047056	5.44537e-08
rs1923095	20	30795819	T	C	0.4465	0.0241435	0.00444145	5.4505e-08
rs79705824	7	106848325	T	C	0.777	0.028798	0.00529777	5.45298e-08
rs139037159	11	115345368	G	A	0.9155	-0.0430948	0.0079296	5.48978e-08
rs2598505	2	147819791	G	A	0.3123	-0.0258566	0.00475818	5.50647e-08
rs35661455	20	47479280	G	A	0.1563	0.0329965	0.00607223	5.51058e-08
rs6713113	2	198401483	G	A	0.6751	-0.0267006	0.00491377	5.51587e-08
rs6669791	1	154845484	T	G	0.4286	0.0246659	0.00453961	5.52632e-08
rs8046070	16	72507020	T	C	0.829	-0.031821	0.00585661	5.53087e-08
rs2787015	1	110009434	C	A	0.7049	-0.0262665	0.00483512	5.55909e-08
rs57772917	2	200100125	T	G	0.4641	-0.0240212	0.00442185	5.56024e-08
rs2078851	12	111690579	T	C	0.7783	0.0288397	0.00530884	5.56044e-08
rs6967745	7	106850548	T	G	0.2232	-0.0287695	0.005296	5.56307e-08
rs1376586	2	200051390	T	C	0.4482	-0.0240865	0.00443399	5.56493e-08
rs8060607	16	72499136	G	A	0.8293	-0.031836	0.0058607	5.56891e-08
rs1407013	20	30794785	T	C	0.5534	-0.0241256	0.00444136	5.57145e-08
rs3768494	1	109935427	G	A	0.7189	-0.0266451	0.00490528	5.57502e-08
rs7632989	3	17462283	T	G	0.4406	0.0241244	0.00444172	5.594e-08
rs10745353	1	109877506	G	A	0.7192	-0.0266494	0.0049068	5.60031e-08
rs12046539	1	109875415	T	C	0.7183	-0.026618	0.00490203	5.63548e-08
rs2097658	12	111690466	T	C	0.2214	-0.0288395	0.00531136	5.64243e-08
rs2335408	1	154915977	G	A	0.5658	-0.0241569	0.00444898	5.64262e-08
rs7644389	3	17502918	T	C	0.5562	-0.0240983	0.0044383	5.64739e-08
rs4970842	1	109879949	G	A	0.7185	-0.0266217	0.00490308	5.64836e-08
rs4603158	1	109879549	T	C	0.7185	-0.0266214	0.00490308	5.65046e-08
rs9826759	3	85671119	T	C	0.3633	-0.0248933	0.00458482	5.65057e-08
rs11079498	17	61298249	G	A	0.7639	0.0281919	0.00519235	5.65123e-08
rs9527943	13	59695349	T	C	0.6869	0.0258159	0.00475493	5.65801e-08
rs9316453	13	50013622	C	A	0.706	0.0262772	0.00484005	5.66327e-08
rs9538294	13	59656985	C	A	0.6866	0.0258076	0.00475362	5.66609e-08
rs57527690	11	111791248	T	C	0.3359	0.0253471	0.00466897	5.67252e-08
rs60461384	2	200096010	T	G	0.5464	0.0240457	0.00442934	5.6755e-08
rs11906968	20	47939663	C	A	0.8468	-0.0332351	0.00612239	5.68453e-08
rs10858086	1	109915075	C	A	0.2812	0.0266249	0.00490475	5.68644e-08
rs6946036	7	106853659	G	A	0.777	0.028757	0.00529769	5.69211e-08
rs2140924	1	109935775	C	A	0.7189	-0.026624	0.00490528	5.71128e-08
rs4442685	13	59699582	T	C	0.6921	0.0259282	0.00477731	5.71924e-08
rs4766562	12	111680355	T	C	0.2187	-0.0289504	0.00533449	5.73037e-08
rs13327810	3	17464911	C	A	0.5593	-0.0241037	0.00444159	5.73686e-08
rs9538295	13	59657438	T	G	0.6866	0.0257966	0.00475362	5.73997e-08
rs11148450	13	59590472	G	A	0.3129	-0.0258063	0.00475571	5.75101e-08
rs4578930	20	31173490	G	A	0.3278	-0.0255255	0.00470417	5.75855e-08
rs11690732	2	200097487	G	A	0.4537	-0.0240324	0.00442925	5.76806e-08
rs6442683	3	17462945	G	A	0.5594	-0.0240988	0.00444172	5.77747e-08
rs6787756	3	17453223	T	C	0.559	-0.0240951	0.00444132	5.78875e-08
rs12602870	17	34968605	G	A	0.3581	-0.0254191	0.00468572	5.802e-08
rs705094	1	154917314	G	A	0.5667	-0.0241375	0.00445019	5.83005e-08
rs11101961	1	110008813	T	C	0.2954	0.0262162	0.0048337	5.84014e-08
rs2596655	3	17232635	G	A	0.5638	-0.0241158	0.00444663	5.84798e-08
rs7794965	7	106826439	G	A	0.7777	0.0287607	0.00530377	5.87085e-08
rs4970731	1	109995459	T	C	0.2961	0.0261906	0.00483035	5.89049e-08
rs7559104	2	200089482	T	G	0.5541	0.0240525	0.00443618	5.89692e-08
rs10502152	11	111791695	T	C	0.3362	0.025308	0.00466794	5.90516e-08
rs7518013	1	109944078	T	C	0.2812	0.0265905	0.00490475	5.91434e-08
rs75007274	7	106814543	G	A	0.7765	0.0286992	0.00529393	5.92175e-08
rs4845696	1	154911922	G	A	0.4336	0.0241204	0.0044497	5.93723e-08
rs6058859	20	31335157	G	A	0.435	-0.0241413	0.00445397	5.95353e-08
rs260755	2	200121161	T	C	0.5434	0.0239955	0.00442708	5.95422e-08
rs9848610	3	17419843	G	A	0.4417	0.0240681	0.00444055	5.95763e-08
rs12716390	5	155828039	T	G	0.6361	0.0248408	0.00458324	5.96271e-08
rs2152924	1	110011701	G	A	0.2974	0.0261466	0.0048242	5.96346e-08
rs72669614	1	60503594	T	C	0.1572	0.032833	0.00605806	5.96932e-08
rs1018946	7	106851754	T	C	0.7769	0.028706	0.00529684	5.97823e-08
rs2884752	1	110008651	G	A	0.2954	0.0261958	0.0048337	5.97915e-08
rs9538306	13	59704385	T	C	0.6923	0.025894	0.00477822	5.98734e-08
rs62263917	3	85667928	G	A	0.6341	0.0248069	0.00457785	5.99668e-08
rs9527939	13	59658478	T	C	0.313	-0.0257671	0.00475528	6.00575e-08
rs7623979	3	17406857	G	A	0.4429	0.0240512	0.00443929	6.03372e-08
rs10745355	1	109951711	T	C	0.2812	0.0265726	0.00490475	6.03633e-08
rs11264290	1	154912300	T	C	0.4335	0.0241073	0.00444982	6.04051e-08
rs1371665	2	198942568	T	C	0.6639	-0.0252888	0.00466815	6.05012e-08
rs2152925	1	109946882	T	C	0.2811	0.0265727	0.00490528	6.05526e-08
rs11907235	20	30777860	G	A	0.5546	-0.0240653	0.00444252	6.0591e-08
rs9861749	3	17409919	G	A	0.5582	-0.0240531	0.00444041	6.0654e-08
rs10858085	1	109914983	G	A	0.7187	-0.0265648	0.00490422	6.07029e-08
rs4270295	2	200054867	G	A	0.4438	-0.0240391	0.00443826	6.08332e-08
rs3738026	1	154919565	G	A	0.4342	0.0240965	0.00444891	6.08561e-08
rs2050838	13	59597006	T	G	0.3128	-0.0257602	0.00475613	6.08773e-08
rs11908276	20	47480655	T	C	0.1567	0.0328533	0.00606592	6.09328e-08
rs11102971	1	109872370	T	C	0.7183	-0.0265494	0.00490207	6.09644e-08
rs7571105	2	200050126	G	A	0.4444	-0.0240336	0.00443772	6.10329e-08
rs260767	2	200109740	T	C	0.4154	-0.0242334	0.00447478	6.11043e-08
rs4970751	1	109896600	C	A	0.7187	-0.0265582	0.00490414	6.11283e-08
rs6442680	3	17418533	T	C	0.5584	-0.024044	0.00444062	6.14388e-08
rs4970840	1	109873367	G	A	0.7186	-0.0265499	0.00490366	6.15274e-08
rs6699043	1	154913021	T	C	0.5664	-0.0240909	0.0044497	6.16113e-08
rs7321670	13	50012370	G	A	0.7052	0.0261834	0.00483622	6.16231e-08
rs7573125	2	41548134	T	C	0.3594	0.0248834	0.0045962	6.16632e-08
rs6087989	20	31340997	G	A	0.4352	-0.024111	0.00445373	6.17454e-08
rs4970765	1	110009171	T	C	0.7046	-0.0261652	0.0048337	6.19483e-08
rs2999503	1	216879359	G	A	0.1754	-0.031387	0.00579835	6.19488e-08
rs57377042	11	111791075	T	C	0.3362	0.0252674	0.00466794	6.19892e-08
rs1465607	1	109958035	T	C	0.2812	0.0265476	0.00490475	6.21059e-08
rs6949961	7	106850755	T	G	0.7769	0.028667	0.00529684	6.22935e-08
rs2686552	12	121075426	T	C	0.4073	0.0242878	0.00448805	6.2447e-08
rs522110	10	99772885	G	A	0.5451	-0.0239664	0.00442881	6.25072e-08
rs78267892	7	106823734	T	C	0.2223	-0.0287003	0.00530387	6.26029e-08
rs2439823	10	99778226	G	A	0.537	-0.0239314	0.00442289	6.27365e-08
rs76843318	7	106863173	G	A	0.2232	-0.0286556	0.005296	6.27413e-08
rs74642143	1	216888789	T	G	0.1645	-0.0321847	0.00594828	6.27571e-08
rs1144594	1	110029475	T	C	0.3005	0.0260228	0.00480982	6.29037e-08
rs9810675	3	17449619	T	C	0.4409	0.0240288	0.00444142	6.2969e-08
rs9538298	13	59676802	T	C	0.3082	-0.0258376	0.00477581	6.29878e-08
rs13353435	3	17430574	T	C	0.558	-0.0240212	0.00444037	6.31163e-08
rs12869306	13	59658552	T	C	0.6868	0.0257194	0.00475445	6.31876e-08
rs2016925	10	99824323	G	A	0.6502	-0.0250125	0.0046238	6.32011e-08
rs10745356	1	109960270	C	A	0.2811	0.0265349	0.00490528	6.32141e-08
rs260746	2	200114739	C	A	0.454	-0.0239565	0.00442911	6.34239e-08
rs62074977	17	61336254	T	C	0.2363	-0.0280757	0.00519073	6.34422e-08
rs6717968	2	200057942	T	C	0.4483	-0.023981	0.0044339	6.35387e-08
rs17043466	1	216878845	G	A	0.833	0.0319742	0.00591209	6.36346e-08
rs1002935	7	106832361	G	A	0.7775	0.0286743	0.00530206	6.36831e-08
rs11865896	16	72581616	T	C	0.169	0.0318212	0.00588407	6.37251e-08
rs1443430	17	61366661	T	C	0.2363	-0.0280701	0.00519073	6.38263e-08
rs10953531	7	106827867	T	C	0.2222	-0.0286826	0.00530462	6.40514e-08
rs11264283	1	154869552	G	A	0.4371	0.0240356	0.00444576	6.43008e-08
rs527277	1	110046093	G	A	0.7179	-0.0264925	0.00490025	6.43211e-08
rs2596656	3	17235490	G	A	0.5643	-0.0240431	0.00444721	6.43267e-08
rs2024594	20	47517794	G	A	0.5097	0.0238473	0.00441122	6.44293e-08
rs6141728	20	31049386	T	C	0.6641	0.0252724	0.00467497	6.44867e-08
rs4480791	16	17923032	T	C	0.3522	0.0249545	0.00461659	6.46699e-08
rs12045346	1	109867892	G	A	0.7186	-0.0265046	0.00490366	6.47854e-08
rs4120621	1	109949008	G	A	0.7188	-0.0265097	0.00490475	6.48412e-08
rs2345458	2	200014017	T	G	0.4236	-0.0241217	0.004463	6.48751e-08
rs12024582	1	109965256	G	A	0.2812	0.0265089	0.00490484	6.49417e-08
rs11717644	3	17461255	T	C	0.4408	0.0240047	0.00444157	6.49722e-08
rs67391933	3	85668052	G	A	0.6341	0.0247409	0.00457785	6.49951e-08
rs9906849	17	61275583	G	A	0.7636	0.0280478	0.00519008	6.51297e-08
rs11692057	2	194320930	G	A	0.7986	0.0297177	0.0054999	6.54204e-08
rs10776806	1	109952127	G	A	0.2812	0.0265011	0.00490475	6.54795e-08
rs2339717	12	111696528	T	C	0.7459	0.0273675	0.0050652	6.55164e-08
rs10858090	1	109930498	G	A	0.7194	-0.0265113	0.00490794	6.60049e-08
rs921464	2	200015504	G	A	0.5767	0.024107	0.00446342	6.62647e-08
rs2102423	1	154916068	G	A	0.4342	0.0240277	0.00444898	6.63702e-08
rs1963870	1	109901215	T	C	0.2812	0.0264883	0.00490468	6.64087e-08
rs61817046	1	216883063	G	A	0.1636	-0.0321897	0.00596114	6.66731e-08
rs3879451	1	109909269	T	C	0.7184	-0.0264732	0.00490263	6.67167e-08
rs62250713	3	85513793	G	A	0.6257	0.0246053	0.00455672	6.67211e-08
rs4410082	16	72491471	T	C	0.1707	0.0316438	0.0058607	6.68915e-08
rs2015356	17	61514055	G	A	0.7709	0.0283323	0.00524766	6.69982e-08
rs2724553	4	152321881	T	C	0.4241	0.0240912	0.00446247	6.71532e-08
rs6733580	2	200011446	T	G	0.4235	-0.0240942	0.00446314	6.72049e-08
rs1144593	1	110030945	G	A	0.3005	0.0259643	0.00480982	6.73189e-08
rs10745352	1	109871787	T	C	0.2818	0.026459	0.00490155	6.73545e-08
rs2107318	7	106845969	G	A	0.2225	-0.0286179	0.00530206	6.75747e-08
rs2781552	1	110025881	G	A	0.3026	0.0259087	0.00480032	6.76514e-08
rs6141637	20	30801016	T	C	0.4462	0.0239729	0.00444174	6.76929e-08
rs811560	16	72419071	T	C	0.8133	-0.0305417	0.00565897	6.77453e-08
rs1376593	2	200018995	G	A	0.428	-0.0240524	0.00445711	6.79851e-08
rs6715416	2	200054222	G	A	0.4441	-0.023949	0.00443802	6.80244e-08
rs579652	1	110044375	G	A	0.2955	0.0260785	0.00483298	6.81624e-08
rs4970763	1	110006349	G	A	0.2954	0.0260823	0.0048337	6.81664e-08
rs921465	2	200015428	T	G	0.4235	-0.0240814	0.00446314	6.82827e-08
rs3879450	1	109909149	T	C	0.7184	-0.0264515	0.00490263	6.8383e-08
rs55848302	2	200089792	G	A	0.5545	0.0239365	0.00443657	6.84212e-08
rs9538301	13	59680831	T	C	0.6906	0.025739	0.00477068	6.84255e-08
rs2033570	2	198952637	T	C	0.6641	-0.025189	0.00466884	6.84718e-08
rs12618091	2	200048386	G	A	0.5567	0.0239463	0.00443883	6.86271e-08
rs9813590	3	136436323	T	C	0.6246	0.0245665	0.0045538	6.86271e-08
rs7561479	2	200125479	T	C	0.5265	0.023826	0.00441662	6.86717e-08
rs77150993	7	106817100	T	G	0.2236	-0.0285515	0.00529301	6.8835e-08
rs6760109	2	200022979	G	A	0.5767	0.0240759	0.00446337	6.88661e-08
rs28677977	16	72493371	T	C	0.8289	-0.0315809	0.00585526	6.90631e-08
rs6061216	20	30782113	G	A	0.554	-0.0239579	0.00444193	6.90673e-08
rs12532953	7	106865920	T	C	0.223	-0.0285732	0.00529769	6.9088e-08
rs4911243	20	31162568	G	A	0.6724	0.0253717	0.00470505	6.95039e-08
rs7551176	1	109961965	T	C	0.7188	-0.0264466	0.00490475	6.96654e-08
rs6058750	20	31177986	T	C	0.6843	0.0256154	0.00475086	6.97752e-08
rs573491	1	110026891	T	G	0.6974	-0.0258804	0.00480032	6.99119e-08
rs6971774	7	106834139	G	A	0.2228	-0.0285717	0.00529951	6.9919e-08
rs891380	1	110003286	T	G	0.2955	0.0260569	0.00483308	6.99205e-08
rs75313693	7	106863170	T	C	0.7767	0.0285479	0.00529515	6.99383e-08
rs9831610	3	85671909	T	C	0.3634	-0.0247157	0.00458454	7.00304e-08
rs2039694	1	109991700	G	A	0.7038	-0.0260368	0.00482988	7.01535e-08
rs17427123	7	106823661	G	A	0.7773	0.0285735	0.00530047	7.01637e-08
rs10756715	9	15888024	C	A	0.4492	0.023898	0.00443333	7.02501e-08
rs77185844	7	106812916	C	A	0.2246	-0.0284869	0.00528472	7.02875e-08
rs6731445	2	200023080	C	A	0.4235	-0.0240574	0.00446309	7.03429e-08
rs4339857	1	154888962	G	A	0.4349	0.023976	0.00444804	7.03608e-08
rs4578524	13	59663996	T	C	0.3076	-0.0257564	0.00477839	7.03888e-08
rs12611560	2	200048332	G	A	0.4434	-0.0239227	0.00443873	7.06383e-08
rs35080190	20	47469052	T	C	0.1565	0.0327091	0.00606916	7.06924e-08
rs11717256	3	49868520	T	C	0.3132	-0.0256237	0.00475447	7.06959e-08
rs3768495	1	109935325	T	C	0.7183	-0.0264188	0.0049021	7.0742e-08
rs66632103	2	194105005	C	A	0.818	0.0308065	0.00571628	7.07508e-08
rs563296	10	99772404	G	A	0.4533	0.0238744	0.00443012	7.08129e-08
rs4449074	2	200126137	T	C	0.5266	0.0238005	0.00441667	7.09298e-08
rs6865531	5	155827470	G	A	0.6362	0.0246953	0.00458351	7.13003e-08
rs10127790	1	109891133	T	C	0.7108	-0.0262036	0.0048635	7.13226e-08
rs2345459	2	200021703	G	A	0.4235	-0.0240462	0.00446309	7.13251e-08
rs11883544	2	200017980	G	A	0.5717	0.0240106	0.00445665	7.14121e-08
rs580522	1	110044458	G	A	0.2943	0.0260672	0.00483871	7.15549e-08
rs9538284	13	59626516	G	A	0.6869	0.0256121	0.00475488	7.1854e-08
rs911129	20	30789188	G	A	0.5535	-0.0239227	0.00444145	7.19448e-08
rs112562460	17	61377135	T	C	0.803	-0.0298614	0.00554418	7.2011e-08
rs10858088	1	109923586	T	C	0.7184	-0.0264038	0.00490263	7.21863e-08
rs9816536	3	85669226	G	A	0.6366	0.0246899	0.00458454	7.22547e-08
rs12429052	13	59664440	G	A	0.6923	0.025731	0.00477796	7.23011e-08
rs31723	5	165471298	T	C	0.2363	0.0279544	0.00519083	7.23079e-08
rs56324575	2	194283016	G	A	0.2013	-0.029624	0.00550087	7.23119e-08
rs11102969	1	109867929	G	A	0.2818	0.026391	0.00490155	7.27563e-08
rs12870388	13	59660451	T	C	0.6913	0.0257006	0.00477367	7.29186e-08
rs7560391	2	200091356	T	G	0.453	-0.0238474	0.00442984	7.31047e-08
rs2140923	1	110004990	T	C	0.7042	-0.0260109	0.00483173	7.31091e-08
rs12993565	2	194183742	T	G	0.1877	-0.0304071	0.00564836	7.31103e-08
rs13067731	3	136989991	T	C	0.1747	-0.0312581	0.00580724	7.34151e-08
rs575113	1	110046373	G	A	0.7131	-0.026242	0.00487546	7.34671e-08
rs2115787	1	110003840	T	G	0.2955	0.0260129	0.00483308	7.35517e-08
rs12406380	1	154890661	G	A	0.4348	0.0239356	0.00444816	7.40714e-08
rs74983157	7	106823951	G	A	0.2228	-0.0285166	0.00529962	7.41269e-08
rs11921010	3	85434260	T	C	0.4073	-0.0241484	0.0044881	7.4262e-08
rs79978998	7	106845482	T	C	0.2226	-0.0285226	0.00530121	7.43246e-08
rs12140694	1	109998386	T	C	0.7037	-0.0259842	0.00482946	7.43356e-08
rs237725	20	47937999	G	A	0.1355	0.0346613	0.00644295	7.45994e-08
rs11695125	2	200129651	G	A	0.4736	-0.0237575	0.00441653	7.48108e-08
rs9787176	1	109996689	C	A	0.2963	0.0259778	0.00482941	7.48657e-08
rs6141640	20	30812173	T	C	0.4464	0.0238912	0.00444155	7.48854e-08
rs11102973	1	109886310	T	G	0.2813	0.0263774	0.00490414	7.50671e-08
rs2813711	1	216879911	G	A	0.8337	0.0318515	0.00592212	7.51565e-08
rs76933738	7	106814574	T	C	0.7753	0.028418	0.00528388	7.52144e-08
rs35490593	1	60497299	T	C	0.1573	0.0325732	0.00605658	7.52546e-08
rs12869123	13	59660335	C	A	0.6913	0.0256721	0.00477367	7.53736e-08
rs5022348	18	22639237	T	C	0.4831	-0.0240942	0.00448025	7.53762e-08
rs4845690	1	154886817	T	C	0.5645	-0.0239164	0.00444734	7.54451e-08
rs1109815	1	154909268	G	A	0.4343	0.0239239	0.0044488	7.54803e-08
rs2967237	16	72605586	T	C	0.1741	0.031851	0.0059233	7.56376e-08
rs2228604	1	109884775	T	G	0.2811	0.026376	0.00490521	7.56794e-08
rs9860769	3	85482287	T	C	0.6085	0.0253528	0.00471496	7.56925e-08
rs944875	13	59212452	T	C	0.5525	0.023845	0.00443474	7.57884e-08
rs10796935	1	154891363	T	G	0.4347	0.0239174	0.00444828	7.58344e-08
rs72845249	17	61371838	T	C	0.803	-0.0298087	0.00554418	7.59192e-08
rs1451503	2	200019363	C	A	0.4285	-0.02396	0.00445639	7.59281e-08
rs4970752	1	109930852	T	C	0.7182	-0.026352	0.00490157	7.60594e-08
rs11101960	1	110008778	T	C	0.7043	-0.0259774	0.00483227	7.62335e-08
rs1413115	13	59214304	G	A	0.4475	-0.0238391	0.00443474	7.63517e-08
rs13068466	3	136990441	T	C	0.1746	-0.0312224	0.00580855	7.64768e-08
rs12711447	1	109937916	T	C	0.7191	-0.0263727	0.00490634	7.64898e-08
rs10858091	1	109935578	T	C	0.2817	0.0263496	0.0049021	7.65077e-08
rs3801965	7	106825628	T	G	0.2221	-0.0285175	0.00530547	7.65316e-08
rs9883518	3	17485883	T	C	0.558	-0.0238662	0.00444015	7.65462e-08
rs7982598	13	50015428	C	A	0.2956	-0.0264572	0.00492231	7.66044e-08
rs4845689	1	154885524	G	A	0.4348	0.0239086	0.00444816	7.66081e-08
rs66752974	3	137057630	C	A	0.827	0.0333667	0.00620804	7.66845e-08
rs4451855	13	59212158	G	A	0.5526	0.0238338	0.00443483	7.69144e-08
rs11102974	1	109886371	G	A	0.2813	0.0263559	0.00490414	7.69186e-08
rs62178742	2	200124743	T	C	0.5268	0.0237349	0.00441676	7.70895e-08
rs4459679	2	200126019	T	G	0.4732	-0.0237346	0.00441676	7.71109e-08
rs896350	2	200028704	G	A	0.5758	0.0239768	0.00446212	7.7263e-08
rs2174507	1	154887949	T	C	0.4348	0.0239015	0.00444816	7.72919e-08
rs9538288	13	59628351	T	C	0.6869	0.0255491	0.00475488	7.73404e-08
rs13342595	17	61488575	T	C	0.7701	0.0281597	0.00524111	7.75025e-08
rs34914130	17	61374849	G	A	0.197	0.0297872	0.00554418	7.75667e-08
rs3879447	1	109891403	T	C	0.711	-0.0261305	0.0048645	7.80121e-08
rs17202277	17	61353695	G	A	0.197	0.0297814	0.00554424	7.80396e-08
rs9854201	3	17471528	G	A	0.4411	0.0238545	0.00444117	7.82009e-08
rs11646282	16	72644044	T	C	0.1681	0.0316718	0.00589661	7.82198e-08
rs10953530	7	106827796	C	A	0.2223	-0.0284842	0.00530377	7.8488e-08
rs76020313	7	106877468	G	A	0.2232	-0.0284406	0.00529587	7.8592e-08
rs72845217	17	61303484	G	A	0.1965	0.0297986	0.00554961	7.89545e-08
rs3768491	1	109965986	G	A	0.7183	-0.0263215	0.00490219	7.90315e-08
rs4591014	13	59212121	T	C	0.4474	-0.0238118	0.00443483	7.90589e-08
rs6141723	20	31036873	C	A	0.631	0.0245689	0.0045762	7.92445e-08
rs2881160	2	200025082	T	C	0.4233	-0.0239612	0.00446337	7.94358e-08
rs9787177	1	109996734	C	A	0.2963	0.0259258	0.00482941	7.9475e-08
rs71351950	20	47472112	C	A	0.8441	-0.0326312	0.00607858	7.95137e-08
rs2066108	1	216877492	C	A	0.8297	0.0314906	0.00586616	7.95356e-08
rs74584447	7	106944755	T	C	0.7768	0.0284265	0.00529571	7.96907e-08
rs1977879	1	154879743	G	A	0.5651	-0.0238761	0.00444804	7.97094e-08
rs10908448	1	154882544	T	C	0.4355	0.0238712	0.00444734	7.98202e-08
rs4766558	12	111664061	T	G	0.7827	0.0286992	0.00534688	7.98493e-08
rs1485808	18	24638424	T	C	0.4487	-0.0237979	0.00443377	7.98728e-08
rs10858094	1	109950858	T	C	0.2816	0.0263128	0.00490263	8.00171e-08
rs6087941	20	31177187	T	C	0.6721	0.0252429	0.00470376	8.02593e-08
rs7528532	1	154874440	T	C	0.435	0.0238694	0.00444792	8.03179e-08
rs7192582	16	17964958	C	A	0.6844	-0.025461	0.0047451	8.06096e-08
rs1933182	1	109999838	C	A	0.7038	-0.0259157	0.00482988	8.06317e-08
rs1343465	1	109937426	T	C	0.2817	0.0263017	0.0049021	8.07673e-08
rs7266642	20	31181468	G	A	0.6243	0.0244591	0.00455917	8.10334e-08
rs2303875	1	109955010	C	A	0.2806	0.0263284	0.00490794	8.11935e-08
rs7644020	3	17481548	T	C	0.4402	0.0238261	0.00444213	8.15517e-08
rs1880670	1	109941133	T	C	0.7183	-0.0262932	0.0049021	8.15539e-08
rs3764090	13	50008301	G	A	0.7049	0.0259314	0.00483484	8.16456e-08
rs7520048	1	109886395	T	C	0.7185	-0.0262971	0.00490308	8.16768e-08
rs9538276	13	59610308	T	C	0.6871	0.0255055	0.00475571	8.17876e-08
rs4767921	12	121069201	G	A	0.6352	-0.0245676	0.004581	8.18841e-08
rs3853498	1	109860144	T	C	0.2817	0.0262894	0.00490222	8.19592e-08
rs6947675	7	106817184	T	C	0.7763	0.0283803	0.00529217	8.19851e-08
rs2813670	1	216877646	C	A	0.8296	0.0314509	0.00586479	8.20055e-08
rs17427158	7	106824259	T	G	0.2222	-0.0284471	0.00530472	8.2029e-08
rs4845682	1	154877105	T	C	0.5651	-0.0238524	0.00444804	8.21018e-08
rs3768497	1	109866230	T	C	0.2792	0.0263585	0.00491543	8.21233e-08
rs11263776	17	34968328	G	A	0.6784	0.0253122	0.00472086	8.24065e-08
rs7982297	13	50027270	C	A	0.2959	-0.0263839	0.00492087	8.24756e-08
rs10858089	1	109926828	T	C	0.2816	0.0262859	0.00490263	8.24912e-08
rs6012553	20	47518428	G	A	0.4911	-0.02365	0.00441109	8.25363e-08
rs9850465	3	49860678	T	C	0.3133	-0.025486	0.00475406	8.28108e-08
rs10953529	7	106827512	G	A	0.7775	0.0284205	0.00530206	8.30974e-08
rs2061690	1	154919080	T	C	0.4325	0.0238572	0.00445097	8.3225e-08
rs521371	11	30231758	T	C	0.9038	0.0400877	0.00747972	8.3442e-08
rs1389504	16	17934305	C	A	0.648	-0.024743	0.00461708	8.36732e-08
rs906593	1	154885255	G	A	0.5652	-0.0238358	0.00444816	8.38775e-08
rs9538275	13	59605620	G	A	0.3126	-0.0254904	0.00475696	8.38921e-08
rs75035695	7	106818731	T	C	0.7772	0.0283967	0.00529977	8.41008e-08
rs6119893	20	31142813	T	G	0.3267	-0.0252233	0.00470823	8.44834e-08
rs55857304	2	200020274	T	C	0.4272	-0.0238822	0.00445816	8.46374e-08
rs944874	13	59212531	T	G	0.5525	0.0237555	0.00443474	8.47607e-08
rs6951639	7	106817639	G	A	0.2236	-0.0283522	0.00529301	8.4834e-08
rs891379	1	110003605	G	A	0.7045	-0.0258875	0.00483308	8.49402e-08
rs10883032	10	99844691	G	A	0.6564	-0.0248675	0.00464322	8.52459e-08
rs17349904	7	106897237	C	A	0.2231	-0.0283666	0.00529679	8.53506e-08
rs4845400	1	154872523	T	C	0.435	0.0238203	0.00444792	8.5374e-08
rs7652808	3	85603643	T	G	0.3581	-0.0246298	0.00459924	8.54709e-08
rs4673254	2	200017123	T	C	0.5714	0.0238634	0.00445626	8.55451e-08
rs652651	1	109844532	G	A	0.7198	-0.0262956	0.00491068	8.56609e-08
rs12533767	7	106860245	C	A	0.2232	-0.0283588	0.005296	8.56737e-08
rs461200	1	109855404	G	A	0.2812	0.026264	0.00490482	8.56792e-08
rs7803290	7	106907353	T	C	0.7769	0.0283627	0.00529679	8.56977e-08
rs2107319	7	106863744	T	C	0.776	0.028322	0.00528926	8.57308e-08
rs9538283	13	59624765	G	A	0.687	0.0254626	0.0047553	8.57566e-08
rs3879452	1	109929237	G	A	0.2817	0.0262462	0.0049021	8.59924e-08
rs1810132	17	37866005	T	C	0.6831	-0.0253758	0.00473953	8.59986e-08
rs7794598	7	106826381	T	C	0.2224	-0.028391	0.00530291	8.61019e-08
rs6656435	1	154876869	G	A	0.5651	-0.0238135	0.00444804	8.61662e-08
rs4845692	1	154890311	T	G	0.5652	-0.0238136	0.00444816	8.6226e-08
rs78553765	7	106930787	T	C	0.2231	-0.028355	0.00529661	8.63069e-08
rs6693932	1	110003575	T	C	0.2955	0.0258727	0.00483308	8.63818e-08
rs6087945	20	31185550	T	C	0.6766	0.0252682	0.00472027	8.64441e-08
rs9535243	13	50009874	T	C	0.7049	0.0258804	0.00483484	8.65617e-08
rs72845241	17	61363418	T	C	0.8031	-0.0296819	0.00554524	8.6663e-08
rs12869139	13	59579087	T	C	0.6874	0.0254624	0.00475696	8.66685e-08
rs3853501	1	109864374	G	A	0.2818	0.0262362	0.00490159	8.6707e-08
rs10745305	1	110012148	G	A	0.7035	-0.0258434	0.00482833	8.67668e-08
rs6012554	20	47518453	G	A	0.4916	-0.0236104	0.00441115	8.67767e-08
rs10502483	18	24637896	T	C	0.4498	-0.0237246	0.00443277	8.69391e-08
rs11102984	1	109997373	T	C	0.2963	0.025847	0.00482941	8.69917e-08
rs4727671	7	106876045	G	A	0.2232	-0.0283438	0.00529595	8.69939e-08
rs2198154	2	200022591	T	C	0.5728	0.0238576	0.00445816	8.72568e-08
rs2029086	20	31189411	G	A	0.6184	0.0243244	0.00454552	8.73287e-08
rs10745354	1	109931908	T	C	0.7183	-0.026232	0.0049021	8.73853e-08
rs62260719	3	49852419	G	A	0.688	0.0254685	0.00475945	8.74026e-08
rs10774616	12	111662885	T	G	0.2195	-0.0285079	0.00532751	8.74395e-08
rs10883033	10	99844774	T	G	0.6548	-0.0248176	0.00463811	8.75671e-08
rs12964804	18	24639033	T	C	0.5513	0.0237238	0.00443377	8.76143e-08
rs6141641	20	30815750	T	C	0.4463	0.0237657	0.00444164	8.76405e-08
rs6490025	12	111691081	T	C	0.7786	0.028419	0.00531141	8.76834e-08
rs3931560	1	109966718	C	A	0.7183	-0.0262282	0.00490219	8.78049e-08
rs4312385	18	24637322	T	C	0.5505	0.023716	0.00443304	8.80422e-08
rs1074946	13	59706143	C	A	0.6942	0.0256065	0.00478648	8.80719e-08
rs2083030	16	72354179	T	C	0.1918	0.02996	0.00560073	8.82936e-08
rs185466	2	200117777	T	C	0.4163	-0.0239289	0.00447343	8.8385e-08
rs877343	1	154910012	G	A	0.4343	0.0237961	0.00444886	8.85401e-08
rs9317039	13	59586739	T	C	0.3127	-0.0254416	0.00475654	8.85585e-08
rs4968756	17	61277272	G	A	0.764	0.027776	0.00519311	8.86269e-08
rs2184147	13	59213309	G	A	0.5526	0.0237191	0.00443483	8.87508e-08
rs9641378	7	106868003	T	C	0.7769	0.0283251	0.00529679	8.91262e-08
rs56116936	2	198219217	C	A	0.5706	0.0238205	0.00445503	8.94877e-08
rs370088	1	109858119	T	C	0.2814	0.0262187	0.00490376	8.95989e-08
rs4144848	2	200001233	G	A	0.5761	0.0238578	0.00446264	8.98632e-08
rs260754	2	200118837	G	A	0.4166	-0.0239124	0.00447299	8.99453e-08
rs7652683	3	85603462	T	C	0.358	-0.0245886	0.00459952	8.99739e-08
rs237727	20	47938630	G	A	0.1356	0.0344314	0.00644094	9.00651e-08
rs7998660	13	50007393	T	C	0.7049	0.025845	0.00483484	9.01277e-08
rs10953533	7	106881983	T	C	0.2231	-0.028313	0.00529679	9.02582e-08
rs12136140	1	109866844	G	A	0.2817	0.0262026	0.00490207	9.03096e-08
rs2733510	3	17263805	T	C	0.4511	0.0236844	0.00443138	9.05696e-08
rs7793594	7	106891829	T	C	0.223	-0.0283106	0.00529764	9.0917e-08
rs6057548	20	30854378	T	G	0.5534	-0.0237337	0.00444136	9.10242e-08
rs11770441	7	71677011	T	C	0.7839	-0.0286328	0.0053587	9.13021e-08
rs13354366	5	165422195	G	A	0.3027	0.0267646	0.00500935	9.14548e-08
rs12711448	1	109937931	T	C	0.719	-0.0262101	0.00490581	9.15906e-08
rs7558362	2	200088853	G	A	0.5957	0.0240039	0.00449321	9.17918e-08
rs72845238	17	61359262	T	C	0.8031	-0.0296229	0.00554524	9.19065e-08
rs10931853	2	200027959	T	C	0.5725	0.023812	0.00445772	9.20605e-08
rs1868915	2	200015561	C	A	0.4271	-0.0238128	0.00445823	9.22709e-08
rs4766451	12	111670682	T	G	0.2192	-0.0284686	0.00533019	9.2429e-08
rs2781553	1	110026989	T	G	0.3006	0.0256868	0.00480937	9.2442e-08
rs17427849	7	106864237	G	A	0.2235	-0.0282718	0.00529354	9.25369e-08
rs2941520	17	37903730	T	C	0.3141	0.0256296	0.00479928	9.27899e-08
rs12598612	16	17977864	T	C	0.3249	0.025145	0.00470854	9.2799e-08
rs59214806	12	111684461	G	A	0.2533	-0.0270776	0.00507054	9.28539e-08
rs4505199	13	59589292	T	C	0.3128	-0.0253973	0.00475613	9.29903e-08
rs3809286	12	111664404	T	C	0.217	-0.0285655	0.00534955	9.30551e-08
rs10212255	3	17451108	G	A	0.4418	0.0237103	0.00444041	9.31159e-08
rs4730229	7	106925353	G	A	0.2232	-0.0282775	0.00529577	9.31342e-08
rs2352967	3	49871641	T	C	0.3121	-0.0254098	0.00475903	9.33189e-08
rs115417431	17	61377274	G	A	0.1965	0.0296302	0.0055495	9.33287e-08
rs6141310	20	31036540	T	C	0.3695	-0.0244261	0.00457491	9.3394e-08
rs2043059	1	109991009	C	A	0.2963	0.0257827	0.00482941	9.36219e-08
rs3801963	7	106898036	T	C	0.2235	-0.0282589	0.00529341	9.37198e-08
rs12537374	7	106887680	G	A	0.7769	0.0282708	0.00529679	9.43163e-08
rs9538303	13	59685916	C	A	0.692	0.0254932	0.00477667	9.44824e-08
rs12537730	7	106844281	T	C	0.7771	0.0282771	0.00529867	9.46863e-08
rs13065542	3	135632647	T	G	0.1061	-0.0382137	0.00716067	9.46979e-08
rs75154004	7	106903326	T	C	0.223	-0.0282682	0.00529764	9.50159e-08
rs117256995	1	173959159	T	C	0.1562	0.0324101	0.00607411	9.51352e-08
rs4243971	20	30849517	T	G	0.4437	0.023713	0.00444422	9.51806e-08
rs4727670	7	106875965	T	C	0.2231	-0.028262	0.00529679	9.51845e-08
rs283917	3	17328509	G	A	0.4516	0.0236379	0.00443094	9.56892e-08
rs7798223	7	106829223	T	C	0.7771	0.0282658	0.00529867	9.58053e-08
rs10858092	1	109943893	T	C	0.7178	-0.0261342	0.00489946	9.60211e-08
rs7777976	7	106888594	T	C	0.2231	-0.0282527	0.00529679	9.61131e-08
rs6058597	20	30842639	T	C	0.4471	0.0236853	0.00444088	9.63553e-08
rs10852514	16	72613879	T	C	0.8255	-0.0309851	0.00580986	9.65023e-08
rs62178712	2	200045031	C	A	0.4485	-0.0236446	0.00443389	9.6759e-08
rs2120256	17	61335776	G	A	0.1969	0.0295711	0.0055453	9.67969e-08
rs4730228	7	106904077	T	C	0.777	0.0282482	0.00529764	9.70213e-08
rs4845685	1	154878300	C	A	0.5651	-0.0237166	0.00444804	9.71745e-08
rs4600350	13	59642817	G	A	0.6916	0.0254578	0.004775	9.74176e-08
rs11264282	1	154867370	G	A	0.5732	-0.0237618	0.00445837	9.83699e-08
rs2598511	2	147837328	C	A	0.6837	0.0263745	0.00494889	9.85529e-08
rs17428126	7	106897037	T	C	0.2231	-0.0282259	0.00529679	9.88318e-08
rs12430776	13	59575570	G	A	0.6874	0.0253466	0.00475689	9.90788e-08
rs2733507	3	17270795	T	C	0.5472	-0.0236014	0.00442992	9.94536e-08
rs2081640	18	24717996	G	A	0.467	-0.0235471	0.00441984	9.9525e-08
rs75243311	7	106890791	T	C	0.2232	-0.028214	0.00529595	9.95888e-08
rs9852861	3	17513896	T	C	0.4398	0.0236646	0.0044425	9.99194e-08
rs11769527	7	106912948	T	C	0.2232	-0.0282082	0.00529587	1.00153e-07
rs7781947	7	106902219	G	A	0.223	-0.0282169	0.00529764	1.00224e-07
rs17140663	7	69020039	C	A	0.932	0.0466504	0.0087591	1.00433e-07
rs9886324	7	69036297	G	A	0.9315	0.04649	0.00872942	1.00582e-07
rs34696920	20	47456793	C	A	0.8436	-0.03233	0.00607071	1.00638e-07
rs12476703	2	200119263	T	G	0.4165	-0.0238212	0.00447312	1.00732e-07
rs72914969	2	198400935	G	A	0.6482	0.024596	0.00461939	1.01226e-07
rs13044684	20	47454542	T	G	0.1562	0.0323355	0.00607388	1.01673e-07
rs6825241	4	152543783	C	A	0.5472	0.0235816	0.00442996	1.01951e-07
rs12540475	7	106886295	T	C	0.2232	-0.0281875	0.00529595	1.02374e-07
rs4240874	1	154885779	T	C	0.4342	0.0236782	0.00444898	1.02541e-07
rs4845688	1	154884142	T	C	0.5658	-0.0236775	0.00444887	1.02556e-07
rs444387	1	109851127	G	A	0.7185	-0.0260961	0.00490335	1.02572e-07
rs10953532	7	106881808	T	C	0.2231	-0.0281869	0.00529679	1.02916e-07
rs4673248	2	200004974	T	G	0.5719	0.0237171	0.00445691	1.02962e-07
rs1121312	7	106927820	T	C	0.2232	-0.0281772	0.00529577	1.03369e-07
rs1359748	1	199428096	C	A	0.7899	-0.0287999	0.00541281	1.03376e-07
rs10853669	18	24636744	C	A	0.4495	-0.0235851	0.004433	1.03573e-07
rs10177617	2	200040985	T	C	0.5723	0.0237124	0.00445702	1.0363e-07
rs1853324	13	50005780	T	C	0.7049	0.0257195	0.00483484	1.03987e-07
rs11647916	16	17922429	T	C	0.3548	0.0245168	0.00460891	1.0409e-07
rs1451473	2	200015094	C	A	0.4272	-0.0237116	0.00445809	1.04475e-07
rs34735338	3	49831698	G	A	0.6881	0.0253159	0.00475989	1.04581e-07
rs1580943	1	154865125	G	A	0.5732	-0.0237095	0.00445839	1.04943e-07
rs4730226	7	106887274	C	A	0.2231	-0.0281671	0.00529679	1.05045e-07
rs7500242	16	17922491	T	C	0.6452	-0.024509	0.00460891	1.05058e-07
rs77878465	7	106890996	G	A	0.7764	0.0281444	0.00529257	1.0508e-07
rs6805156	3	52609362	T	C	0.585	-0.0253426	0.00476572	1.05092e-07
rs6058603	20	30852122	G	A	0.5529	-0.0236149	0.00444088	1.05131e-07
rs79543528	7	106891090	T	C	0.223	-0.0281683	0.00529764	1.05405e-07
rs1989814	7	107045076	G	A	0.2212	-0.0282488	0.00531287	1.05466e-07
rs2934967	17	37870378	G	A	0.3166	0.0252052	0.00474074	1.05648e-07
rs12629607	3	85583608	T	C	0.3582	-0.0244514	0.00459896	1.0565e-07
rs994261	2	199908378	T	C	0.4307	-0.0236748	0.0044537	1.06209e-07
rs31769	5	165496487	T	C	0.3039	0.0254864	0.00479453	1.06233e-07
rs2724556	4	152341717	G	A	0.4233	0.0237252	0.00446324	1.06261e-07
rs4541060	16	17922110	T	C	0.3548	0.0244986	0.00460891	1.0637e-07
rs4845678	1	154853295	T	C	0.5731	-0.0236988	0.00445862	1.06495e-07
rs7617933	3	17252067	T	G	0.4511	0.0235523	0.00443138	1.06719e-07
rs417270	1	109849144	T	C	0.2814	0.0260621	0.00490395	1.06948e-07
rs61673847	7	106892431	G	A	0.223	-0.0281535	0.00529764	1.07037e-07
rs4911234	20	31058362	G	A	0.3383	-0.0248004	0.00466673	1.07073e-07
rs4240875	1	154885782	G	A	0.5658	-0.0236419	0.00444898	1.07237e-07
rs11764448	7	106924928	G	A	0.2232	-0.0281411	0.00529577	1.07307e-07
rs1375818	3	17270900	T	C	0.5492	-0.0235487	0.00443164	1.07379e-07
rs10931858	2	200096296	G	A	0.4122	-0.0238034	0.00447983	1.07562e-07
rs2152872	1	199418899	G	A	0.2296	0.0278546	0.00524298	1.07984e-07
rs4264378	16	17922855	G	A	0.3548	0.0244848	0.00460891	1.08135e-07
rs9930639	16	17924156	C	A	0.3548	0.0244842	0.00460891	1.08209e-07
rs2167119	3	17262139	G	A	0.4511	0.0235411	0.00443138	1.08215e-07
rs10908444	1	154840287	G	A	0.5711	-0.0236709	0.00445615	1.08445e-07
rs10487271	7	106898458	T	C	0.7769	0.0281349	0.00529679	1.08613e-07
rs78404515	7	106909126	G	A	0.777	0.0281393	0.00529764	1.08622e-07
rs11764821	7	69023499	G	A	0.9315	0.046365	0.00872942	1.08813e-07
rs10953534	7	106913718	T	C	0.2232	-0.0281278	0.00529587	1.08864e-07
rs9527937	13	59649833	T	C	0.3089	-0.0253485	0.00477286	1.09038e-07
rs150483923	7	106957161	C	A	0.7776	0.0281583	0.00530273	1.09536e-07
rs7652792	3	17439143	G	A	0.5428	-0.0235008	0.00442653	1.10186e-07
rs4781920	16	17924856	T	G	0.3547	0.0244701	0.0046092	1.1024e-07
rs77936580	7	106946343	G	A	0.7768	0.0281102	0.00529571	1.10772e-07
rs72843145	17	61052949	T	C	0.8092	-0.0297877	0.00561189	1.10855e-07
rs6499568	16	72353944	G	A	0.1925	0.0296872	0.00559296	1.10861e-07
rs4781922	16	17924704	G	A	0.3548	0.0244638	0.00460891	1.10875e-07
rs638542	1	109845252	G	A	0.2804	0.026057	0.00490949	1.11147e-07
rs916682	12	111699146	G	A	0.2229	-0.02812	0.00529856	1.11388e-07
rs9930620	16	17924084	C	A	0.3547	0.0244606	0.0046092	1.11492e-07
rs16883669	8	35048226	T	C	0.1472	-0.0330295	0.00622388	1.11507e-07
rs80095766	7	106901394	T	G	0.2235	-0.0280882	0.00529341	1.11897e-07
rs2952156	17	37876835	G	A	0.6818	-0.0251191	0.00473428	1.12186e-07
rs28758576	3	135602459	T	C	0.8993	0.0388787	0.00732802	1.12377e-07
rs7800443	7	106910723	G	A	0.7769	0.0281019	0.00529679	1.12393e-07
rs17200839	3	17425832	T	C	0.457	0.0234851	0.00442669	1.12465e-07
rs6965001	7	106933196	G	A	0.2231	-0.0280998	0.00529661	1.12529e-07
rs6058602	20	30847762	G	A	0.5532	-0.0235611	0.00444116	1.12578e-07
rs7969686	12	111665388	G	A	0.7829	0.0283698	0.00534866	1.13241e-07
rs2934971	17	37854507	T	G	0.6837	-0.0251479	0.00474176	1.13604e-07
rs1597394	3	17260188	T	C	0.4499	0.0235054	0.00443244	1.13888e-07
rs6061195	20	30746248	T	C	0.4371	0.0236039	0.00445132	1.14117e-07
rs2643195	17	37853118	G	A	0.6846	-0.0251629	0.0047454	1.14165e-07
rs4781919	16	17924964	G	A	0.3547	0.0244406	0.0046092	1.14189e-07
rs60642146	2	200028698	T	C	0.4277	-0.0236354	0.00445746	1.14266e-07
rs2171103	18	24631220	T	G	0.5596	0.0235495	0.00444191	1.14755e-07
rs12532447	7	106940476	T	C	0.2231	-0.0280802	0.00529661	1.14825e-07
rs80153759	7	106944145	C	A	0.777	0.0280826	0.00529741	1.15049e-07
rs9940791	16	17923667	G	A	0.6452	-0.0244305	0.00460891	1.15346e-07
rs62260715	3	49829326	G	A	0.6884	0.0252369	0.00476114	1.15425e-07
rs1341735	9	15799423	T	C	0.5005	0.0233762	0.0044102	1.15502e-07
rs10242297	7	68939834	G	A	0.932	0.0464249	0.00875923	1.15732e-07
rs4781921	16	17924814	G	A	0.6453	-0.0244286	0.0046092	1.15826e-07
rs7330512	13	50009798	G	A	0.7049	0.025624	0.00483484	1.15885e-07
rs3764091	13	50008112	G	A	0.2953	-0.0256172	0.00483389	1.16121e-07
rs17745579	17	61227637	G	A	0.1964	0.0294147	0.00555071	1.16261e-07
rs1485807	18	24638115	G	A	0.5512	0.0234903	0.00443361	1.16932e-07
rs6087850	20	30845689	T	C	0.5533	-0.0235287	0.00444126	1.1723e-07
rs4911246	20	31176971	T	C	0.6721	0.0249191	0.00470376	1.17274e-07
rs1548523	7	106944408	G	A	0.777	0.0280635	0.00529741	1.17334e-07
rs56372812	8	35036041	T	C	0.8864	0.0368129	0.00694927	1.17478e-07
rs6788763	3	17519053	T	C	0.5591	-0.0235255	0.00444131	1.17735e-07
rs1548524	7	106944563	C	A	0.2233	-0.0280431	0.00529487	1.18185e-07
rs12534676	7	106943640	G	A	0.777	0.0280548	0.00529746	1.18435e-07
rs6058611	20	30861100	T	C	0.4458	0.0235236	0.00444213	1.18644e-07
rs6087399	20	31185542	T	C	0.6074	0.0239421	0.00452158	1.18969e-07
rs1946767	16	72334538	T	C	0.1823	0.0302425	0.00571148	1.18987e-07
rs9812906	3	17525505	G	A	0.56	-0.0235216	0.00444228	1.19049e-07
rs6750424	2	41560726	T	C	0.3205	0.025021	0.00472547	1.19068e-07
rs62454894	7	68929163	G	A	0.9322	0.0464392	0.00877111	1.19302e-07
rs6814554	4	152454334	G	A	0.5363	0.0234122	0.00442193	1.19307e-07
rs6141724	20	31037635	T	G	0.6291	0.0242023	0.00457135	1.19437e-07
rs17460320	5	165441461	C	A	0.7549	-0.0271422	0.00512677	1.19526e-07
rs112272579	7	106934378	G	A	0.2231	-0.0280408	0.00529661	1.19606e-07
rs79445414	8	33863561	T	C	0.9545	0.0560849	0.0105942	1.19726e-07
rs3757713	7	107042750	C	A	0.2212	-0.0281259	0.00531287	1.19727e-07
rs7185305	16	17969128	G	A	0.3176	0.0250748	0.00473704	1.20096e-07
rs443345	1	109849254	G	A	0.7185	-0.0259512	0.00490342	1.2068e-07
rs4911207	20	30846517	T	C	0.4469	0.0235016	0.00444107	1.21068e-07
rs6755019	2	200034595	G	A	0.4268	-0.0235905	0.00445821	1.21341e-07
rs6466162	7	106902625	T	C	0.2234	-0.0280142	0.00529426	1.2136e-07
rs144930737	2	198505468	T	C	0.3694	-0.0241824	0.00457021	1.21447e-07
rs75254991	7	106938903	T	C	0.2233	-0.0280165	0.00529492	1.21518e-07
rs4911206	20	30846388	G	A	0.5531	-0.0234986	0.00444107	1.2152e-07
rs6713045	2	200037911	G	A	0.4265	-0.0235867	0.00445861	1.22218e-07
rs526748	10	99772373	T	G	0.5404	-0.0240935	0.00455494	1.2263e-07
rs12732780	1	60483060	T	C	0.8419	-0.0319695	0.00604425	1.22825e-07
rs4479686	4	152399324	T	C	0.5768	-0.0236072	0.00446325	1.22827e-07
rs1470755	2	200036804	T	C	0.5732	0.0235802	0.00445821	1.22884e-07
rs11762152	7	106811374	G	A	0.7747	0.027919	0.00527889	1.23116e-07
rs1120412	3	17452025	G	A	0.5432	-0.0234075	0.00442678	1.23856e-07
rs869506	1	154859581	C	A	0.4268	0.0235761	0.00445867	1.23872e-07
rs4300633	16	17914135	T	C	0.3532	0.024395	0.0046138	1.24072e-07
rs726610	3	85551403	T	C	0.6414	0.0243104	0.00459785	1.24101e-07
rs12149680	16	72658719	C	A	0.1691	0.0311035	0.00588269	1.24137e-07
rs2733524	3	17322397	T	G	0.4466	0.0234512	0.0044355	1.24226e-07
rs78519408	1	173951183	T	C	0.8414	-0.031914	0.00603669	1.2456e-07
rs2596673	3	17270823	G	A	0.4495	0.0234347	0.0044328	1.2458e-07
rs4780668	16	17917874	C	A	0.6455	-0.0243696	0.00460978	1.24686e-07
rs12537342	7	106943563	T	C	0.7769	0.0279995	0.00529661	1.24817e-07
rs11066301	12	112871372	G	A	0.433	0.0235251	0.00445031	1.2491e-07
rs3963519	2	200007302	T	C	0.5724	0.0235629	0.00445757	1.24989e-07
rs4280221	16	17920503	G	A	0.3548	0.0243627	0.00460891	1.25014e-07
rs2252237	3	17263417	T	C	0.4498	0.0234285	0.00443253	1.25308e-07
rs7194533	16	72489025	G	A	0.171	0.0309549	0.00585661	1.25391e-07
rs4970846	1	109946095	C	A	0.6997	-0.0254249	0.00481074	1.25679e-07
rs6556578	5	155818088	T	C	0.6279	0.0241096	0.00456196	1.25754e-07
rs55921186	16	17968819	C	A	0.3155	0.025079	0.00474555	1.25885e-07
rs6087848	20	30838048	G	A	0.5525	-0.0234667	0.0044405	1.25915e-07
rs2643194	17	37853048	T	C	0.6837	-0.0250584	0.00474176	1.25968e-07
rs2596671	3	17266560	T	C	0.5497	-0.0234204	0.00443209	1.26193e-07
rs1449886	3	17261930	G	A	0.5501	-0.0234221	0.00443244	1.26224e-07
rs16831039	2	200008807	T	C	0.5725	0.0235517	0.0044577	1.26828e-07
rs12871234	13	59606263	G	A	0.6938	0.0252776	0.00478447	1.26903e-07
rs9882273	3	17464102	T	C	0.4567	0.0233883	0.0044269	1.2693e-07
rs1349505	2	200010583	T	C	0.4272	-0.0235522	0.00445809	1.27068e-07
rs35474403	3	49819779	T	G	0.687	0.0251195	0.0047553	1.27492e-07
rs961731	1	199432864	C	A	0.2033	0.028942	0.00547906	1.27579e-07
rs1565923	17	37858678	G	A	0.6839	-0.0250516	0.00474257	1.2758e-07
rs78610616	7	106951369	T	C	0.777	0.0279813	0.00529741	1.27724e-07
rs12533516	7	106937135	T	C	0.2231	-0.027976	0.00529661	1.27878e-07
rs75514394	17	61354772	C	A	0.1966	0.0293046	0.00554849	1.28101e-07
rs1838043	4	152411462	T	C	0.4231	0.0235704	0.00446339	1.286e-07
rs7998022	13	50006884	G	A	0.2953	-0.0255255	0.00483389	1.28806e-07
rs6960813	7	106912963	T	C	0.7765	0.0279456	0.00529334	1.29611e-07
rs4265795	16	17914130	G	A	0.647	-0.0243597	0.00461439	1.29841e-07
rs1449879	3	17277391	G	A	0.4497	0.0234001	0.00443262	1.2985e-07
rs72845221	17	61331143	G	A	0.1969	0.0292732	0.0055453	1.29945e-07
rs2952157	17	37877412	G	A	0.3182	0.0249896	0.00473428	1.30283e-07
rs76299183	7	106904859	G	A	0.2236	-0.0279335	0.00529257	1.30692e-07
rs6058619	20	30881352	G	A	0.5546	-0.0234465	0.00444261	1.3085e-07
rs7194444	16	17917252	T	C	0.3545	0.0243287	0.00460978	1.30878e-07
rs2281360	20	30726829	G	A	0.3993	-0.0237924	0.0045084	1.31073e-07
rs1451484	2	200010088	T	G	0.4276	-0.0235233	0.00445757	1.31195e-07
rs2281359	20	30726820	G	A	0.6007	0.0237904	0.0045084	1.31384e-07
rs67735550	2	198229453	G	A	0.5614	0.0234502	0.00444401	1.31455e-07
rs4795393	17	37893484	T	C	0.6242	-0.0240229	0.00455297	1.31799e-07
rs75932578	7	106844694	T	C	0.2146	-0.0283416	0.00537166	1.31935e-07
rs6057547	20	30845337	T	C	0.4469	0.0234285	0.00444107	1.3245e-07
rs6963917	7	106953427	T	G	0.777	0.0279429	0.00529741	1.3288e-07
rs16831051	2	200010684	T	C	0.5726	0.0235137	0.00445783	1.32981e-07
rs6058569	20	30817819	T	C	0.4464	0.0234271	0.00444155	1.33096e-07
rs3806929	5	170845059	G	A	0.6263	-0.0256015	0.00485389	1.33164e-07
rs7625175	3	17455081	T	C	0.4572	0.0233411	0.00442645	1.34132e-07
rs10857789	1	110012293	T	C	0.7027	-0.0254397	0.00482457	1.34249e-07
rs7647905	3	17433383	T	C	0.542	-0.0233361	0.00442593	1.34521e-07
rs12154285	7	106993573	G	A	0.7768	0.0279198	0.00529571	1.34834e-07
rs17043393	1	216871412	G	A	0.1642	-0.0313805	0.00595229	1.34941e-07
rs1375817	3	17266023	T	C	0.5497	-0.0233639	0.00443209	1.35288e-07
rs13086130	3	49779764	T	C	0.3124	-0.0250793	0.00475772	1.35462e-07
rs12427922	13	59630527	T	C	0.3118	-0.025092	0.00476021	1.35534e-07
rs12491722	3	85575797	T	C	0.361	-0.0242004	0.00459113	1.35595e-07
rs2596667	3	17263274	T	C	0.4499	0.0233631	0.00443244	1.35728e-07
rs11766131	7	107071138	T	C	0.7787	0.0279991	0.00531201	1.35747e-07
rs2733500	3	17276149	G	A	0.5503	-0.0233597	0.00443262	1.36459e-07
rs7834429	8	35046332	G	A	0.1139	-0.0365793	0.00694112	1.36466e-07
rs2088126	17	37879030	G	A	0.6819	-0.0249511	0.00473461	1.36469e-07
rs11687698	2	198568076	T	C	0.3569	-0.0242629	0.00460408	1.36527e-07
rs12539895	7	107091849	C	A	0.7903	0.0285464	0.00541697	1.36564e-07
rs4312642	3	17434006	G	A	0.4581	0.0233234	0.00442585	1.36569e-07
rs2122368	3	17261455	G	A	0.5503	-0.0233587	0.00443262	1.36622e-07
rs2276864	3	49894030	T	C	0.686	0.0250378	0.00475127	1.36644e-07
rs11679484	2	198921604	C	A	0.6168	0.0239059	0.00453653	1.36685e-07
rs10077308	5	165456486	G	A	0.738	-0.0264265	0.005015	1.36801e-07
rs2733501	3	17274801	T	C	0.5503	-0.0233532	0.00443262	1.37556e-07
rs11770061	7	107071310	G	A	0.2214	-0.0279814	0.00531115	1.37605e-07
rs2044725	3	85645873	T	C	0.6412	0.02422	0.00459746	1.37819e-07
rs1991530	16	72524060	T	C	0.829	-0.0308525	0.00585661	1.37935e-07
rs13071584	3	52804487	T	C	0.5848	-0.0235738	0.00447518	1.38159e-07
rs13295778	9	15798634	T	C	0.4977	-0.023228	0.00441025	1.38811e-07
rs4367923	11	30500810	G	A	0.681	0.0249156	0.004731	1.39085e-07
rs73175930	7	69896122	T	C	0.0498	-0.053408	0.0101418	1.3934e-07
rs1992737	3	17422005	G	A	0.4563	0.0248255	0.00471449	1.39588e-07
rs28489907	3	136461544	G	A	0.3701	-0.0240471	0.00456695	1.39838e-07
rs1901321	2	200013580	T	C	0.4276	-0.0234711	0.00445761	1.39881e-07
rs16883662	8	35047351	C	A	0.8861	0.0365476	0.00694112	1.39906e-07
rs6141652	20	30853822	T	C	0.6199	0.0239481	0.00454876	1.40378e-07
rs3749237	3	49770032	G	A	0.6855	0.0250024	0.00474906	1.40414e-07
rs17429825	7	107050731	T	C	0.2208	-0.0279882	0.00531631	1.40506e-07
rs6556623	5	155866349	C	A	0.3619	-0.0257246	0.00488648	1.40615e-07
rs2159644	3	52774530	T	C	0.4137	0.0245989	0.00467274	1.40694e-07
rs34536594	17	61188396	G	A	0.8098	-0.0295777	0.00561865	1.40806e-07
rs12423417	12	121076858	G	A	0.4078	0.0236212	0.00448719	1.40851e-07
rs2235902	20	30721350	T	C	0.4001	-0.0237229	0.00450689	1.41185e-07
rs997311	7	106953033	G	A	0.777	0.0278824	0.00529741	1.41404e-07
rs10919684	1	199436799	G	A	0.2197	0.0280311	0.00532569	1.41443e-07
rs2733508	3	17270788	T	C	0.5504	-0.0233307	0.00443271	1.41491e-07
rs577525	10	99769388	T	C	0.4481	0.0233403	0.00443463	1.41583e-07
rs1946999	4	152455339	T	C	0.5378	0.0232785	0.00442299	1.41668e-07
rs17428504	7	106914944	T	C	0.8061	0.0293559	0.00557795	1.4184e-07
rs4768	3	49758764	G	A	0.3126	-0.0250325	0.00475689	1.42203e-07
rs6960938	7	68938892	G	A	0.9321	0.0461246	0.00876521	1.42314e-07
rs12537785	7	107050221	T	C	0.7791	0.0279711	0.00531545	1.42324e-07
rs867009	5	155858266	G	A	0.3634	-0.0241242	0.00458459	1.42479e-07
rs7567954	2	200042097	T	G	0.5685	0.0234259	0.00445216	1.42724e-07
rs77671232	7	106939202	G	A	0.2235	-0.0278479	0.00529323	1.43248e-07
rs74774133	7	106941449	T	C	0.7767	0.0278547	0.00529492	1.43547e-07
rs494014	11	30464507	G	A	0.4907	0.0232048	0.00441103	1.43557e-07
rs76882755	16	72374186	C	A	0.1823	0.0300433	0.00571134	1.43826e-07
rs2291542	3	49751585	T	C	0.3127	-0.0250197	0.00475647	1.43949e-07
rs7201512	16	17913839	T	G	0.6453	-0.0242421	0.0046092	1.44448e-07
rs80017637	7	107050660	T	C	0.7791	0.0279549	0.00531545	1.44707e-07
rs2395881	7	107074323	C	A	0.2212	-0.0279407	0.00531287	1.44799e-07
rs17119990	1	60477322	G	A	0.8409	-0.0317046	0.00602896	1.4506e-07
rs2733529	3	17235874	T	C	0.4451	0.0233327	0.00443707	1.45175e-07
rs72843175	17	61144586	T	G	0.1902	0.0295439	0.00561865	1.45481e-07
rs12956990	18	24713270	T	C	0.5327	0.0232389	0.00441966	1.45581e-07
rs12966721	18	24640885	T	C	0.4477	-0.0233174	0.00443463	1.45616e-07
rs4845680	1	154863195	G	A	0.4267	0.0234431	0.00445861	1.45675e-07
rs11031108	11	30496410	G	A	0.3188	-0.0248793	0.00473179	1.45702e-07
rs12538848	7	106984569	T	G	0.2229	-0.0278579	0.00529836	1.45756e-07
rs489883	11	30453413	T	C	0.4914	0.023191	0.00441079	1.45788e-07
rs1559468	2	41556924	T	C	0.3233	0.0247884	0.00471476	1.45924e-07
rs78079372	7	106934548	T	G	0.7764	0.027825	0.00529239	1.45981e-07
rs112665932	7	106916121	G	A	0.1937	-0.0293378	0.00558014	1.46e-07
rs16883666	8	35047512	C	A	0.1139	-0.0364927	0.00694112	1.46052e-07
rs7787695	7	69015481	T	C	0.068	-0.046048	0.0087591	1.46297e-07
rs9538292	13	59646105	G	A	0.3086	-0.0250982	0.00477414	1.4634e-07
rs1014969	3	52808341	G	A	0.5922	-0.023588	0.0044875	1.46918e-07
rs12107125	3	136464612	T	C	0.6296	0.024001	0.00456619	1.47022e-07
rs10511078	3	85578035	G	A	0.3609	-0.0241331	0.00459141	1.47104e-07
rs10883036	10	99845605	T	C	0.6517	-0.0243215	0.0046283	1.48059e-07
rs2596670	3	17265224	G	A	0.5501	-0.0232923	0.00443244	1.4806e-07
rs676217	11	30195757	T	G	0.6252	0.0239387	0.00455554	1.4815e-07
rs2281358	20	30723348	G	A	0.6002	0.0236826	0.00450746	1.48761e-07
rs12334234	7	69012663	G	A	0.9319	0.0459896	0.00875314	1.48774e-07
rs34599491	7	68935729	G	A	0.9321	0.0460522	0.00876508	1.48783e-07
rs2236155	20	31039688	G	A	0.3742	-0.0239732	0.00456306	1.49025e-07
rs2596669	3	17265041	T	C	0.4501	0.0232859	0.00443226	1.49043e-07
rs2733497	3	17280282	T	C	0.4497	0.0232872	0.00443262	1.49168e-07
rs2733499	3	17276334	T	C	0.4496	0.0232876	0.00443271	1.49178e-07
rs13064915	3	137121243	T	C	0.6756	0.0247449	0.00471029	1.49332e-07
rs2733491	3	17308965	G	A	0.5497	-0.023283	0.00443209	1.49413e-07
rs75639044	7	107092631	C	A	0.2096	-0.0284606	0.00541792	1.49593e-07
rs11124802	2	41558322	T	C	0.6773	-0.024773	0.00471698	1.5056e-07
rs2395880	7	107074264	G	A	0.2215	-0.0278887	0.00531029	1.50607e-07
rs1561915	4	152479724	G	A	0.5403	0.0232356	0.00442462	1.50917e-07
rs9973950	2	200035340	G	A	0.5732	0.0234108	0.00445821	1.51142e-07
rs12871550	13	59576365	G	A	0.6763	0.0247464	0.00471282	1.51382e-07
rs1463221	3	17221017	T	C	0.5558	-0.0233029	0.00443803	1.51494e-07
rs11130216	3	49736172	C	A	0.6877	0.0249822	0.00475813	1.51752e-07
rs9317035	13	59551846	T	C	0.6793	0.0248039	0.00472435	1.51912e-07
rs3746611	20	31033574	G	A	0.6235	0.0239249	0.00455735	1.52315e-07
rs2596672	3	17267023	G	A	0.5502	-0.0232689	0.00443253	1.52447e-07
rs34992220	3	136468637	T	C	0.6295	0.0239689	0.00456594	1.52506e-07
rs2235901	20	30720036	G	A	0.6	0.0236587	0.00450708	1.52741e-07
rs76326339	17	61053778	G	A	0.1908	0.0294578	0.00561189	1.52784e-07
rs2733509	3	17264355	G	A	0.4499	0.0232657	0.00443244	1.52961e-07
rs407102	1	109846278	T	C	0.7082	-0.0254617	0.00485126	1.53363e-07
rs4908972	3	17796192	T	C	0.4575	0.0232306	0.00442626	1.5347e-07
rs79434636	7	107105656	C	A	0.2101	-0.028409	0.00541326	1.5373e-07
rs6061173	20	30717115	G	A	0.6	0.0236525	0.00450708	1.53874e-07
rs28524600	7	69009125	G	A	0.9319	0.0459351	0.00875314	1.53893e-07
rs10063250	5	155854486	T	C	0.3634	-0.0240585	0.00458459	1.54017e-07
rs6142616	20	30714428	G	A	0.4012	-0.0236393	0.00450484	1.54148e-07
rs6466034	7	104598750	T	C	0.6088	0.0237103	0.00451841	1.54187e-07
rs6801690	3	17406273	T	C	0.4575	0.0232259	0.00442622	1.54299e-07
rs2121262	3	17470114	T	C	0.4571	0.023227	0.00442652	1.54395e-07
rs2062420	18	24636122	G	A	0.5517	0.023266	0.00443403	1.54467e-07
rs6058528	20	30715050	G	A	0.6	0.0236477	0.00450708	1.54764e-07
rs2079161	16	72488595	T	G	0.829	-0.0307274	0.00585664	1.5494e-07
rs75382408	7	107010406	T	C	0.2236	-0.027762	0.00529234	1.55686e-07
rs2733498	3	17276455	T	C	0.5505	-0.0232523	0.0044328	1.55848e-07
rs2009170	12	111703313	T	C	0.7538	0.0268468	0.00511863	1.56349e-07
rs56031423	3	85614034	T	C	0.6394	0.0240843	0.00459222	1.5664e-07
rs2596664	3	17254290	T	G	0.5497	-0.0232437	0.00443209	1.56787e-07
rs2733519	3	17249128	G	A	0.4502	0.0232436	0.00443217	1.56893e-07
rs998909	3	52805093	G	A	0.4152	0.0234691	0.00447518	1.56896e-07
rs12633657	3	85578841	C	A	0.3608	-0.0240783	0.00459169	1.5722e-07
rs4911197	20	30718293	G	A	0.5999	0.023633	0.00450689	1.5734e-07
rs7638162	3	52776908	T	C	0.5844	-0.0234584	0.00447434	1.58092e-07
rs10953535	7	106983000	G	A	0.7768	0.0277645	0.00529571	1.58134e-07
rs487227	11	30453166	T	C	0.4915	0.0231246	0.00441077	1.58198e-07
rs13092707	3	135789956	G	A	0.7299	-0.0260363	0.00496632	1.58354e-07
rs10908445	1	154849590	G	A	0.5741	-0.0233816	0.00446012	1.58521e-07
rs2060629	3	17279526	T	C	0.5504	-0.023237	0.00443271	1.58706e-07
rs62503874	8	35054693	T	C	0.1129	-0.0365252	0.00696769	1.58777e-07
rs56109802	8	35083737	T	C	0.1137	-0.0364119	0.00694627	1.58897e-07
rs6141706	20	30992894	T	C	0.3647	-0.0240446	0.00458718	1.59112e-07
rs11509344	X	145035903	T	C	0.6192	-0.0247951	0.00473121	1.59923e-07
rs1443094	4	152456724	T	C	0.4638	-0.0231735	0.00442187	1.60014e-07
rs4911545	20	30711515	C	A	0.4012	-0.0236077	0.00450484	1.60133e-07
rs74524528	7	107090979	G	A	0.7904	0.0283918	0.00541792	1.60275e-07
rs6141668	20	30899668	T	C	0.366	-0.0240189	0.00458367	1.60485e-07
rs4911548	20	30735339	G	A	0.5999	0.0236163	0.00450689	1.6055e-07
rs12457442	18	24652744	T	G	0.5438	0.0231999	0.00442744	1.60553e-07
rs79328953	7	106901557	T	C	0.2238	-0.0277238	0.00529089	1.60653e-07
rs76145119	7	107052368	T	C	0.2208	-0.0278553	0.00531631	1.60941e-07
rs56257114	8	35043349	T	C	0.1141	-0.0363403	0.00693581	1.60997e-07
rs2470583	3	17280812	G	A	0.5502	-0.0232231	0.00443253	1.61234e-07
rs6995169	8	35088784	T	C	0.1137	-0.0363931	0.00694627	1.61245e-07
rs10883035	10	99845573	G	A	0.3484	0.0242464	0.00462799	1.61379e-07
rs2029134	3	85603262	T	G	0.3607	-0.0240565	0.00459194	1.61585e-07
rs2235898	20	30719062	T	C	0.3998	-0.0236137	0.00450746	1.61624e-07
rs12458504	18	24628305	T	C	0.448	-0.0232307	0.00443438	1.61637e-07
rs62503909	8	35085814	T	C	0.1138	-0.0363756	0.0069436	1.61699e-07
rs7783181	7	106977613	G	A	0.2248	-0.02888	0.00551282	1.61705e-07
rs62252508	3	85582231	G	A	0.3608	-0.024053	0.00459167	1.61972e-07
rs73175928	7	69892632	T	C	0.9499	0.0529753	0.010113	1.62035e-07
rs6058631	20	30891300	G	A	0.5546	-0.0232708	0.00444252	1.62148e-07
rs6880816	5	155864868	T	C	0.3611	-0.0240471	0.00459088	1.62308e-07
rs10883034	10	99845389	G	A	0.6507	-0.0242272	0.00462526	1.62318e-07
rs6119232	20	30870339	T	C	0.4457	0.0232684	0.00444223	1.62321e-07
rs78472146	7	106967491	C	A	0.7771	0.0277508	0.00529825	1.62569e-07
rs2596658	3	17245725	T	C	0.4443	0.0232431	0.00443782	1.62767e-07
rs7737163	5	155808637	G	A	0.629	0.0239057	0.00456467	1.63112e-07
rs10857788	1	110012289	G	A	0.2966	0.0252829	0.00482786	1.63312e-07
rs10049413	3	49892896	G	A	0.3136	-0.0248896	0.00475292	1.63466e-07
rs928578	10	99846671	C	A	0.3486	0.0242321	0.00462737	1.63491e-07
rs2596640	3	17288440	G	A	0.4499	0.0232112	0.00443244	1.63499e-07
rs11127897	3	85561808	T	C	0.3611	-0.0240397	0.00459086	1.63709e-07
rs9538248	13	59492828	C	A	0.678	0.0247124	0.00471932	1.63709e-07
rs62178735	2	200099588	G	A	0.6731	-0.024622	0.00470207	1.63717e-07
rs4911553	20	30747679	T	C	0.3997	-0.0236033	0.00450764	1.63852e-07
rs6057559	20	30891954	T	C	0.4464	0.0232571	0.00444155	1.63869e-07
rs283921	3	17325889	G	A	0.5518	-0.0232174	0.00443399	1.63891e-07
rs72843170	17	61120113	G	A	0.8095	-0.0294001	0.00561527	1.64321e-07
rs10433550	3	52603352	G	A	0.4127	0.0244732	0.00467441	1.64482e-07
rs495086	11	30471226	C	A	0.5092	-0.0230933	0.00441101	1.64641e-07
rs6656494	1	154839799	G	A	0.4275	0.0233369	0.00445798	1.6512e-07
rs150261359	2	198393835	G	A	0.6476	0.024172	0.00461759	1.65193e-07
rs6445535	3	52771468	T	C	0.5845	-0.0234226	0.0044745	1.65271e-07
rs12598598	16	72509460	T	G	0.1646	0.0311267	0.00594648	1.65451e-07
rs59900773	7	106985150	G	A	0.7768	0.02772	0.00529571	1.65499e-07
rs283923	3	17325703	G	A	0.4482	0.0232094	0.00443399	1.65499e-07
rs4911551	20	30742382	G	A	0.6001	0.0235929	0.00450727	1.65503e-07
rs2733487	3	17315969	C	A	0.4489	0.0232053	0.00443335	1.65638e-07
rs6442682	3	17461731	T	C	0.5429	-0.0231695	0.00442652	1.65666e-07
rs7789500	7	106915723	C	A	0.1942	-0.0291786	0.00557468	1.65759e-07
rs11189483	10	99846070	G	A	0.3485	0.0242218	0.00462768	1.65777e-07
rs9813532	3	17465704	G	A	0.5431	-0.0231687	0.00442668	1.65989e-07
rs13086465	3	49779906	T	C	0.3117	-0.0249164	0.00476063	1.66017e-07
rs6742079	2	200038009	G	A	0.4305	-0.0233075	0.00445341	1.66224e-07
rs6087398	20	31184599	T	C	0.6763	0.0246972	0.00471913	1.66403e-07
rs2310347	2	103541715	T	C	0.8728	0.0346346	0.00661798	1.66407e-07
rs11710675	3	49751900	C	A	0.6872	0.0248899	0.00475606	1.66497e-07
rs17812877	5	7382233	T	C	0.7983	-0.0287589	0.00549539	1.66532e-07
rs806746	16	72426668	G	A	0.8068	-0.0292302	0.00558548	1.66565e-07
rs6058900	20	31400673	T	C	0.5578	0.0232654	0.00444582	1.66707e-07
rs4911550	20	30739442	G	A	0.6001	0.0235851	0.00450727	1.67063e-07
rs59097191	2	200035809	T	C	0.5693	0.0233018	0.00445316	1.67099e-07
rs10038124	5	155854866	T	C	0.6364	0.0239856	0.00458405	1.67313e-07
rs6466030	7	104598448	T	C	0.6088	0.0236421	0.00451841	1.67325e-07
rs9285217	13	59570126	T	C	0.3234	-0.0246651	0.00471396	1.6736e-07
rs6061183	20	30727936	G	A	0.4343	0.0233075	0.00445458	1.67441e-07
rs886126	12	111679214	T	C	0.2193	-0.0278832	0.00532923	1.67568e-07
rs2596674	3	17315986	T	C	0.4489	0.0231951	0.00443335	1.67726e-07
rs59447251	2	200035920	G	A	0.4307	-0.0232986	0.00445316	1.67746e-07
rs6142615	20	30712439	T	G	0.4012	-0.0235687	0.00450484	1.6782e-07
rs11714957	3	49776178	T	C	0.3117	-0.0249069	0.00476063	1.67833e-07
rs6142613	20	30712006	G	A	0.4012	-0.0235678	0.00450484	1.68002e-07
rs12069356	1	154849771	G	A	0.5741	-0.0233327	0.00446012	1.68221e-07
rs2470580	3	17367746	T	C	0.5519	-0.023196	0.00443411	1.68363e-07
rs56205630	16	72396917	T	C	0.1802	0.0300125	0.00573724	1.68444e-07
rs2596638	3	17287018	T	C	0.4498	0.0231868	0.00443253	1.68541e-07
rs2596647	3	17300133	C	A	0.4498	0.023187	0.00443258	1.68553e-07
rs1409779	1	199435207	G	A	0.2072	0.0284575	0.00544058	1.68959e-07
rs481526	11	30470443	T	C	0.4908	0.0230698	0.00441101	1.69472e-07
rs2596639	3	17287135	G	A	0.5502	-0.0231818	0.00443253	1.69588e-07
rs6142621	20	30735807	T	C	0.4001	-0.02357	0.00450689	1.69725e-07
rs8118663	20	31398876	G	A	0.2176	-0.0279858	0.00535132	1.69781e-07
rs1567236	2	41559590	T	C	0.3149	0.0248302	0.00474796	1.69826e-07
rs2733504	3	17271759	G	A	0.4513	0.0231734	0.0044312	1.6989e-07
rs12538769	7	106984288	T	C	0.223	-0.027703	0.00529741	1.69939e-07
rs4637303	3	85552787	T	C	0.6395	0.0240162	0.00459252	1.70051e-07
rs75315481	17	61111542	G	A	0.8095	-0.029363	0.00561527	1.70297e-07
rs7825763	8	35041361	G	A	0.8859	0.0362655	0.00693581	1.70674e-07
rs74632724	7	107136759	G	A	0.2099	-0.0283114	0.00541521	1.71233e-07
rs2733528	3	17236255	G	A	0.4439	0.0232021	0.00443827	1.71604e-07
rs806742	16	72432949	C	A	0.8077	-0.0292509	0.00559542	1.71678e-07
rs1372978	4	152456180	G	A	0.4643	-0.0231135	0.00442155	1.71839e-07
rs7797273	7	69860713	T	C	0.0502	-0.052813	0.0101035	1.72076e-07
rs11124803	2	41558344	G	A	0.6775	-0.0246606	0.00471774	1.72085e-07
rs2733518	3	17249603	T	C	0.5491	-0.0231644	0.00443155	1.72135e-07
rs62253967	3	85599588	G	A	0.3608	-0.0240013	0.00459167	1.7214e-07
rs3823959	7	107009379	T	G	0.7772	0.0276983	0.0052991	1.72307e-07
rs1321415	20	30744218	T	C	0.6001	0.0235592	0.00450727	1.72338e-07
rs2470577	3	17313311	G	A	0.449	0.0231708	0.00443326	1.72661e-07
rs35521582	3	17496173	T	C	0.5417	-0.0231295	0.00442555	1.72889e-07
rs283922	3	17325841	T	C	0.5517	-0.0231731	0.0044339	1.729e-07
rs77013162	7	107071674	C	A	0.2261	-0.0275532	0.00527201	1.72908e-07
rs1374197	3	17394615	G	A	0.4786	0.0230719	0.00441457	1.72933e-07
rs4515482	7	107072681	C	A	0.2219	-0.0277349	0.00530687	1.73009e-07
rs2733502	3	17274422	T	C	0.4513	0.023158	0.0044312	1.73097e-07
rs75999022	7	107017135	T	C	0.2224	-0.0277112	0.0053025	1.73156e-07
rs607987	11	30223574	G	A	0.3929	-0.0235948	0.00451508	1.73432e-07
rs12488591	3	17795931	T	C	0.4578	0.023128	0.00442604	1.73741e-07
rs17455991	3	85565494	T	C	0.361	-0.0239902	0.00459113	1.73834e-07
rs1910781	5	155843412	G	A	0.3637	-0.0239514	0.00458373	1.7386e-07
rs11697333	20	31189078	T	C	0.6757	0.0246473	0.00471692	1.73875e-07
rs73050839	2	198231218	T	G	0.5605	0.0232163	0.00444308	1.73904e-07
rs13074853	3	52779801	T	C	0.5845	-0.02338	0.0044745	1.74e-07
rs543278	11	30467278	T	C	0.5092	-0.0230482	0.00441101	1.74004e-07
rs7798800	7	69034946	C	A	0.9309	0.0454256	0.00869424	1.74348e-07
rs367586	1	109850122	C	A	0.2815	0.0256181	0.00490335	1.74515e-07
rs3787369	20	30740434	G	A	0.6078	0.0236274	0.00452238	1.74574e-07
rs74451547	7	107078435	C	A	0.2096	-0.0283042	0.00541776	1.74782e-07
rs13296276	9	15768683	G	A	0.5079	0.0230428	0.00441069	1.74807e-07
rs1376591	2	200068160	T	C	0.5561	0.0246889	0.00472627	1.75327e-07
rs31772	5	165495408	G	A	0.3325	0.0244496	0.00468059	1.75469e-07
rs62253968	3	85599601	T	C	0.3608	-0.0239843	0.00459167	1.75629e-07
rs6061197	20	30750346	T	C	0.3998	-0.0235438	0.00450746	1.75771e-07
rs557957	11	30471861	T	G	0.4909	0.0230398	0.004411	1.7579e-07
rs6804655	3	49738945	T	C	0.3123	-0.0248515	0.00475813	1.76091e-07
rs6061203	20	30752970	G	A	0.3997	-0.0235422	0.00450764	1.76305e-07
rs17023019	3	85614272	G	A	0.6392	0.0239798	0.00459167	1.76561e-07
rs6549035	3	85599067	T	C	0.3607	-0.0239787	0.00459194	1.77089e-07
rs6750308	2	200040295	T	C	0.5694	0.0232546	0.00445328	1.77091e-07
rs681993	11	30201133	G	A	0.6237	0.0237703	0.00455205	1.77115e-07
rs1817608	18	24641955	T	C	0.4477	-0.0231569	0.00443463	1.77164e-07
rs79619227	7	107025335	T	C	0.7774	0.0276791	0.00530085	1.77343e-07
rs58085874	8	35081478	G	A	0.8863	0.0362699	0.00694627	1.77485e-07
rs767418	3	52767427	T	C	0.4155	0.0233634	0.0044745	1.77512e-07
rs2235900	20	30719578	G	A	0.6034	0.0235668	0.00451359	1.77666e-07
rs75659533	7	107134987	G	A	0.2098	-0.028279	0.00541615	1.77743e-07
rs4911547	20	30733473	G	A	0.4001	-0.0235314	0.00450689	1.77767e-07
rs76257331	7	106916279	G	A	0.8057	0.0291007	0.00557359	1.77782e-07
rs16831114	2	200031387	T	C	0.4306	-0.0232512	0.00445328	1.77829e-07
rs56328805	8	35083411	G	A	0.8865	0.0362949	0.0069516	1.77879e-07
rs2235899	20	30719535	T	C	0.6001	0.0235323	0.00450727	1.77992e-07
rs17043492	3	17402565	T	C	0.5514	-0.0231482	0.00443371	1.77995e-07
rs4810951	20	48003053	T	G	0.3534	-0.0240864	0.00461343	1.78019e-07
rs7807648	7	106965091	T	C	0.2227	-0.0276695	0.00529995	1.78243e-07
rs883718	1	154846274	T	C	0.4259	0.0232844	0.00446012	1.78365e-07
rs487742	11	30454395	G	A	0.4895	0.0230284	0.00441111	1.78404e-07
rs500600	11	30481057	G	A	0.509	-0.0230267	0.00441104	1.787e-07
rs73175921	7	69887483	C	A	0.9502	0.0529382	0.0101419	1.79173e-07
rs12536603	7	107002573	T	C	0.7767	0.0276378	0.00529487	1.79175e-07
rs10891299	11	111787962	T	G	0.3467	0.0241842	0.00463344	1.79405e-07
rs12471454	2	200014483	T	C	0.4282	-0.023262	0.00445678	1.79449e-07
rs77829121	7	106968470	G	A	0.223	-0.0276494	0.00529741	1.79478e-07
rs7647981	3	85539078	G	A	0.6389	0.0239609	0.00459086	1.79645e-07
rs6826799	4	152455700	G	A	0.5357	0.0230757	0.00442155	1.79982e-07
rs4675353	2	200042808	G	A	0.5693	0.0232394	0.00445316	1.8025e-07
rs1799845	3	49847623	G	A	0.3133	-0.0248097	0.00475408	1.80279e-07
rs2733521	3	17243164	G	A	0.556	-0.0231607	0.00443812	1.80298e-07
rs1597393	3	17259757	T	C	0.5499	-0.0231294	0.00443226	1.80469e-07
rs553428	11	30456926	T	C	0.4905	0.0230167	0.00441093	1.80766e-07
rs12497998	3	52793602	T	C	0.4153	0.0233489	0.00447492	1.81121e-07
rs2326319	3	85597135	G	A	0.3606	-0.0239606	0.00459222	1.81214e-07
rs6061198	20	30750464	T	C	0.6002	0.0235175	0.00450746	1.81381e-07
rs1551044	3	85544283	T	C	0.3611	-0.0239496	0.00459086	1.82028e-07
rs12536485	7	106978005	T	C	0.7773	0.0276475	0.00529995	1.82287e-07
rs6142618	20	30725648	G	A	0.5697	-0.0232629	0.00445949	1.82341e-07
rs62454938	7	69032246	G	A	0.9308	0.0453225	0.00868842	1.82413e-07
rs58319984	7	106965794	G	A	0.7767	0.0276196	0.00529487	1.82527e-07
rs6142622	20	30738978	G	A	0.3929	-0.0235823	0.00452095	1.82595e-07
rs67416405	3	85539234	T	C	0.3611	-0.0239456	0.00459086	1.82887e-07
rs2596665	3	17259109	G	A	0.4503	0.0231172	0.00443209	1.82955e-07
rs7875367	9	15568230	G	A	0.4924	0.0230054	0.00441092	1.8327e-07
rs10433525	3	85545866	T	C	0.3611	-0.0239437	0.00459086	1.83308e-07
rs34739010	3	52766122	G	A	0.4155	0.0233361	0.0044745	1.83469e-07
rs6795372	3	136483890	T	G	0.6297	0.0238151	0.00456651	1.83651e-07
rs12535081	7	106979291	T	C	0.2233	-0.0276136	0.00529487	1.83659e-07
rs1394608	5	155783294	T	C	0.6293	0.0238091	0.00456543	1.83744e-07
rs2202743	2	41697906	C	A	0.4524	0.0231049	0.00443047	1.83831e-07
rs6549030	3	85550080	T	C	0.3611	-0.0239406	0.00459086	1.83974e-07
rs3746604	20	30779130	T	C	0.6068	0.0235724	0.00452028	1.84005e-07
rs58663672	7	106949444	T	C	0.7764	0.0275983	0.00529234	1.84055e-07
rs57755423	3	85540764	C	A	0.6389	0.0239394	0.00459086	1.84229e-07
rs76888321	7	106945926	T	C	0.7765	0.027601	0.00529318	1.84372e-07
rs76307631	7	107058018	G	A	0.221	-0.0277121	0.00531459	1.84462e-07
rs6504152	17	61189826	G	A	0.1981	-0.0288483	0.00553258	1.84551e-07
rs9527932	13	59615999	T	C	0.3056	-0.024961	0.0047871	1.84585e-07
rs11767563	7	69887969	G	A	0.0501	-0.0527309	0.0101131	1.84695e-07
rs10502145	11	111525069	T	C	0.6221	-0.0237117	0.00454782	1.84954e-07
rs76892360	5	7381172	T	C	0.798	-0.0286348	0.00549234	1.85229e-07
rs4730248	7	107125939	G	A	0.2098	-0.0282371	0.00541615	1.85312e-07
rs2079929	3	52765646	T	C	0.4155	0.0233258	0.0044745	1.85765e-07
rs10215282	7	69022383	T	G	0.0697	-0.0451401	0.00865952	1.8604e-07
rs6058541	20	30758648	G	A	0.6005	0.0234991	0.00450802	1.86081e-07
rs3823960	7	107009349	T	C	0.7772	0.0276215	0.0052991	1.86333e-07
rs2077839	3	85536314	T	C	0.6389	0.0239288	0.00459086	1.86549e-07
rs6141311	20	31042169	T	C	0.3798	-0.0237181	0.0045507	1.86856e-07
rs2860346	16	72592309	C	A	0.1798	0.0299261	0.00574205	1.87075e-07
rs2167118	3	17283278	G	A	0.5502	-0.0231008	0.00443253	1.87168e-07
rs6061184	20	30730238	G	A	0.4343	0.0232154	0.00445458	1.87228e-07
rs11972124	7	69023013	G	A	0.0697	-0.0451293	0.00865952	1.87303e-07
rs31771	5	165495491	T	C	0.3329	0.0243845	0.00467918	1.87543e-07
rs56107513	7	69868475	G	A	0.0502	-0.0526516	0.0101036	1.8763e-07
rs504181	11	30459058	T	G	0.5094	-0.0229858	0.00441092	1.87712e-07
rs16970861	16	72400894	T	C	0.8179	-0.0297726	0.00571386	1.88238e-07
rs61171607	7	69866450	C	A	0.9498	0.0526393	0.0101035	1.88815e-07
rs7640828	3	85603371	G	A	0.3607	-0.0239215	0.00459194	1.89407e-07
rs12536491	7	106978024	T	G	0.7772	0.0276038	0.0052991	1.89707e-07
rs1467479	20	31030569	G	A	0.6233	0.023737	0.00455688	1.89798e-07
rs6792443	3	17458313	T	G	0.4576	0.0230564	0.00442623	1.89825e-07
rs2299428	7	107134384	G	A	0.2099	-0.028208	0.00541521	1.89831e-07
rs1737896	20	31027514	G	A	0.5554	-0.0231458	0.00444366	1.90154e-07
rs6142619	20	30728813	T	G	0.5968	0.023445	0.00450118	1.90223e-07
rs6061182	20	30727236	T	C	0.4336	0.0232058	0.00445546	1.90488e-07
rs28408438	3	17384023	T	C	0.5521	-0.023095	0.0044343	1.90616e-07
rs2875907	3	85518580	G	A	0.6388	0.0239086	0.00459069	1.90837e-07
rs73175915	7	69884910	T	C	0.0501	-0.0526694	0.0101131	1.90848e-07
rs113211438	7	106969198	G	A	0.777	0.0275884	0.00529741	1.90979e-07
rs4856278	3	85648649	G	A	0.7569	0.0267736	0.00514098	1.9101e-07
rs11124805	2	41558819	G	A	0.6851	-0.0247247	0.00474796	1.91462e-07
rs2733523	3	17322432	G	A	0.5521	-0.0230912	0.00443427	1.91474e-07
rs35526119	3	52749334	T	C	0.4155	0.0232999	0.0044745	1.91638e-07
rs4435633	3	52687562	T	G	0.5845	-0.0232977	0.0044745	1.92144e-07
rs2084572	3	17315758	G	A	0.4488	0.0230841	0.00443348	1.92174e-07
rs7618494	3	85603309	G	A	0.6398	0.023916	0.00459333	1.92261e-07
rs4675342	2	200036454	G	A	0.5696	0.0231876	0.00445354	1.92385e-07
rs6019512	20	47526007	T	C	0.6141	-0.0235838	0.00452974	1.92511e-07
rs118084667	7	69878908	G	A	0.9498	0.0526025	0.0101036	1.92607e-07
rs13388810	2	103546444	T	G	0.1269	-0.0344901	0.00662475	1.92706e-07
rs10433499	3	85546701	T	C	0.6389	0.023901	0.00459086	1.92725e-07
rs12638798	3	85551820	T	C	0.3613	-0.023898	0.00459031	1.92754e-07
rs73175903	7	69869265	G	A	0.9499	0.0526482	0.0101131	1.93023e-07
rs12334231	7	69012579	G	A	0.9305	0.0451405	0.00867104	1.93065e-07
rs2914771	16	72599585	T	C	0.8217	-0.0299878	0.00576089	1.93563e-07
rs62259939	3	49386047	G	A	0.5758	0.0232251	0.00446177	1.93627e-07
rs2281364	20	30752152	T	C	0.6003	0.0234616	0.00450764	1.94144e-07
rs2733494	3	17297521	T	C	0.4496	0.0230709	0.00443276	1.94382e-07
rs72843167	17	61099099	G	A	0.8083	-0.0291538	0.00560182	1.94677e-07
rs1449881	3	17286817	T	G	0.5503	-0.0230684	0.00443267	1.94851e-07
rs3787371	20	30791178	T	C	0.393	-0.023526	0.00452068	1.94955e-07
rs9527930	13	59606888	T	C	0.3055	-0.0249121	0.00478754	1.95529e-07
rs9538271	13	59600489	G	A	0.6946	0.024914	0.00478797	1.95612e-07
rs1168114	1	63156043	G	A	0.6613	0.0242438	0.00465942	1.95914e-07
rs9864494	3	17473346	G	A	0.458	0.0230284	0.00442584	1.95928e-07
rs3122702	9	15609961	T	G	0.5033	-0.0229468	0.0044104	1.96215e-07
rs2377416	20	30757374	T	C	0.3995	-0.023454	0.00450802	1.96382e-07
rs6414570	3	52788959	G	A	0.4153	0.0232808	0.00447487	1.96573e-07
rs17043422	3	17383881	T	C	0.4479	0.023068	0.0044343	1.96965e-07
rs10123042	9	15662037	G	A	0.4976	0.0229426	0.00441023	1.97012e-07
rs1992967	3	85569068	G	A	0.3611	-0.0238794	0.00459086	1.97677e-07
rs806744	16	72429893	C	A	0.8056	-0.0289826	0.00557236	1.98085e-07
rs1376587	2	200031543	T	C	0.5693	0.0231576	0.00445316	1.99008e-07
rs4687644	3	52746541	T	G	0.5844	-0.0232672	0.00447434	1.99129e-07
rs12535093	7	107020182	T	C	0.2226	-0.0275652	0.00530095	1.99243e-07
rs4730241	7	107057361	G	A	0.7795	0.0276582	0.00531891	1.99303e-07
rs6807666	3	85594428	C	A	0.6393	0.0238773	0.00459194	1.99484e-07
rs4911198	20	30727683	T	C	0.5655	-0.0231603	0.00445434	1.9984e-07
rs78181351	7	106999301	G	A	0.2229	-0.027548	0.00529825	1.99871e-07
rs78133594	7	107025260	T	C	0.7767	0.0275297	0.00529492	2.00085e-07
rs11972857	7	69023111	T	C	0.9303	0.0450221	0.00865952	2.00205e-07
rs4527865	8	35087639	G	A	0.8865	0.0361421	0.0069516	2.00245e-07
rs4911549	20	30735484	T	C	0.3967	-0.0234648	0.00451339	2.00449e-07
rs2348001	3	17251577	T	G	0.5499	-0.0230405	0.00443226	2.01057e-07
rs1813696	3	85534767	G	A	0.6388	0.0238621	0.00459058	2.01382e-07
rs7797529	7	69034883	T	G	0.0691	-0.0451884	0.00869424	2.01969e-07
rs62253173	3	69897070	T	C	0.4229	0.0231994	0.0044637	2.02138e-07
rs1394609	5	155783324	T	C	0.3707	-0.023728	0.00456543	2.02183e-07
rs28454413	3	17383964	T	C	0.4477	0.0230473	0.00443448	2.02217e-07
rs7624716	3	52751534	T	C	0.5844	-0.0232544	0.00447434	2.02219e-07
rs10953537	7	107027905	G	A	0.7775	0.0275517	0.0053017	2.0278e-07
rs11714565	3	52606292	T	C	0.4146	0.0232593	0.00447591	2.03015e-07
rs11764559	7	69035202	T	C	0.0691	-0.0451765	0.00869424	2.03465e-07
rs10464620	7	107135653	G	A	0.7898	0.0281233	0.00541237	2.03493e-07
rs2596637	3	17285288	T	G	0.5504	-0.023033	0.00443276	2.03518e-07
rs4589835	20	30756614	G	A	0.6005	0.0234235	0.00450802	2.03654e-07
rs2005268	20	31186980	T	C	0.6075	0.0234948	0.00452185	2.03794e-07
rs6061185	20	30731472	C	A	0.3999	-0.0234185	0.00450727	2.03938e-07
rs641574	11	105812839	G	A	0.3866	0.0235262	0.00452813	2.041e-07
rs77397573	7	107006892	G	A	0.7774	0.0275386	0.0053008	2.04513e-07
rs2339718	12	111702646	G	A	0.2468	-0.0265703	0.00511449	2.04617e-07
rs5965967	X	145035899	T	G	0.4034	0.0238641	0.0045936	2.04634e-07
rs28411384	5	170814023	T	C	0.3442	0.0251639	0.00484384	2.04685e-07
rs7810216	7	107000353	G	A	0.7772	0.0275287	0.0052991	2.04746e-07
rs12532849	7	106959226	C	A	0.2236	-0.0274898	0.00529234	2.05541e-07
rs7729818	5	155849119	T	C	0.3633	-0.0238149	0.00458486	2.05551e-07
rs9851518	3	17455397	G	A	0.4596	0.0229819	0.00442467	2.05778e-07
rs283909	3	17333068	G	A	0.4484	0.0230293	0.00443383	2.05826e-07
rs14316	20	30753270	T	C	0.4343	0.0231345	0.00445458	2.06456e-07
rs12537011	7	107027833	G	A	0.7775	0.0275337	0.0053017	2.0651e-07
rs2348003	3	17292100	T	C	0.5504	-0.0230196	0.00443276	2.06861e-07
rs34699730	20	30722723	T	G	0.3927	-0.0234791	0.00452136	2.0701e-07
rs2109634	3	52752075	T	G	0.5844	-0.0232333	0.00447434	2.07411e-07
rs9538277	13	59611639	C	A	0.6945	0.0248595	0.00478754	2.07434e-07
rs7776042	6	19063996	T	C	0.1443	-0.0325841	0.00627521	2.07467e-07
rs13079063	3	52744460	G	A	0.4154	0.0232339	0.00447465	2.07668e-07
rs11716747	3	52748857	T	C	0.4155	0.0232323	0.0044745	2.07862e-07
rs12532514	7	107000952	T	C	0.2227	-0.0275159	0.00529995	2.08346e-07
rs1947300	8	35075632	G	A	0.8864	0.0360764	0.00694893	2.08438e-07
rs1468638	3	52748058	T	C	0.5847	-0.0232311	0.00447481	2.08562e-07
rs2733520	3	17246392	G	A	0.5566	-0.0230436	0.00443873	2.08636e-07
rs4911552	20	30747073	G	A	0.5657	-0.0231257	0.00445458	2.08671e-07
rs2122844	2	200032395	T	C	0.5693	0.0231182	0.00445316	2.0869e-07
rs1821879	3	52600999	T	C	0.5841	-0.0232257	0.00447388	2.08706e-07
rs11773514	7	106958469	T	C	0.7765	0.0274782	0.00529318	2.08888e-07
rs11761181	7	106954879	T	C	0.7764	0.0274737	0.00529234	2.08923e-07
rs77487103	7	107078793	T	C	0.7907	0.0281393	0.00542061	2.08986e-07
rs11130321	3	52762698	T	C	0.4099	0.0232743	0.00448353	2.09101e-07
rs2457265	9	15599158	T	C	0.4906	0.022897	0.004411	2.09305e-07
rs283931	3	17361581	T	C	0.552	-0.0230174	0.0044342	2.0931e-07
rs17696736	12	112486818	G	A	0.4368	0.0230776	0.00444599	2.09552e-07
rs1571146	1	199443321	G	A	0.217	0.0277669	0.00534948	2.09638e-07
rs62245947	3	17497051	T	G	0.5414	-0.0229697	0.00442533	2.09714e-07
rs78064065	7	106967440	G	A	0.7773	0.027509	0.00529995	2.0982e-07
rs2596645	3	17296356	T	C	0.5503	-0.0230062	0.00443267	2.10126e-07
rs6061208	20	30762380	T	C	0.6004	0.0233962	0.00450783	2.10163e-07
rs10248606	7	69675177	G	A	0.059	-0.0506905	0.00976682	2.10215e-07
rs1352037	18	24634345	T	C	0.5519	0.023012	0.00443422	2.10691e-07
rs11127893	3	85524170	T	C	0.6388	0.0238236	0.00459065	2.10745e-07
rs933305	12	111738287	G	A	0.8114	0.0292506	0.00563692	2.11312e-07
rs582479	11	105812436	T	C	0.3865	0.023497	0.00452835	2.11581e-07
rs1866268	3	52719398	C	A	0.5869	-0.023237	0.00447838	2.11765e-07
rs6445534	3	52743384	G	A	0.5846	-0.0232174	0.00447465	2.11816e-07
rs1885292	20	31020229	T	C	0.3774	-0.0236347	0.00455518	2.11964e-07
rs111432372	7	106955156	T	C	0.7764	0.0274594	0.00529234	2.11969e-07
rs56339039	16	17979467	G	A	0.6757	-0.0244423	0.00471094	2.12099e-07
rs3755798	3	52741160	G	A	0.584	-0.0232073	0.00447372	2.13164e-07
rs80212020	7	106957596	T	C	0.2236	-0.0274537	0.00529234	2.13199e-07
rs6872627	5	155843556	G	A	0.3649	-0.0237606	0.00458051	2.13326e-07
rs11862324	16	72462749	T	C	0.1644	0.0308611	0.00594947	2.13483e-07
rs4911558	20	30799232	G	A	0.6068	0.0234476	0.00452036	2.13593e-07
rs1584661	2	200035225	G	A	0.4312	-0.0230955	0.00445253	2.13646e-07
rs4730233	7	106972513	T	C	0.2229	-0.0274822	0.00529825	2.13666e-07
rs2143534	20	31055792	T	C	0.6618	0.0242086	0.00466714	2.13673e-07
rs283907	3	17336419	T	C	0.55	-0.0229906	0.00443235	2.13701e-07
rs9527931	13	59614554	T	C	0.3056	-0.0248305	0.0047871	2.13753e-07
rs6142608	20	30690943	T	G	0.3985	-0.0233921	0.00451003	2.14063e-07
rs1446303	3	17482564	T	C	0.543	-0.0229547	0.0044266	2.15293e-07
rs16970850	16	72380983	G	A	0.1867	0.0293439	0.00565888	2.15481e-07
rs9310528	3	17661932	T	C	0.458	0.0229479	0.00442593	2.16162e-07
rs6141306	20	31009292	T	C	0.3772	-0.0236194	0.00455553	2.16275e-07
rs9930344	16	72381557	T	C	0.8134	-0.0293457	0.00566005	2.1635e-07
rs62503879	8	35066454	G	A	0.8867	0.0360693	0.00695695	2.16418e-07
rs6122735	20	47523732	T	C	0.386	0.0234826	0.00452957	2.1685e-07
rs3801959	7	106955666	G	A	0.2236	-0.0274353	0.00529234	2.17208e-07
rs9538259	13	59537377	T	C	0.3217	-0.0244706	0.00472047	2.17256e-07
rs62076633	17	61179440	T	C	0.8019	0.0286796	0.00553248	2.17339e-07
rs4908940	3	17797271	C	A	0.5434	-0.0229474	0.00442702	2.17778e-07
rs10238487	7	69034409	T	C	0.0695	-0.0449417	0.00867104	2.18381e-07
rs2234385	3	49846041	G	A	0.6865	0.024635	0.00475323	2.18591e-07
rs283947	3	17354812	G	A	0.5519	-0.0229805	0.00443411	2.18736e-07
rs6784820	3	49450864	G	A	0.4242	-0.0231234	0.00446181	2.18913e-07
rs2733479	3	17320931	T	G	0.4472	0.0229841	0.00443493	2.18925e-07
rs60541362	3	85610855	G	A	0.6391	0.0237933	0.00459139	2.19344e-07
rs74745121	7	106958037	T	C	0.7764	0.0274256	0.00529234	2.19363e-07
rs10919688	1	199441252	G	A	0.7928	-0.0281912	0.00544058	2.19931e-07
rs4741516	9	15610507	T	C	0.5033	-0.0228502	0.0044104	2.20728e-07
rs12488093	3	17388506	T	C	0.5519	-0.0229717	0.00443411	2.21085e-07
rs72928581	2	198866620	G	A	0.629	0.0236542	0.00456588	2.21119e-07
rs6142617	20	30715762	G	A	0.6032	0.0233797	0.0045132	2.21527e-07
rs62053982	16	72382501	T	C	0.8127	-0.0292774	0.0056519	2.2177e-07
rs6787154	3	52784416	T	C	0.4152	0.0231805	0.00447496	2.21827e-07
rs4908939	3	17793850	G	A	0.4566	0.0229322	0.00442706	2.21865e-07
rs77422419	7	106957932	G	A	0.2236	-0.027414	0.00529234	2.21958e-07
rs12635140	3	52738165	T	C	0.5841	-0.0231742	0.00447388	2.22009e-07
rs11124804	2	41558692	T	C	0.3146	0.0245997	0.00474916	2.2214e-07
rs12629701	3	52619836	T	C	0.586	-0.0231881	0.00447685	2.22425e-07
rs17429118	7	106964052	G	A	0.7766	0.0274201	0.00529402	2.22545e-07
rs6729399	2	103534555	G	A	0.1319	-0.0337516	0.00651657	2.22662e-07
rs12599542	16	18047324	T	C	0.6469	-0.0238958	0.00461391	2.22992e-07
rs6946732	7	69892275	G	A	0.9499	0.0523748	0.0101131	2.23191e-07
rs10810422	9	15654475	T	C	0.5032	-0.0228398	0.00441027	2.23337e-07
rs34683314	3	135791069	T	C	0.7437	-0.0261565	0.00505116	2.23891e-07
rs143039974	7	69887719	G	A	0.9514	0.0531284	0.01026	2.24023e-07
rs9758945	3	52604180	G	A	0.4146	0.023177	0.00447591	2.24064e-07
rs9813596	3	136436334	T	C	0.6285	0.0236279	0.00456341	2.24654e-07
rs2113192	16	72372909	T	C	0.8131	-0.0292869	0.00565655	2.24859e-07
rs112828423	7	107055297	T	C	0.2207	-0.0275257	0.00531718	2.25787e-07
rs10241446	7	69001515	G	A	0.0677	-0.0454344	0.00877707	2.26098e-07
rs2733517	3	17323763	G	A	0.5525	-0.022954	0.00443465	2.26618e-07
rs2894459	7	106960166	G	A	0.7766	0.0274009	0.00529402	2.2692e-07
rs11683244	2	200043559	T	C	0.4314	-0.0230421	0.00445228	2.27492e-07
rs2733514	3	17323931	T	C	0.5519	-0.0229478	0.00443409	2.2753e-07
rs11769901	7	106958505	G	A	0.7764	0.0273891	0.00529234	2.27623e-07
rs4687648	3	52794367	T	G	0.5847	-0.0231568	0.00447492	2.28162e-07
rs6119248	20	31049399	G	A	0.3788	-0.0235543	0.00455181	2.28261e-07
rs4911543	20	30695145	T	G	0.6014	0.0233365	0.00450977	2.28342e-07
rs2517956	17	37843859	G	A	0.3328	0.0242127	0.00467953	2.28932e-07
rs56976659	8	35061211	G	A	0.8861	0.0359127	0.00694095	2.29099e-07
rs6142620	20	30734994	G	A	0.6032	0.0233507	0.0045132	2.29285e-07
rs4911093	20	31018363	T	C	0.3773	-0.0235683	0.00455542	2.29525e-07
rs3733045	3	52643307	G	A	0.4155	0.0231489	0.00447456	2.2983e-07
rs28404857	16	72352948	G	A	0.1945	0.0288204	0.00557103	2.30035e-07
rs67904150	3	85625231	G	A	0.6153	0.0244697	0.00473017	2.30211e-07
rs79564258	7	107059803	C	A	0.7792	0.0275017	0.00531631	2.30264e-07
rs3815148	7	106938420	C	A	0.2232	-0.0273951	0.00529577	2.30332e-07
rs75723759	7	106962407	G	A	0.2234	-0.027386	0.00529402	2.30362e-07
rs35414747	5	155841653	G	A	0.3613	-0.0237453	0.00459033	2.305e-07
rs2733505	3	17271758	T	C	0.4501	0.0229263	0.00443226	2.30862e-07
rs13098776	3	52670044	T	C	0.4155	0.0231445	0.0044745	2.30926e-07
rs6797765	3	49423976	G	A	0.4249	-0.0230724	0.00446074	2.31202e-07
rs1875963	5	155803661	T	G	0.515	0.0228197	0.00441212	2.31554e-07
rs7861802	9	15783128	T	G	0.4927	-0.0228118	0.00441061	2.3156e-07
rs6141720	20	31019725	T	C	0.6226	0.0235589	0.00455518	2.3173e-07
rs31773	5	165490258	G	A	0.3705	0.0236155	0.00456618	2.31808e-07
rs7036875	9	15653868	T	G	0.5015	-0.0228086	0.0044102	2.31863e-07
rs74387778	7	106963213	T	C	0.7766	0.0273785	0.00529402	2.32117e-07
rs2733485	3	17318438	C	A	0.4481	0.0229315	0.00443417	2.32181e-07
rs3858704	12	111705893	G	A	0.2499	-0.0263383	0.00509309	2.32374e-07
rs13085775	3	52678370	T	C	0.4155	0.0231389	0.0044745	2.32487e-07
rs3852066	3	52621839	T	C	0.4155	0.0231381	0.0044745	2.32699e-07
rs1551042	3	85630551	C	A	0.6388	0.0237381	0.00459063	2.3286e-07
rs11130310	3	52674667	T	C	0.4155	0.0231374	0.0044745	2.32914e-07
rs6788993	3	52605136	T	C	0.5851	-0.0231416	0.00447543	2.331e-07
rs12637791	3	85525323	T	G	0.3606	-0.0237459	0.00459231	2.33102e-07
rs1040752	20	31029024	T	C	0.3738	-0.0235995	0.00456411	2.33262e-07
rs11764141	7	69669846	G	A	0.9408	0.0483102	0.00934356	2.33566e-07
rs10953536	7	107021691	G	A	0.7777	0.0274202	0.0053034	2.33725e-07
rs6141639	20	30810276	G	A	0.6073	0.0233766	0.00452136	2.33772e-07
rs77641084	7	106970522	G	A	0.7772	0.0273962	0.0052991	2.34135e-07
rs72843166	17	61098296	T	G	0.1909	0.0290071	0.00561077	2.34215e-07
rs5965653	X	145020569	T	C	0.3724	0.024098	0.00466136	2.34432e-07
rs2592099	3	17369313	T	G	0.4477	0.0229248	0.00443446	2.34475e-07
rs1939800	11	105814770	T	C	0.3857	0.0234191	0.00453009	2.34511e-07
rs4766453	12	111692124	T	C	0.229	-0.027137	0.00524928	2.34514e-07
rs10234106	7	69693384	T	G	0.0592	-0.0483015	0.00934356	2.34723e-07
rs13060048	3	52598608	G	A	0.5855	-0.0231377	0.00447606	2.35081e-07
rs544015	7	71676949	T	C	0.214	0.0290113	0.00561255	2.35336e-07
rs2336149	3	52692124	G	A	0.5845	-0.0231279	0.0044745	2.35581e-07
rs6466033	7	104598610	G	A	0.6091	0.0233561	0.00451903	2.36125e-07
rs1584660	2	200035339	C	A	0.4309	-0.0230143	0.00445291	2.36129e-07
rs6142609	20	30692035	G	A	0.3985	-0.0233057	0.00450996	2.37118e-07
rs2596679	3	17320788	T	C	0.552	-0.0229136	0.00443418	2.37244e-07
rs6141307	20	31009293	G	A	0.3774	-0.0235379	0.00455505	2.37335e-07
rs11683241	2	200043537	T	G	0.4315	-0.0230057	0.00445216	2.37483e-07
rs3774366	3	52641255	T	C	0.5844	-0.0231201	0.00447434	2.37537e-07
rs9317033	13	59541999	T	C	0.3218	-0.0243892	0.00472009	2.37735e-07
rs6979198	7	107197694	T	G	0.7906	0.0280036	0.00541979	2.37986e-07
rs13063160	3	52602274	T	C	0.5845	-0.0231189	0.0044745	2.38106e-07
rs62383296	5	165432070	T	C	0.7542	-0.0264613	0.00512171	2.38538e-07
rs13322641	3	17378509	G	A	0.5523	-0.0229109	0.00443459	2.38635e-07
rs77605964	7	106962948	G	A	0.7767	0.0273554	0.00529487	2.38646e-07
rs2336146	3	52626646	G	A	0.4155	0.0231168	0.0044745	2.38717e-07
rs56843404	8	35072239	T	C	0.1137	-0.0358814	0.00694627	2.39716e-07
rs6087983	20	31334256	T	G	0.1659	-0.0306634	0.00593612	2.39718e-07
rs11764397	7	69582066	T	C	0.0591	-0.0504108	0.00975908	2.39763e-07
rs2271309	17	37784990	G	A	0.2308	0.027033	0.00523341	2.39826e-07
rs76208112	7	106964222	T	C	0.2235	-0.027341	0.00529318	2.40028e-07
rs34341238	3	52655415	G	A	0.4155	0.023111	0.0044745	2.40365e-07
rs2733526	3	17238792	T	C	0.556	-0.0229229	0.0044381	2.40419e-07
rs6141721	20	31028127	G	A	0.6262	0.0235736	0.00456411	2.40458e-07
rs2470586	3	17297663	T	C	0.5455	-0.0228731	0.00442851	2.40471e-07
rs9867064	3	17792574	T	C	0.5434	-0.0228636	0.00442706	2.41077e-07
rs2048177	2	41561620	T	C	0.625	-0.0235234	0.00455497	2.41295e-07
rs1848582	9	15641978	G	A	0.5055	-0.022777	0.00441055	2.41453e-07
rs3801958	7	106961139	T	C	0.2234	-0.0273395	0.00529402	2.41454e-07
rs34502358	3	17377815	T	C	0.5523	-0.0228997	0.00443453	2.41786e-07
rs2914769	16	72600113	C	A	0.1795	0.0296699	0.0057458	2.42045e-07
rs1539173	9	15784865	T	C	0.4926	-0.0227744	0.00441062	2.42327e-07
rs17777642	7	104599208	G	A	0.6091	0.0233341	0.00451903	2.42329e-07
rs73175914	7	69880959	G	A	0.9515	0.0530234	0.0102701	2.43184e-07
rs1978085	7	107095216	T	C	0.7909	0.0279949	0.00542268	2.43587e-07
rs6804145	3	52694198	T	C	0.4161	0.023095	0.00447357	2.43623e-07
rs3796353	3	52593230	T	C	0.4145	0.0231078	0.00447606	2.43641e-07
rs6782190	3	85639672	G	A	0.3613	-0.0236978	0.00459044	2.43773e-07
rs17052256	3	52593119	G	A	0.4145	0.0231061	0.00447606	2.4413e-07
rs4766566	12	111706877	T	C	0.2485	-0.0263397	0.00510266	2.44376e-07
rs2733516	3	17252724	T	G	0.5499	-0.0228788	0.00443226	2.44482e-07
rs2164885	3	52731269	T	C	0.5844	-0.0230956	0.00447434	2.44604e-07
rs7700863	5	155793646	T	G	0.6296	0.0235693	0.00456619	2.44727e-07
rs12535258	7	106971050	T	C	0.7768	0.0273329	0.00529571	2.45208e-07
rs806735	16	72414705	T	C	0.1851	0.0293044	0.00567771	2.45219e-07
rs115769262	3	136082119	G	A	0.0412	-0.057333	0.0111089	2.45644e-07
rs1322532	6	19067714	G	A	0.8542	0.0322468	0.00624832	2.45792e-07
rs4911546	20	30718333	G	A	0.3969	-0.0232909	0.004513	2.45845e-07
rs16970800	16	72335949	C	A	0.1868	0.0291993	0.00565785	2.45848e-07
rs276448	9	15577004	T	G	0.5068	-0.0227629	0.00441082	2.46026e-07
rs4952479	2	41717994	G	A	0.5455	-0.0228548	0.00442866	2.46091e-07
rs9538260	13	59545305	C	A	0.3316	-0.0241688	0.00468378	2.46815e-07
rs809378	16	72419927	G	A	0.815	-0.0293037	0.00567898	2.46913e-07
rs283938	3	17343457	T	C	0.5522	-0.0228785	0.00443437	2.47802e-07
rs442549	9	15616508	T	G	0.5042	-0.0227548	0.00441053	2.47997e-07
rs6061159	20	30691922	G	A	0.6015	0.0232658	0.00450996	2.486e-07
rs10865974	3	52718280	T	G	0.416	0.0230784	0.00447372	2.48738e-07
rs2517954	17	37843550	T	C	0.3332	0.0241304	0.00467812	2.49417e-07
rs62383297	5	165434238	C	A	0.7573	-0.0265289	0.00514376	2.50287e-07
rs2596652	3	17368197	C	A	0.5526	-0.0228716	0.00443474	2.50433e-07
rs2887217	2	183375853	G	A	0.6154	0.0233756	0.00453257	2.50594e-07
rs7184217	16	24353071	T	C	0.5147	-0.022756	0.00441249	2.50704e-07
rs6786919	3	52599789	G	A	0.4149	0.0230804	0.00447543	2.50771e-07
rs17052259	3	52593138	G	A	0.4145	0.0230836	0.00447606	2.50778e-07
rs116096445	3	135952592	T	C	0.0444	-0.0553129	0.0107258	2.50925e-07
rs10744770	12	111662578	G	A	0.7854	0.0276993	0.00537124	2.50989e-07
rs12053590	20	30857348	T	C	0.3774	-0.0234901	0.00455505	2.51024e-07
rs3733041	3	52731598	T	C	0.5844	-0.0230715	0.00447434	2.51753e-07
rs7213524	17	61171554	G	A	0.1987	-0.028495	0.00552619	2.51795e-07
rs79026644	7	107031803	G	A	0.2228	-0.0273227	0.00529915	2.5222e-07
rs55755129	8	35060099	T	C	0.1139	-0.0357866	0.00694095	2.52453e-07
rs12747631	1	60470197	T	C	0.1588	0.0311079	0.00603357	2.52542e-07
rs3733039	3	52719088	T	C	0.4155	0.0230693	0.0044745	2.52649e-07
rs6786043	3	52604861	G	A	0.4155	0.0230683	0.0044745	2.5295e-07
rs72633560	8	35175737	G	A	0.1133	-0.035867	0.00695705	2.52974e-07
rs12724062	1	60469042	T	G	0.841	-0.03109	0.00603049	2.52999e-07
rs7611731	3	52692721	T	C	0.5844	-0.0230665	0.00447434	2.5325e-07
rs6788887	3	52605005	T	C	0.5855	-0.0230752	0.00447606	2.53294e-07
rs2249043	7	106960515	T	C	0.2234	-0.0272909	0.00529402	2.53571e-07
rs9829032	3	85683600	G	A	0.4216	-0.0230208	0.00446583	2.53788e-07
rs2878628	3	52584715	G	A	0.4145	0.0230729	0.00447606	2.53998e-07
rs78440378	7	106962782	C	A	0.7766	0.0272876	0.00529402	2.54418e-07
rs34157897	3	52716937	T	C	0.5845	-0.0230619	0.0044745	2.54871e-07
rs10931855	2	200035506	C	A	0.5678	0.0229413	0.00445129	2.55175e-07
rs3818190	20	31016314	G	A	0.3779	-0.0234697	0.00455393	2.55357e-07
rs6058605	20	30857503	T	C	0.3775	-0.0234729	0.00455481	2.55768e-07
rs4911088	20	30861791	T	G	0.6219	0.0234641	0.00455335	2.56138e-07
rs10919689	1	199445987	T	C	0.217	0.0275665	0.00534948	2.56175e-07
rs17043494	3	17402806	T	C	0.5518	-0.0228493	0.00443417	2.56328e-07
rs4911231	20	31024274	T	C	0.6223	0.0234692	0.00455454	2.56444e-07
rs6142632	20	30770448	T	C	0.3963	-0.0232607	0.00451417	2.56614e-07
rs11770380	7	69669544	T	C	0.0592	-0.0481444	0.00934356	2.56783e-07
rs34084719	7	107095227	T	C	0.7909	0.0279401	0.00542268	2.57098e-07
rs6058656	20	30937617	C	A	0.5551	-0.0228924	0.00444308	2.57212e-07
rs4435674	3	17794200	T	C	0.5432	-0.0228087	0.00442686	2.57267e-07
rs6445531	3	52717282	T	C	0.5845	-0.023054	0.0044745	2.57287e-07
rs34594413	1	60504651	T	G	0.1578	0.0325247	0.00631267	2.57317e-07
rs7809508	7	107004119	T	C	0.7767	0.0272797	0.00529487	2.57586e-07
rs17650792	3	49390250	G	A	0.4245	-0.0229851	0.00446136	2.57652e-07
rs750396	20	31218729	T	G	0.7328	0.0257139	0.00499102	2.57673e-07
rs6142630	20	30761183	G	A	0.6035	0.0232548	0.00451378	2.57797e-07
rs17207543	5	7388622	T	G	0.7982	-0.0283063	0.00549429	2.578e-07
rs283906	3	17337410	C	A	0.5522	-0.0228449	0.00443437	2.58012e-07
rs34918356	3	52753532	T	G	0.5844	-0.0230505	0.00447434	2.58113e-07
rs4687637	3	52634092	T	C	0.4146	0.0230583	0.00447591	2.58202e-07
rs12448269	16	18047634	T	C	0.6462	-0.0237585	0.00461184	2.58247e-07
rs9635746	17	61142211	G	A	0.1965	-0.0285885	0.00554942	2.5826e-07
rs12629699	3	52619792	T	C	0.5849	-0.0230529	0.00447519	2.58718e-07
rs3733046	3	52621627	T	C	0.4155	0.0230484	0.0044745	2.59008e-07
rs283941	3	17344551	C	A	0.5521	-0.0228412	0.00443427	2.5903e-07
rs11031118	11	30520163	T	C	0.6814	0.0243768	0.00473267	2.59448e-07
rs35315313	3	52725771	T	G	0.4155	0.0230469	0.0044745	2.5948e-07
rs6141654	20	30858146	T	C	0.3775	-0.0234599	0.00455477	2.59614e-07
rs4911089	20	30866789	T	C	0.3778	-0.0234541	0.00455406	2.60275e-07
rs9863488	3	85487465	G	A	0.3906	-0.0232766	0.00451967	2.60386e-07
rs2044723	3	85646002	G	A	0.6386	0.0236399	0.00459021	2.60402e-07
rs2733493	3	17302355	T	C	0.5505	-0.0228283	0.00443285	2.60745e-07
rs2598506	2	147823843	C	A	0.3192	-0.0259398	0.00503725	2.61045e-07
rs2345457	2	200000022	G	A	0.5724	0.0231868	0.00450273	2.61185e-07
rs6793179	3	69903331	C	A	0.5751	-0.0229714	0.00446091	2.61201e-07
rs12481172	20	31346525	G	A	0.2115	-0.0278396	0.00540678	2.61856e-07
rs2596646	3	17296401	T	C	0.5503	-0.0228229	0.00443267	2.6215e-07
rs2596677	3	17318844	T	C	0.5522	-0.0228286	0.0044345	2.63334e-07
rs186923231	3	136664155	T	G	0.9853	0.0966281	0.018771	2.63657e-07
rs2733530	3	17233114	G	A	0.4445	0.0228437	0.00443767	2.63737e-07
rs283946	3	17347636	T	C	0.5519	-0.0228248	0.00443411	2.63901e-07
rs6809775	3	17802881	T	C	0.4567	0.0227867	0.00442698	2.64353e-07
rs2117939	3	49415179	C	A	0.5749	0.0229583	0.00446047	2.6459e-07
rs6087884	20	30929637	T	C	0.4458	0.0228636	0.00444219	2.64811e-07
rs187303	3	17357075	G	A	0.5518	-0.0228195	0.00443408	2.65563e-07
rs4908973	3	17800423	T	C	0.4565	0.0227822	0.00442709	2.65973e-07
rs7043770	9	15785919	G	A	0.4926	-0.0226967	0.00441062	2.66225e-07
rs1900916	3	85646426	T	G	0.3612	-0.0236233	0.00459076	2.66337e-07
rs1022685	20	30918762	G	A	0.4461	0.0228567	0.0044419	2.66517e-07
rs2295035	20	30702144	T	C	0.5985	0.0231776	0.00450433	2.66633e-07
rs12054328	3	85644911	T	C	0.3614	-0.0236183	0.00459021	2.67001e-07
rs2289247	3	52727257	G	A	0.5847	-0.0230219	0.00447481	2.6782e-07
rs2395859	7	107029005	G	A	0.2228	-0.0272624	0.00529915	2.67991e-07
rs2591579	5	165406695	G	A	0.7562	-0.0264199	0.0051357	2.68434e-07
rs7630286	3	17371566	T	C	0.4479	0.0228117	0.00443432	2.68442e-07
rs10476374	5	155817679	T	G	0.3725	-0.023463	0.00456096	2.68506e-07
rs6466031	7	104598479	G	A	0.6091	0.023247	0.00451905	2.68641e-07
rs11718420	3	52611413	T	C	0.586	-0.0230281	0.00447685	2.69214e-07
rs283943	3	17346355	T	C	0.5477	-0.0227854	0.00443034	2.70351e-07
rs7558643	2	200470709	T	C	0.8171	0.0293359	0.00570411	2.70485e-07
rs2733481	3	17320397	G	A	0.5527	-0.0228077	0.00443488	2.70663e-07
rs7572945	2	200470934	T	C	0.1829	-0.0293347	0.00570411	2.70783e-07
rs6721266	2	200469388	T	C	0.8172	0.0293395	0.00570532	2.71135e-07
rs283916	3	17329413	G	A	0.4482	0.0228005	0.00443399	2.71535e-07
rs60255281	7	106963913	T	C	0.2238	-0.0272055	0.00529065	2.71572e-07
rs6141671	20	30905571	G	A	0.6222	0.0234164	0.00455406	2.72006e-07
rs2596678	3	17320600	T	C	0.5522	-0.0227996	0.00443437	2.7245e-07
rs17429146	7	106964281	G	A	0.2239	-0.0271976	0.00528981	2.72557e-07
rs4325433	13	59621319	T	C	0.3055	-0.0246147	0.00478754	2.72671e-07
rs6796448	3	17801811	T	C	0.5459	-0.0227711	0.00442901	2.7278e-07
rs6141287	20	30909165	T	G	0.6222	0.0234125	0.00455406	2.73266e-07
rs360937	4	152848320	T	C	0.492	0.0226755	0.00441076	2.73353e-07
rs1168069	12	121084587	G	A	0.3991	0.0231482	0.00450277	2.7347e-07
rs7034484	9	15665201	T	G	0.5014	-0.0226716	0.0044102	2.73691e-07
rs13059862	3	52598540	G	A	0.5845	-0.0230016	0.0044745	2.73873e-07
rs2733478	3	17321551	G	A	0.4476	0.0227944	0.00443456	2.74479e-07
rs62383301	5	165438680	T	C	0.7572	-0.0264357	0.00514304	2.74614e-07
rs283913	3	17330957	C	A	0.4481	0.0227908	0.00443411	2.7491e-07
rs62383292	5	165423954	T	C	0.2404	0.0265233	0.00516038	2.75038e-07
rs605765	11	30217503	T	C	0.6053	0.0231874	0.00451138	2.75086e-07
rs4675693	2	200449977	G	A	0.8188	0.0294243	0.00572486	2.75116e-07
rs2596666	3	17263042	G	A	0.5528	-0.0242734	0.00472275	2.75235e-07
rs116606544	3	135932888	G	A	0.0414	-0.0569977	0.0110899	2.75336e-07
rs2424879	20	30959704	G	A	0.4396	0.022863	0.0044486	2.7564e-07
rs13334236	16	72485618	G	A	0.1657	0.0304793	0.00593064	2.75767e-07
rs1546922	20	30755698	G	A	0.4344	0.0228911	0.00445446	2.76331e-07
rs2060625	3	17339152	T	G	0.4475	0.0227889	0.00443465	2.76474e-07
rs61328028	2	198223754	G	A	0.4438	-0.0228083	0.00443852	2.76619e-07
rs11713917	3	17382262	G	A	0.5529	-0.02279	0.00443516	2.76948e-07
rs6141659	20	30872269	T	C	0.6222	0.0234001	0.00455406	2.77248e-07
rs1544978	3	69900137	G	A	0.4244	0.0229247	0.0044616	2.77337e-07
rs12534124	7	107119047	G	A	0.7893	0.0277858	0.00540765	2.77337e-07
rs2281542	20	31015643	T	C	0.622	0.0233961	0.00455363	2.77808e-07
rs111590023	7	107055323	T	C	0.7785	0.0272828	0.00531029	2.781e-07
rs2424878	20	30956108	G	A	0.5603	-0.0228532	0.00444849	2.78702e-07
rs2596657	3	17238673	G	A	0.556	-0.0227998	0.0044381	2.7872e-07
rs283915	3	17329768	T	C	0.5518	-0.0227779	0.00443399	2.78992e-07
rs4911091	20	30963677	T	G	0.3779	-0.0233926	0.00455387	2.79368e-07
rs11620477	13	59577123	T	C	0.3232	-0.0242192	0.00471479	2.79372e-07
rs2093146	20	30863021	T	G	0.3782	-0.0233886	0.00455311	2.79399e-07
rs17119983	1	60476321	T	G	0.1594	0.0309467	0.0060245	2.79446e-07
rs31732	5	165463582	T	C	0.2544	0.0260074	0.00506318	2.79776e-07
rs4493341	20	30896684	G	A	0.6222	0.0233916	0.00455406	2.80003e-07
rs6141294	20	30953162	T	C	0.6219	0.023388	0.00455335	2.80006e-07
rs76534758	7	106963262	T	C	0.7762	0.0271725	0.00529065	2.80726e-07
rs7622694	3	52663882	G	A	0.5845	-0.0229794	0.0044745	2.81179e-07
rs12534000	7	106963934	T	C	0.7762	0.0271705	0.00529065	2.81303e-07
rs11720159	3	52617802	T	G	0.585	-0.0229826	0.00447528	2.81453e-07
rs7787342	7	69015270	T	C	0.0688	-0.0447388	0.00871177	2.81478e-07
rs12688650	X	145030003	G	A	0.3727	0.0239325	0.00466038	2.81668e-07
rs883544	17	37387413	G	A	0.7582	-0.0264506	0.00515119	2.82378e-07
rs11921388	3	69900383	G	A	0.4244	0.0229086	0.0044616	2.82711e-07
rs56152199	16	72474680	G	A	0.1703	0.0301199	0.00586619	2.82914e-07
rs11714030	3	52765882	T	C	0.4152	0.0229764	0.00447496	2.83001e-07
rs4566568	3	17798924	G	A	0.5434	-0.0227298	0.00442706	2.832e-07
rs7652191	3	52610415	T	C	0.585	-0.0229764	0.00447528	2.83544e-07
rs283944	3	17346655	C	A	0.4503	0.0227544	0.00443213	2.83691e-07
rs6141285	20	30892434	G	A	0.3781	-0.0233762	0.00455335	2.83882e-07
rs2027030	20	30923269	G	A	0.4457	0.0228059	0.00444229	2.83935e-07
rs2424877	20	30954977	T	C	0.4397	0.0228369	0.00444849	2.84197e-07
rs11720243	3	52618018	T	C	0.585	-0.0229737	0.00447528	2.84438e-07
rs283928	3	17359316	T	C	0.4471	0.022767	0.00443507	2.84546e-07
rs6061206	20	30761972	T	C	0.6037	0.0231715	0.00451417	2.85065e-07
rs7427588	3	17806424	G	A	0.5432	-0.022723	0.00442682	2.85113e-07
rs17023106	1	110072438	C	A	0.2254	0.0270895	0.00527754	2.85195e-07
rs3787373	20	30873322	T	C	0.3777	-0.0233769	0.00455429	2.85262e-07
rs4827601	X	145034318	T	G	0.373	0.0239159	0.00465962	2.85792e-07
rs4911216	20	30909910	C	A	0.3779	-0.0233726	0.00455382	2.85867e-07
rs17141191	7	69564041	T	C	0.9407	0.0479167	0.00933618	2.86124e-07
rs4740614	9	15554960	T	C	0.505	-0.0226368	0.00441068	2.86282e-07
rs6802891	3	17297337	T	C	0.4536	0.0227317	0.00442925	2.86412e-07
rs7357113	7	69009936	G	A	0.0689	-0.0446702	0.00870591	2.88178e-07
rs73171731	7	69688372	T	C	0.0594	-0.0478662	0.00932881	2.88199e-07
rs2295454	20	30954295	G	A	0.3781	-0.0233632	0.00455335	2.882e-07
rs28464032	7	69659092	T	C	0.9406	0.0478636	0.00932881	2.88622e-07
rs767685	3	17324733	G	A	0.4476	0.0227525	0.0044346	2.88684e-07
rs6141304	20	30989210	T	C	0.3773	-0.0233716	0.00455529	2.88741e-07
rs4911223	20	30961341	G	A	0.6202	0.0233407	0.00454941	2.89009e-07
rs526007	12	121085884	G	A	0.3992	0.0230993	0.00450258	2.8939e-07
rs7543361	1	216829853	T	C	0.8079	0.0287147	0.00559731	2.8961e-07
rs9310517	3	17550666	G	A	0.5435	-0.0227104	0.00442692	2.89651e-07
rs891160	16	18046387	T	C	0.3534	0.023665	0.00461302	2.89675e-07
rs12538090	7	106974647	T	C	0.7766	0.0271577	0.00529402	2.89933e-07
rs7609916	3	17804464	G	A	0.5432	-0.0227084	0.00442682	2.90142e-07
rs35773450	3	135790885	T	C	0.262	0.0257265	0.00501519	2.90183e-07
rs62503880	8	35069182	T	G	0.1137	-0.035631	0.00694627	2.90489e-07
rs1823488	2	200463830	G	A	0.1816	-0.0293387	0.00571986	2.9087e-07
rs541640	11	105827020	G	A	0.3861	0.0232291	0.00452931	2.91872e-07
rs56410838	7	69801430	T	C	0.0594	-0.0499233	0.00973595	2.93269e-07
rs283911	3	17331704	T	C	0.4474	0.0227401	0.00443481	2.93392e-07
rs12745189	1	110186563	T	C	0.4523	-0.022718	0.00443052	2.93422e-07
rs2060624	3	17338719	T	C	0.4474	0.0227398	0.00443479	2.93475e-07
rs9930813	16	72479205	G	A	0.1708	0.0300391	0.00585936	2.94904e-07
rs34522271	3	49808517	G	A	0.314	-0.0243561	0.00475118	2.9545e-07
rs10262102	7	69580253	G	A	0.9413	0.0494979	0.00965576	2.95556e-07
rs6141282	20	30877317	G	A	0.3777	-0.0233464	0.00455429	2.95604e-07
rs6439624	3	135787586	G	A	0.269	0.0254909	0.00497264	2.95604e-07
rs1799843	3	49849723	G	A	0.6866	0.0243678	0.00475365	2.95763e-07
rs6141691	20	30962926	G	A	0.3779	-0.0233424	0.00455387	2.96204e-07
rs10810429	9	15701074	T	C	0.501	-0.0226035	0.00441019	2.9709e-07
rs7618124	3	85548686	G	A	0.6386	0.023525	0.00459003	2.97175e-07
rs6141299	20	30970070	G	A	0.3779	-0.0233383	0.00455387	2.97616e-07
rs6141302	20	30984239	T	G	0.378	-0.0233366	0.00455363	2.97783e-07
rs28630917	7	69493058	C	A	0.9407	0.0478416	0.00933618	2.98598e-07
rs183928	9	15611506	C	A	0.5035	-0.0226	0.00441042	2.98738e-07
rs1375564	3	85656311	T	C	0.625	0.0233396	0.00455477	2.98782e-07
rs1528725	8	35178052	G	A	0.1176	-0.0350756	0.00684529	2.99047e-07
rs6141687	20	30939540	G	A	0.3778	-0.0233332	0.00455406	2.99739e-07
rs10256311	7	69010087	G	A	0.0692	-0.0464587	0.00906761	2.99785e-07
rs10261510	7	68978117	G	A	0.932	0.0448746	0.0087591	3.00404e-07
rs680434	1	109842271	T	C	0.7165	-0.0250673	0.00489353	3.01453e-07
rs2151437	20	30920947	C	A	0.3777	-0.0233291	0.00455429	3.01608e-07
rs26443	5	165374321	G	A	0.2656	0.0255771	0.00499331	3.01872e-07
rs1028563	20	30918532	T	C	0.3767	-0.0233405	0.00455668	3.01877e-07
rs35290636	20	30872803	T	C	0.38	-0.0232993	0.0045489	3.02391e-07
rs13318609	3	17395320	T	C	0.5521	-0.0227124	0.0044344	3.02543e-07
rs4519779	4	152301185	G	A	0.4738	0.0226187	0.00441666	3.03539e-07
rs10281537	7	69572488	T	C	0.0593	-0.0478111	0.00933618	3.03819e-07
rs6141308	20	31011188	G	A	0.3779	-0.0233202	0.00455387	3.03953e-07
rs6141697	20	30969606	T	C	0.3771	-0.0233295	0.00455576	3.04116e-07
rs9538261	13	59549107	T	C	0.6687	0.0239873	0.00468485	3.05223e-07
rs6141664	20	30888368	T	C	0.3778	-0.0233174	0.00455406	3.053e-07
rs12653108	5	62872419	G	A	0.6884	0.0243768	0.00476107	3.0549e-07
rs6763681	3	17409517	G	A	0.5518	-0.0227012	0.00443417	3.06166e-07
rs11682950	2	200468969	T	C	0.1829	-0.0292027	0.00570411	3.06212e-07
rs6442679	3	17397851	T	C	0.4473	0.0227049	0.0044349	3.06212e-07
rs10256093	7	69682576	G	A	0.0592	-0.0478322	0.00934356	3.06726e-07
rs6141695	20	30969050	T	C	0.6221	0.0233121	0.00455387	3.06854e-07
rs6142614	20	30712265	T	C	0.606	0.0231322	0.00451873	3.06861e-07
rs8054010	16	17991835	T	C	0.3246	0.0241071	0.00470967	3.07743e-07
rs10036164	5	155819731	G	A	0.3728	-0.0233413	0.00456021	3.08048e-07
rs1412997	20	30942598	G	A	0.3778	-0.0233095	0.00455406	3.08147e-07
rs6141683	20	30935765	G	A	0.6222	0.0233093	0.00455406	3.08217e-07
rs6774985	3	85513000	T	C	0.3921	-0.0231171	0.00451671	3.08572e-07
rs2186589	11	105813020	T	C	0.7029	-0.0246951	0.00482529	3.09043e-07
rs11919798	3	69903734	T	C	0.575	-0.0228278	0.00446078	3.09689e-07
rs13287834	9	15779336	G	A	0.5075	0.0225696	0.00441063	3.10281e-07
rs10962123	9	15704772	T	C	0.5019	-0.0225669	0.00441017	3.10392e-07
rs1953522	1	216837241	C	A	0.6243	0.0232963	0.0045531	3.11123e-07
rs830234	5	165403967	G	A	0.7723	-0.0269056	0.00525876	3.11515e-07
rs2424874	20	30941372	C	A	0.4401	0.0227577	0.00444805	3.11552e-07
rs7721793	5	155799522	T	C	0.4868	-0.0225708	0.00441167	3.1184e-07
rs6058674	20	30985351	T	C	0.4447	0.0227309	0.00444334	3.12544e-07
rs1539172	9	15784631	G	A	0.4928	-0.0225627	0.00441059	3.12777e-07
rs7037908	9	15701695	G	A	0.4987	0.0225599	0.00441015	3.12984e-07
rs11130194	3	49475689	G	A	0.5756	0.0228206	0.00446143	3.13612e-07
rs283908	3	17334741	T	C	0.5519	-0.0226804	0.00443413	3.13792e-07
rs283927	3	17358421	G	A	0.5527	-0.0226842	0.00443488	3.13831e-07
rs62573118	9	15702540	C	A	0.4989	0.0225569	0.00441015	3.14132e-07
rs9289499	3	135484734	T	C	0.893	0.0364902	0.0071345	3.14378e-07
rs6141670	20	30902779	C	A	0.378	-0.0232894	0.00455358	3.14521e-07
rs10276912	7	69652575	G	A	0.0594	-0.0477116	0.00932881	3.14681e-07
rs12352779	9	15700723	G	A	0.499	0.0225552	0.00441019	3.14833e-07
rs4575791	20	30976304	G	A	0.3779	-0.0232885	0.00455387	3.15398e-07
rs62263915	3	85663097	T	C	0.6249	0.0232909	0.00455453	3.15763e-07
rs7037662	9	15701630	T	C	0.5013	-0.0225525	0.00441015	3.15794e-07
rs13318547	3	135516012	G	A	0.8967	0.0370536	0.00724587	3.15818e-07
rs55778559	8	35066310	C	A	0.8862	0.0355073	0.0069436	3.15969e-07
rs10037772	5	155778744	T	C	0.6297	0.0233498	0.00456645	3.16506e-07
rs7780665	7	69730033	G	A	0.0593	-0.0477389	0.00933618	3.16542e-07
rs2208131	20	30948281	G	A	0.3779	-0.0232807	0.00455382	3.18181e-07
rs6141291	20	30931945	T	C	0.3772	-0.0232888	0.00455548	3.18325e-07
rs2247106	3	17308770	G	A	0.4497	0.0226593	0.00443267	3.1897e-07
rs7978923	12	111780259	T	G	0.2741	-0.0252729	0.00494397	3.18985e-07
rs34255600	3	69900520	C	A	0.4246	0.0228047	0.00446133	3.19367e-07
rs72933469	2	200421794	C	A	0.8176	0.0291893	0.00571082	3.20078e-07
rs35210174	3	49812606	T	C	0.3136	-0.0242914	0.00475282	3.20543e-07
rs1394092	3	136196071	T	C	0.725	-0.0252399	0.0049384	3.20569e-07
rs6141708	20	30995864	T	C	0.3773	-0.0232808	0.00455529	3.20945e-07
rs76646886	7	107034328	T	C	0.7779	0.0271122	0.00530511	3.2117e-07
rs1430150	2	183383288	T	G	0.3842	-0.0231672	0.00453346	3.21716e-07
rs970475	5	155802260	G	A	0.4869	-0.0225428	0.00441165	3.2244e-07
rs9835988	3	17517721	G	A	0.4566	0.02262	0.00442684	3.2262e-07
rs6141694	20	30967950	T	C	0.6238	0.0232894	0.00455792	3.22764e-07
rs113571972	16	17993818	T	G	0.6761	-0.0240758	0.00471218	3.23414e-07
rs6087896	20	30982719	T	G	0.4397	0.0227288	0.00444855	3.23438e-07
rs6141680	20	30929192	T	C	0.3777	-0.023269	0.00455429	3.23453e-07
rs2064081	6	19071311	G	A	0.1546	-0.031163	0.00609945	3.23598e-07
rs6430130	2	147456988	T	C	0.3824	0.0231818	0.00453749	3.23964e-07
rs276447	9	15581302	T	C	0.4831	0.0225466	0.00441319	3.24011e-07
rs6794351	3	136292279	T	C	0.7262	-0.025264	0.00494512	3.24089e-07
rs6141685	20	30937575	C	A	0.3778	-0.0232653	0.00455406	3.24369e-07
rs7373849	3	49407229	G	A	0.5746	0.0227847	0.00446006	3.24519e-07
rs62076622	17	61090958	G	A	0.1964	-0.0283539	0.00555049	3.24968e-07
rs7431078	3	49808190	G	A	0.6864	0.0242789	0.00475282	3.25034e-07
rs11929525	3	85487482	T	C	0.3919	-0.0230744	0.00451708	3.25134e-07
rs13008937	2	183383332	G	A	0.6159	0.0231591	0.00453368	3.2518e-07
rs56283030	5	165430030	T	C	0.2367	0.0265009	0.00518801	3.25387e-07
rs6141696	20	30969603	T	C	0.6229	0.0232707	0.00455576	3.2564e-07
rs4544521	20	31360787	G	A	0.7873	0.0275606	0.00539569	3.25768e-07
rs6141716	20	31012361	T	C	0.3772	-0.0232677	0.00455553	3.2632e-07
rs7626353	3	135515007	G	A	0.1033	-0.0370042	0.00724587	3.27431e-07
rs56930149	20	30876186	G	A	0.6223	0.0232579	0.00455429	3.27631e-07
rs4675705	2	200456952	T	C	0.1818	-0.0291961	0.00571736	3.28063e-07
rs9823064	3	17520222	G	A	0.4573	0.0226032	0.00442631	3.28082e-07
rs1837020	16	72333576	G	A	0.8152	-0.0290123	0.00568141	3.28127e-07
rs6141681	20	30931908	G	A	0.3772	-0.0232623	0.00455548	3.28282e-07
rs4234081	2	200457562	G	A	0.8184	0.0292076	0.00571981	3.28347e-07
rs62252236	3	69893064	G	A	0.4258	0.0227728	0.00445975	3.28557e-07
rs10085908	7	69677819	T	C	0.0592	-0.0477099	0.00934356	3.28736e-07
rs2878298	3	49406080	T	C	0.5748	0.0227752	0.00446033	3.28743e-07
rs7594660	2	200468594	G	A	0.8185	0.0292128	0.00572109	3.28757e-07
rs1412998	20	30942820	T	G	0.3776	-0.0232547	0.00455453	3.29313e-07
rs6141651	20	30851321	G	A	0.3925	-0.023087	0.0045217	3.29362e-07
rs6141701	20	30983736	T	C	0.6221	0.0232507	0.00455387	3.29571e-07
rs55683518	2	147484316	T	G	0.6308	-0.0233301	0.00456963	3.29979e-07
rs6141292	20	30944258	T	C	0.3778	-0.0232503	0.00455406	3.30097e-07
rs59782202	7	107032766	T	G	0.2228	-0.0270532	0.00529915	3.30472e-07
rs6141662	20	30882160	G	A	0.6224	0.0232504	0.00455453	3.30977e-07
rs7515318	1	199444637	T	C	0.2074	0.0277637	0.00543864	3.30977e-07
rs35057009	9	15699997	T	C	0.5013	-0.0225126	0.00441019	3.31366e-07
rs6141665	20	30891241	T	G	0.3777	-0.0232466	0.00455429	3.31965e-07
rs28864527	7	69441392	C	A	0.9406	0.0476172	0.00932881	3.31989e-07
rs17595772	3	49409704	G	A	0.5746	0.0227654	0.00446006	3.32049e-07
rs830233	5	165403746	G	A	0.7548	-0.0261613	0.00512581	3.32835e-07
rs1555530	13	50060469	G	A	0.328	-0.0239706	0.00469678	3.33199e-07
rs3774349	3	52722335	C	A	0.5027	0.0225067	0.0044102	3.33742e-07
rs2122535	2	200456289	G	A	0.1816	-0.0291887	0.00571981	3.34137e-07
rs2377473	20	30850248	T	C	0.3931	-0.0230679	0.00452048	3.34364e-07
rs6141295	20	30956002	T	C	0.3775	-0.0232425	0.00455477	3.34507e-07
rs6724367	2	41698140	G	A	0.4615	0.0225731	0.00442359	3.3451e-07
rs59342262	7	68986162	G	A	0.932	0.0446945	0.0087591	3.34954e-07
rs10756691	9	15699078	T	C	0.5013	-0.0225034	0.00441019	3.35048e-07
rs62206870	20	30934068	G	A	0.3781	-0.023233	0.00455335	3.35371e-07
rs8124037	20	30980145	G	A	0.5603	-0.0226979	0.00444849	3.35397e-07
rs7538424	1	216829908	T	C	0.1921	-0.028559	0.00559731	3.35605e-07
rs993716	3	85502591	T	C	0.6088	0.0230545	0.00451849	3.35646e-07
rs76900682	1	174064560	G	A	0.8473	-0.0312769	0.00613051	3.36366e-07
rs293570	20	31105023	G	A	0.3151	-0.0242486	0.00475292	3.36405e-07
rs14353	20	30922398	T	C	0.3776	-0.0232362	0.00455453	3.36494e-07
rs12060770	1	216837990	G	A	0.1916	-0.0285824	0.00560293	3.3728e-07
rs6762267	3	85513115	C	A	0.3929	-0.0230328	0.00451508	3.37333e-07
rs7576031	2	200470616	G	A	0.1815	-0.0291846	0.00572109	3.37432e-07
rs2424888	20	31047533	G	A	0.6278	0.0233	0.00456786	3.38106e-07
rs10196195	2	200456620	T	C	0.8183	0.0291697	0.00571858	3.3812e-07
rs3764089	13	50063238	T	C	0.5484	0.0226008	0.00443101	3.38571e-07
rs6141293	20	30949365	T	C	0.6221	0.0232261	0.00455382	3.39031e-07
rs1191467	14	29512474	T	G	0.8441	0.0310027	0.00607858	3.39087e-07
rs2424884	20	30984330	T	C	0.5601	-0.0226874	0.00444833	3.3931e-07
rs7116046	11	105827909	T	C	0.385	0.0231121	0.00453165	3.39378e-07
rs11907740	20	31356095	G	A	0.7882	0.0275616	0.00540419	3.39557e-07
rs6141289	20	30912560	G	A	0.623	0.0232346	0.00455596	3.3995e-07
rs4675712	2	200460112	C	A	0.8196	0.0292456	0.00573465	3.40017e-07
rs1472756	5	155807868	T	C	0.4875	-0.0224961	0.00441151	3.40724e-07
rs6739539	2	200445603	T	C	0.1825	-0.0291123	0.00570896	3.40725e-07
rs4675708	2	200457388	C	A	0.1828	-0.0290906	0.00570518	3.41489e-07
rs139862176	7	71477867	G	A	0.919	-0.0412128	0.00808264	3.41592e-07
rs7621003	3	49411404	T	C	0.5746	0.0227409	0.00446006	3.41832e-07
rs10234121	7	69531057	C	A	0.0594	-0.0475607	0.00932881	3.42797e-07
rs7518497	1	63177696	C	A	0.3284	-0.0239385	0.00469564	3.43208e-07
rs12004358	9	15704527	C	A	0.5015	-0.0224818	0.00441016	3.43759e-07
rs11770695	7	69528759	T	C	0.0594	-0.0475548	0.00932881	3.43936e-07
rs10962118	9	15698293	T	G	0.5013	-0.0224812	0.00441015	3.43967e-07
rs933004	20	30917507	G	A	0.377	-0.0232244	0.00455596	3.44012e-07
rs9968292	4	152297368	T	C	0.4737	0.022513	0.00441646	3.44129e-07
rs7777243	7	69372552	G	A	0.9407	0.0475913	0.00933618	3.44141e-07
rs6141707	20	30995118	G	A	0.3778	-0.0232139	0.0045541	3.4441e-07
rs11651497	17	37789998	T	C	0.229	0.0267484	0.0052478	3.44961e-07
rs2424883	20	30981672	T	C	0.4399	0.022673	0.00444829	3.45046e-07
rs28582872	7	69642358	T	G	0.9407	0.0475857	0.00933618	3.45231e-07
rs6726569	2	147455149	G	A	0.3793	0.0231613	0.00454471	3.46324e-07
rs10733295	9	15681901	G	A	0.4944	0.0224759	0.00441041	3.46707e-07
rs970476	5	155802080	T	G	0.4864	-0.0224814	0.00441177	3.47306e-07
rs10475703	5	155820716	C	A	0.3727	-0.0232384	0.00456046	3.47595e-07
rs6768666	3	17692937	T	C	0.4545	0.022565	0.00442862	3.48231e-07
rs13037142	20	30915952	T	C	0.3771	-0.0232123	0.00455572	3.48375e-07
rs56376205	7	69686099	T	G	0.0592	-0.047604	0.00934356	3.49032e-07
rs116927296	8	33920260	G	A	0.9552	0.0543738	0.0106726	3.49319e-07
rs6803786	3	135787996	C	A	0.7307	-0.0253244	0.00497089	3.49601e-07
rs10962126	9	15723336	G	A	0.5024	0.0224675	0.00441019	3.49734e-07
rs238783	22	22342195	G	A	0.6161	-0.0233124	0.00457607	3.49829e-07
rs7645756	3	17397336	T	C	0.5528	-0.0225932	0.00443504	3.50129e-07
rs1096228	5	165398206	C	A	0.7582	-0.0262355	0.00515009	3.50233e-07
rs11923382	3	69901613	T	C	0.5753	-0.0227254	0.00446119	3.50532e-07
rs7609594	3	85482595	G	A	0.3908	-0.0230208	0.00451923	3.50669e-07
rs12184789	13	59555869	C	A	0.3313	-0.0238643	0.00468485	3.50727e-07
rs4678433	3	136265682	T	C	0.7256	-0.0251723	0.00494176	3.50973e-07
rs11766424	7	69680476	T	C	0.9408	0.0475927	0.00934356	3.51266e-07
rs12349323	9	15720718	G	A	0.4988	-0.0224613	0.00441015	3.52263e-07
rs1168067	12	121082469	T	C	0.4528	0.0225612	0.00442994	3.52634e-07
rs6141682	20	30933940	T	G	0.3781	-0.0231886	0.00455335	3.53105e-07
rs10227424	7	69700016	G	A	0.0593	-0.0475456	0.00933618	3.53151e-07
rs2158265	16	72474223	G	A	0.1653	0.0302301	0.00593639	3.53678e-07
rs513175	12	121086234	C	A	0.3974	0.0229462	0.00450602	3.5368e-07
rs2117153	3	85504452	G	A	0.391	-0.0230113	0.00451891	3.53871e-07
rs9917834	3	52634619	C	A	0.4156	0.022784	0.00447434	3.54048e-07
rs75402546	1	174141230	T	G	0.8473	-0.0312171	0.00613051	3.54146e-07
rs1108842	3	52720080	C	A	0.5034	0.0224568	0.00441024	3.54378e-07
rs7612511	3	52687566	T	C	0.5075	0.023916	0.00469688	3.54488e-07
rs13081155	3	52732429	G	A	0.503	0.0224561	0.00441022	3.54604e-07
rs62250712	3	85513716	T	C	0.6068	0.0229844	0.00451447	3.55679e-07
rs6474930	9	15563200	G	A	0.4936	0.0224559	0.00441082	3.56007e-07
rs1865252	3	85488740	G	A	0.6093	0.0230087	0.00451955	3.56307e-07
rs28410434	9	15710874	T	C	0.5009	-0.0224514	0.00441019	3.56561e-07
rs3108620	8	35177193	T	C	0.8826	0.0348734	0.00685034	3.56638e-07
rs6976263	7	69637090	T	C	0.0593	-0.0475278	0.00933618	3.56724e-07
rs6967512	7	69630339	T	C	0.0593	-0.0475257	0.00933618	3.5715e-07
rs59921802	X	145024455	G	A	0.648	-0.0244866	0.00481048	3.57589e-07
rs10889356	1	63155349	G	A	0.6717	0.0239018	0.00469584	3.581e-07
rs62253964	3	85597009	T	C	0.6157	0.0240812	0.00473112	3.58155e-07
rs7273804	20	30916158	T	C	0.6229	0.023188	0.00455572	3.58317e-07
rs10259028	7	69491606	T	C	0.0597	-0.0473697	0.00930683	3.58485e-07
rs17141168	7	69526127	G	A	0.0594	-0.0474812	0.00932881	3.58567e-07
rs13071701	3	69902514	T	C	0.5748	-0.0227019	0.0044605	3.58953e-07
rs59007763	2	198843090	G	A	0.3659	-0.0233058	0.00457917	3.58967e-07
rs7036285	9	15711143	G	A	0.4992	0.0224443	0.00441018	3.59577e-07
rs4740628	9	15888333	G	A	0.4406	0.0226041	0.0044417	3.59824e-07
rs7562008	2	200454560	G	A	0.8186	0.0291207	0.00572231	3.60018e-07
rs10962106	9	15644441	G	A	0.5	0.0224425	0.00441022	3.60458e-07
rs7600127	2	147454614	T	C	0.3793	0.0231268	0.00454471	3.60482e-07
rs10251433	7	69640037	T	C	0.9407	0.0475091	0.00933618	3.60504e-07
rs6711399	2	200462840	T	C	0.1828	-0.0290305	0.00570524	3.61125e-07
rs967163	13	50062173	G	A	0.3281	-0.0238971	0.00469642	3.61142e-07
rs3746606	20	30914706	T	C	0.377	-0.0231819	0.00455596	3.61366e-07
rs62250685	3	85457240	G	A	0.6083	0.0229853	0.00451738	3.61503e-07
rs6950849	7	69722059	T	C	0.0593	-0.0475042	0.00933618	3.61508e-07
rs6944701	7	69633492	G	A	0.9407	0.0475032	0.00933618	3.61705e-07
rs971326	2	200450244	G	A	0.1814	-0.0291156	0.0057224	3.61858e-07
rs2139288	3	135494959	G	A	0.1032	-0.0368823	0.00724898	3.61992e-07
rs78232819	8	33692141	T	C	0.9547	0.0540154	0.0106166	3.62221e-07
rs58065948	1	216835187	C	A	0.1919	-0.0284888	0.00559953	3.62413e-07
rs10810416	9	15638471	T	C	0.4975	0.0224358	0.00441019	3.63289e-07
rs10276322	7	69483506	G	A	0.9403	0.047346	0.00930696	3.63475e-07
rs13043343	20	30912207	G	A	0.6229	0.0231739	0.00455572	3.64213e-07
rs2105319	9	15804992	T	C	0.5488	-0.0225403	0.00443129	3.64483e-07
rs6742907	2	200455180	C	A	0.1812	-0.0291194	0.00572477	3.64616e-07
rs4955412	3	49418168	C	A	0.4254	-0.0226852	0.00446006	3.65125e-07
rs583452	11	105831348	G	A	0.7041	-0.0245711	0.00483095	3.65341e-07
rs6762695	3	85500389	G	A	0.6089	0.0229828	0.0045187	3.65384e-07
rs2217720	3	85485230	T	G	0.6094	0.0229873	0.00451965	3.65539e-07
rs6961682	7	69502316	G	A	0.0597	-0.0473349	0.00930683	3.65617e-07
rs10156142	7	69542319	G	A	0.9407	0.0474831	0.00933618	3.65834e-07
rs11771768	7	69491028	G	A	0.0593	-0.0474814	0.00933618	3.66185e-07
rs7019323	9	15769256	G	A	0.4859	-0.0224375	0.00441189	3.66312e-07
rs2326310	3	85477032	G	A	0.3906	-0.0229853	0.00451965	3.6638e-07
rs1823490	2	200463516	T	C	0.8171	0.0290085	0.00570403	3.66424e-07
rs10266802	7	69514525	G	A	0.0594	-0.0474421	0.00932881	3.66578e-07
rs1433708	3	85481979	T	C	0.3907	-0.0229835	0.00451944	3.66706e-07
rs6804837	3	17787399	G	A	0.4541	0.0225229	0.00442894	3.66859e-07
rs1449401	3	85646850	T	C	0.6389	0.023347	0.00459104	3.66958e-07
rs1449402	3	85646828	G	A	0.3608	-0.0233512	0.00459187	3.66976e-07
rs11769390	7	69480278	T	G	0.0597	-0.0473258	0.00930696	3.67642e-07
rs7632056	3	85659025	G	A	0.6249	0.0231581	0.00455453	3.68354e-07
rs768637	2	200474888	C	A	0.8175	0.0290276	0.00570896	3.68479e-07
rs3764353	17	37790781	T	C	0.2312	0.026593	0.00523024	3.68638e-07
rs7873152	9	15555458	T	C	0.4946	0.0224259	0.00441067	3.68652e-07
rs4675719	2	200472364	T	C	0.8185	0.0290879	0.00572109	3.68918e-07
rs2424886	20	30984773	C	A	0.4397	0.0226175	0.00444855	3.69116e-07
rs12693889	2	200473658	T	C	0.1809	-0.0291233	0.00572847	3.69639e-07
rs6711524	2	200462940	T	C	0.1816	-0.0290791	0.00571986	3.69791e-07
rs7570032	2	147460822	G	A	0.6202	-0.0230977	0.00454344	3.7008e-07
rs763687	6	19066605	T	C	0.1457	-0.0317737	0.0062501	3.70129e-07
rs6948174	7	69511919	G	A	0.0598	-0.0472756	0.00929954	3.70238e-07
rs56119842	12	49610227	C	A	0.9458	-0.0504312	0.00992056	3.70531e-07
rs2053108	3	85467972	C	A	0.3905	-0.0229763	0.00451986	3.70688e-07
rs2950922	8	35180595	G	A	0.1176	-0.0347971	0.00684529	3.70814e-07
rs7798890	7	69630207	G	A	0.9403	0.047308	0.00930683	3.71224e-07
rs17043570	1	216905301	T	C	0.1541	-0.031042	0.00610753	3.72348e-07
rs17027663	4	152453654	T	C	0.1368	-0.0326174	0.0064175	3.72356e-07
rs17141181	7	69534070	T	C	0.9407	0.047449	0.00933618	3.72952e-07
rs806734	16	72406094	T	G	0.8137	-0.0287786	0.00566365	3.74889e-07
rs1433714	3	85504949	T	G	0.3911	-0.0229607	0.0045187	3.74946e-07
rs6087982	20	31333787	G	A	0.211	-0.0274958	0.00541152	3.75481e-07
rs10248401	7	69538832	T	C	0.9407	0.0474369	0.00933618	3.75496e-07
rs59405911	X	145018974	T	C	0.3721	0.0236883	0.00466219	3.75577e-07
rs7732608	5	155799466	G	A	0.4871	-0.0224134	0.0044116	3.76318e-07
rs4675704	2	200456857	G	A	0.8184	0.0290572	0.00571981	3.77219e-07
rs1865250	3	85481412	T	C	0.3919	-0.022945	0.00451697	3.77939e-07
rs6690660	1	216836927	T	C	0.1917	-0.0284542	0.00560176	3.78406e-07
rs6141646	20	30831855	G	A	0.6093	0.0229864	0.00452549	3.78784e-07
rs35264626	3	135792313	C	A	0.2529	0.0257683	0.00507329	3.7901e-07
rs11766980	7	69480249	T	C	0.9407	0.0474205	0.00933631	3.79124e-07
rs62076587	17	61054474	C	A	0.1978	-0.0281162	0.00553564	3.79186e-07
rs276453	9	15573753	C	A	0.4932	0.0224022	0.00441082	3.79613e-07
rs4855866	3	49504118	G	A	0.5757	0.0226591	0.00446157	3.79966e-07
rs451878	9	15636260	C	A	0.5067	-0.0223963	0.00441057	3.81689e-07
rs1812	13	50063511	G	A	0.3281	-0.0238475	0.00469642	3.81826e-07
rs2105317	9	15799343	T	C	0.4495	0.0225091	0.00443287	3.81882e-07
rs1409016	13	50059354	C	A	0.328	-0.0238488	0.00469678	3.82069e-07
rs1748648	14	29514222	G	A	0.156	-0.0308554	0.00607699	3.82603e-07
rs6726848	2	200451027	G	A	0.181	-0.0290788	0.00572732	3.83025e-07
rs7650284	3	85472227	T	C	0.3906	-0.0229472	0.00451965	3.83025e-07
rs4855843	3	49429039	T	C	0.4254	-0.0226451	0.00446017	3.83075e-07
rs55647947	20	30911386	T	C	0.6229	0.0231291	0.00455572	3.83561e-07
rs56119717	X	145021056	C	A	0.6499	-0.024451	0.00481638	3.84199e-07
rs2950921	8	35180048	T	C	0.1665	-0.0319992	0.00630333	3.84353e-07
rs7019143	9	15769014	C	A	0.5142	0.0223972	0.00441192	3.84411e-07
rs2221634	2	41697631	G	A	0.5383	-0.0224557	0.00442345	3.84448e-07
rs56300715	17	61051972	T	G	0.1978	-0.0281015	0.00553564	3.84497e-07
rs2056767	8	35165794	G	A	0.1175	-0.0347623	0.00684781	3.84642e-07
rs17301853	1	174552811	T	C	0.1554	0.0308981	0.00608678	3.84931e-07
rs56293307	X	145018969	T	C	0.3722	0.0236645	0.00466194	3.85239e-07
rs4675716	2	200463370	T	G	0.8184	0.0290334	0.00571986	3.85692e-07
rs6439699	3	137015487	G	A	0.1733	-0.0295701	0.00582571	3.85863e-07
rs6725254	2	200463248	C	A	0.8184	0.0290323	0.00571986	3.86087e-07
rs61198867	17	61048042	T	C	0.1977	-0.0281017	0.00553669	3.86385e-07
rs11762487	7	69392302	G	A	0.9405	0.0473107	0.00932146	3.86559e-07
rs10754921	2	147463693	T	G	0.6201	-0.0230582	0.00454321	3.86854e-07
rs61819766	1	216906469	T	C	0.154	-0.0310056	0.00610915	3.86932e-07
rs10486876	7	69840168	T	C	0.9357	0.0456246	0.00898976	3.87144e-07
rs6446274	3	49465601	T	C	0.4249	-0.0226389	0.00446074	3.87187e-07
rs36071109	2	198183191	C	A	0.6571	-0.023577	0.00464573	3.87558e-07
rs17521052	3	85668239	G	A	0.6253	0.0231187	0.0045555	3.8768e-07
rs9690738	7	69406143	C	A	0.9406	0.0473428	0.00932881	3.87686e-07
rs4855842	3	49433133	G	A	0.5747	0.0226356	0.0044603	3.87702e-07
rs10889360	1	63173918	T	C	0.3283	-0.0238309	0.004696	3.88073e-07
rs10865955	3	49499829	G	A	0.5757	0.0226409	0.00446157	3.88183e-07
rs11764911	7	69470248	G	A	0.9407	0.0473768	0.00933631	3.88577e-07
rs6773518	3	49443372	C	A	0.5748	0.0226341	0.00446044	3.88692e-07
rs1817081	2	200013936	T	C	0.4206	-0.0236577	0.00466228	3.88963e-07
rs55957735	3	49438158	G	A	0.5747	0.0226325	0.0044603	3.89133e-07
rs10962162	9	15790000	T	G	0.4509	0.0224864	0.00443155	3.89217e-07
rs2336147	3	52626443	T	C	0.4973	-0.0223771	0.00441033	3.89954e-07
rs1821351	3	85488325	T	C	0.6094	0.0229317	0.00451976	3.90253e-07
rs4675699	2	200451389	C	A	0.819	0.0290581	0.00572732	3.90359e-07
rs4675698	2	200451350	T	C	0.181	-0.0290579	0.00572732	3.90436e-07
rs4675697	2	200450808	G	A	0.181	-0.0290575	0.00572732	3.90571e-07
rs190387	5	165510163	T	C	0.771	-0.026623	0.0052478	3.91233e-07
rs11654848	17	34967378	G	A	0.3887	-0.0233805	0.00460888	3.9177e-07
rs4968639	17	61055390	G	A	0.1979	-0.028076	0.00553458	3.91952e-07
rs28433534	7	69565094	T	G	0.0593	-0.0473577	0.00933618	3.92641e-07
rs58778394	X	145018963	T	C	0.3722	0.0236463	0.00466194	3.9325e-07
rs6474952	9	15711234	C	A	0.4992	0.0223679	0.00441018	3.93914e-07
rs1449885	3	17261756	G	A	0.4662	0.022417	0.00442029	3.94916e-07
rs574593	13	27118279	T	C	0.2665	0.0252925	0.00498754	3.95416e-07
rs11130324	3	52770310	T	G	0.4968	-0.022363	0.00441023	3.96301e-07
rs6779752	3	85663849	G	A	0.3743	-0.0231038	0.00455647	3.96699e-07
rs6474951	9	15707223	T	C	0.5013	-0.0223611	0.00441019	3.97167e-07
rs62167789	2	147483532	T	C	0.6288	-0.0231425	0.00456455	3.9769e-07
rs138757207	3	49431429	G	A	0.0731	-0.0429549	0.00847248	3.9795e-07
rs7553195	1	154837796	T	C	0.5936	-0.0227628	0.00449011	3.98793e-07
rs7305821	12	121071743	G	A	0.6019	-0.0228361	0.00450479	3.99301e-07
rs10889357	1	63160282	T	C	0.3282	-0.0238069	0.00469637	3.99475e-07
rs907094	17	37790371	G	A	0.2295	0.0265818	0.00524378	3.99482e-07
rs971325	2	200450294	G	A	0.8189	0.029025	0.00572609	4.0009e-07
rs56012551	20	30911115	G	A	0.3771	-0.0230913	0.00455572	4.00667e-07
rs6763593	3	17379330	G	A	0.5379	-0.0238725	0.00470992	4.00841e-07
rs3764352	17	37790939	T	C	0.7687	-0.026505	0.00522945	4.01156e-07
rs7447475	5	155779168	G	A	0.5148	0.0223621	0.00441207	4.0117e-07
rs4855877	3	49448527	T	C	0.5748	0.0226072	0.00446044	4.01233e-07
rs34937635	3	49437569	T	C	0.4253	-0.0226043	0.0044603	4.02253e-07
rs62263916	3	85667846	T	G	0.6254	0.0230858	0.00455574	4.03251e-07
rs7873776	9	15791681	G	A	0.5485	-0.0224535	0.00443103	4.03436e-07
rs1340572	13	59561406	T	C	0.6687	0.0237395	0.00468485	4.03521e-07
rs73128418	7	39305149	G	A	0.6453	0.0248698	0.00490816	4.0408e-07
rs4456810	3	136402153	T	C	0.7269	-0.0250767	0.00494907	4.04234e-07
rs10203277	2	103496700	G	A	0.8682	0.033029	0.0065186	4.04363e-07
rs56999082	7	69549276	T	C	0.9407	0.0473042	0.00933618	4.04635e-07
rs2424880	20	30967913	T	C	0.4397	0.0225374	0.00444849	4.05614e-07
rs28657792	7	69585810	T	G	0.9407	0.0472994	0.00933618	4.05733e-07
rs34818992	3	69861779	C	A	0.4259	0.0225931	0.00445953	4.05745e-07
rs13425204	2	103491869	T	G	0.1318	-0.0330239	0.0065186	4.06042e-07
rs10216186	7	69395168	C	A	0.9406	0.0472579	0.00932881	4.06675e-07
rs4717633	7	71676243	G	A	0.796	-0.0277232	0.00547264	4.0674e-07
rs11699120	20	30948975	T	C	0.3773	-0.0230757	0.00455524	4.06797e-07
rs7994566	13	50044981	G	A	0.6393	0.0232614	0.00459194	4.06915e-07
rs10081305	7	69617188	T	G	0.9407	0.0472926	0.00933618	4.07292e-07
rs35980977	13	50057936	G	A	0.548	0.0224422	0.00443066	4.07962e-07
rs6777363	3	69843971	T	G	0.5778	-0.0226144	0.00446467	4.07991e-07
rs931992	17	37821435	T	G	0.6569	-0.023527	0.00464488	4.08091e-07
rs787988	2	198200802	T	C	0.5511	0.0224552	0.00443346	4.08514e-07
rs28489338	7	69565413	T	C	0.0593	-0.0472872	0.00933618	4.08528e-07
rs4146290	9	15782874	G	A	0.4522	0.0224397	0.00443043	4.08622e-07
rs7755677	6	17012670	T	C	0.3079	-0.024194	0.0047768	4.08631e-07
rs4364526	7	69618320	G	A	0.9407	0.0472865	0.00933618	4.08674e-07
rs35916771	2	200464855	T	C	0.1829	-0.0288891	0.00570403	4.09091e-07
rs10254871	7	69566064	G	A	0.0593	-0.047284	0.00933618	4.09247e-07
rs61819764	1	216903512	G	A	0.8461	0.0309478	0.00611071	4.09442e-07
rs12638482	3	85454815	T	C	0.6088	0.0228824	0.00451841	4.09997e-07
rs1864231	16	72460340	G	A	0.1656	0.0300387	0.00593213	4.11128e-07
rs7645445	3	49502243	T	C	0.4247	-0.022588	0.00446101	4.11775e-07
rs34512145	9	15789654	G	A	0.4518	0.0224346	0.00443077	4.11921e-07
rs58016365	X	145022388	C	A	0.6501	-0.0243899	0.00481702	4.12113e-07
rs11922956	3	85497807	G	A	0.6095	0.0228852	0.00451994	4.12351e-07
rs12487248	3	17697696	T	C	0.5461	-0.0224253	0.00442926	4.12745e-07
rs1951541	14	29527744	C	A	0.1559	-0.0307749	0.00607858	4.1305e-07
rs16883597	8	35019465	T	C	0.8521	0.0334892	0.006615	4.13541e-07
rs56115484	17	61053966	T	C	0.1976	-0.0280354	0.00553775	4.13561e-07
rs6755597	2	200451440	G	A	0.819	0.0289945	0.00572732	4.13815e-07
rs2590838	3	52622086	G	A	0.4966	-0.0223271	0.00441037	4.1398e-07
rs10962163	9	15792152	G	A	0.5486	-0.0224307	0.00443118	4.1485e-07
rs7700903	5	165436872	T	C	0.7576	-0.0260482	0.00514592	4.15068e-07
rs12870936	13	59558598	T	C	0.6689	0.0237178	0.00468556	4.15126e-07
rs73141596	7	71676539	G	A	0.2041	0.0276975	0.00547178	4.15142e-07
rs13080248	3	69866379	G	A	0.576	-0.0225863	0.00446213	4.1536e-07
rs17270685	20	31011937	G	A	0.3774	-0.023056	0.00455512	4.15834e-07
rs4856573	3	85508953	G	A	0.3915	-0.0228667	0.00451794	4.16372e-07
rs35827242	3	85482661	G	A	0.3912	-0.0228686	0.00451841	4.16615e-07
rs28496072	7	69425007	G	A	0.9405	0.0471752	0.00932146	4.17237e-07
rs283934	3	17367065	T	C	0.5363	-0.0223776	0.00442183	4.17708e-07
rs11619265	13	50057633	G	A	0.5477	0.0224202	0.00443041	4.18099e-07
rs1017113	7	69472690	G	A	0.9407	0.0472382	0.00933631	4.201e-07
rs12136083	1	63163073	T	C	0.6719	0.0237636	0.00469674	4.2015e-07
rs1964675	3	136114945	T	C	0.7103	-0.0245947	0.00486101	4.20182e-07
rs4942835	13	50090844	C	A	0.368	-0.0231329	0.00457248	4.21102e-07
rs55701200	3	17690427	T	C	0.5459	-0.0224036	0.00442894	4.22673e-07
rs11918899	3	85458577	G	A	0.6089	0.0228555	0.00451861	4.23481e-07
rs1061121	17	34965349	T	C	0.3534	-0.0237663	0.00469882	4.23816e-07
rs1450570	2	200442061	C	A	0.8189	0.0289612	0.00572609	4.2421e-07
rs62383300	5	165435915	G	A	0.7613	-0.0261629	0.00517301	4.24622e-07
rs7216086	17	37709422	G	A	0.2663	0.0252309	0.0049888	4.24749e-07
rs536966	13	27118983	T	C	0.2664	0.0252266	0.00498813	4.2519e-07
rs9535248	13	50031610	T	C	0.6815	0.0239331	0.00473302	4.26729e-07
rs276435	9	15619125	T	C	0.4857	-0.0223118	0.00441254	4.27138e-07
rs10119975	9	15708140	C	A	0.5024	0.0223009	0.00441042	4.27247e-07
rs35843490	3	83781058	T	C	0.519	-0.0223153	0.00441332	4.2734e-07
rs36086644	9	15713413	G	A	0.5017	-0.022299	0.0044102	4.27618e-07
rs12333653	7	69442297	T	C	0.0594	-0.0471654	0.00932881	4.28389e-07
rs946468	1	216836576	G	A	0.1917	-0.0283206	0.00560176	4.28897e-07
rs2175080	9	15714465	G	A	0.5022	-0.0222966	0.00441022	4.28915e-07
rs34706807	3	135795889	T	C	0.2514	0.0256981	0.00508333	4.29569e-07
rs11263773	17	34967414	G	A	0.3896	-0.0232887	0.0046069	4.30005e-07
rs12637798	3	85446776	G	A	0.6091	0.0228444	0.00451903	4.30026e-07
rs7627044	3	85493225	G	A	0.3913	-0.0228394	0.00451831	4.307e-07
rs12633805	3	135773768	T	C	0.2683	0.025156	0.00497674	4.31047e-07
rs6549046	3	85669779	T	G	0.6282	0.0230623	0.00456266	4.31373e-07
rs621421	11	30405914	T	C	0.6308	0.0230953	0.00456934	4.31744e-07
rs6808400	3	85468059	T	C	0.3906	-0.0228433	0.00451965	4.32137e-07
rs4766975	12	121069126	G	A	0.398	0.022769	0.00450502	4.32331e-07
rs6435020	2	200448356	T	C	0.8188	0.0289324	0.00572486	4.33045e-07
rs56152207	3	135775504	T	C	0.269	0.025129	0.00497264	4.33906e-07
rs12449922	17	34966777	T	C	0.3535	-0.023743	0.00469845	4.34094e-07
rs2160205	2	103499457	T	C	0.132	-0.0329194	0.00651441	4.34201e-07
rs12622777	2	200465331	G	A	0.1815	-0.0289091	0.00572109	4.34755e-07
rs7851056	9	15648590	T	C	0.4992	0.0222839	0.00441018	4.35318e-07
rs1865251	3	85489069	C	A	0.6086	0.0228263	0.0045181	4.36799e-07
rs9798511	20	30957801	T	C	0.3783	-0.023002	0.0045529	4.36806e-07
rs10895885	11	105826008	C	A	0.7054	-0.0244379	0.00483718	4.37003e-07
rs2057417	13	50058867	G	A	0.6721	0.0237291	0.00469715	4.37661e-07
rs7636243	3	85472033	T	C	0.6093	0.0228307	0.00451944	4.37953e-07
rs12634674	3	17704685	T	G	0.4541	0.0223736	0.00442905	4.38214e-07
rs10810438	9	15737731	G	A	0.5034	0.0222783	0.00441037	4.38699e-07
rs10238049	7	69629163	G	A	0.9403	0.0470102	0.00930683	4.39163e-07
rs6766026	3	135514304	T	C	0.8961	0.0365052	0.00722734	4.39533e-07
rs692902	12	121197124	T	C	0.1943	0.0281503	0.00557323	4.39556e-07
rs28393394	7	69381451	T	C	0.0594	-0.0471193	0.00932881	4.39623e-07
rs6058897	20	31398105	C	A	0.497	-0.0223051	0.00441616	4.39988e-07
rs7582736	2	198170342	G	A	0.3391	0.0235271	0.00465815	4.40102e-07
rs1355171	9	15681694	C	A	0.507	-0.0222762	0.00441057	4.40326e-07
rs9568219	13	50057996	T	C	0.6721	0.0237232	0.00469715	4.40522e-07
rs2057415	13	50058666	G	A	0.3279	-0.023723	0.00469715	4.40638e-07
rs1534062	3	83788877	C	A	0.481	0.022287	0.00441341	4.42175e-07
rs40484	5	165508999	T	C	0.2266	0.0265989	0.00526732	4.42273e-07
rs4855873	3	49459114	C	A	0.4254	-0.0225217	0.00446006	4.42632e-07
rs993137	3	85499035	T	C	0.6078	0.0228055	0.00451644	4.43099e-07
rs7806413	7	69501025	C	A	0.9409	0.0472119	0.00935097	4.44419e-07
rs2082556	3	85490947	G	A	0.392	-0.022805	0.00451687	4.44469e-07
rs12537840	7	127767911	T	C	0.29	0.0245356	0.00485964	4.44488e-07
rs13069408	3	135786758	G	A	0.2705	0.0250608	0.004964	4.453e-07
rs7805165	7	69586285	T	C	0.9407	0.0471252	0.00933618	4.47405e-07
rs17460660	5	165461092	G	A	0.7757	-0.0266824	0.00528646	4.4808e-07
rs34485427	3	17694291	C	A	0.4539	0.0223532	0.00442926	4.4948e-07
rs4856569	3	85464125	G	A	0.6087	0.022801	0.0045182	4.50035e-07
rs11781624	8	35104953	T	G	0.8406	0.0304005	0.00602415	4.50142e-07
rs647163	13	27118023	T	C	0.7335	-0.0251679	0.00498756	4.50824e-07
rs4856572	3	85494419	T	C	0.3913	-0.0227991	0.00451829	4.51255e-07
rs10121591	9	15676255	T	G	0.5001	0.0222532	0.00441024	4.51633e-07
rs9839713	3	137110475	T	C	0.4706	0.0222915	0.00441804	4.52197e-07
rs40819	5	131305384	T	G	0.2295	0.0264592	0.00524406	4.52216e-07
rs66947454	12	121350922	T	C	0.8045	-0.0280553	0.00556046	4.52344e-07
rs4911087	20	30844536	G	A	0.6033	0.0227713	0.00451337	4.52812e-07
rs11768151	7	69512274	G	A	0.0594	-0.047063	0.00932881	4.53728e-07
rs4911229	20	31013976	T	C	0.3779	-0.0229742	0.00455395	4.53798e-07
rs2377472	20	30837493	T	C	0.4475	0.0228185	0.00452333	4.54435e-07
rs6942927	7	106812324	G	A	0.8767	0.0381062	0.00755434	4.55231e-07
rs870155	2	103475598	T	C	0.1515	-0.0310235	0.00615036	4.55469e-07
rs62167784	2	147460026	G	A	0.3799	0.022916	0.00454321	4.55882e-07
rs2038639	13	50058558	G	A	0.6721	0.0236913	0.00469715	4.56469e-07
rs2326309	3	85477017	T	G	0.3906	-0.0227956	0.00451965	4.56682e-07
rs993136	3	85499333	T	C	0.3911	-0.0227904	0.0045187	4.56907e-07
rs13071190	3	137122394	T	C	0.6791	0.0238227	0.00472368	4.57701e-07
rs2706809	2	37277241	T	G	0.462	-0.0223044	0.00442301	4.5874e-07
rs276441	9	15626925	T	C	0.506	-0.0222406	0.00441067	4.596e-07
rs62383309	5	165465469	T	C	0.2299	0.0264239	0.00524063	4.60379e-07
rs11923343	3	85668570	G	A	0.6256	0.0229724	0.00455623	4.60733e-07
rs2028069	17	34966917	T	C	0.6461	0.0232498	0.00461146	4.61286e-07
rs7781664	7	69373187	G	A	0.9407	0.0470683	0.00933618	4.61914e-07
rs7638953	3	85472462	G	A	0.3907	-0.0227839	0.00451944	4.62378e-07
rs13033821	2	198173536	T	G	0.6608	-0.0234814	0.00465782	4.62402e-07
rs283942	3	17346033	G	A	0.4639	0.0222908	0.00442174	4.62687e-07
rs35894540	3	85475647	T	C	0.3913	-0.0227763	0.0045182	4.63074e-07
rs62263918	3	85667938	G	A	0.6251	0.0229612	0.00455501	4.63427e-07
rs9690769	7	69366060	T	C	0.0593	-0.0470613	0.00933618	4.63726e-07
rs7023275	9	15650504	G	A	0.4998	0.0222303	0.00441018	4.63891e-07
rs9477291	6	17015638	G	A	0.6901	0.0240353	0.00476835	4.64065e-07
rs2264448	2	147917481	T	C	0.5753	0.0224844	0.00446108	4.65205e-07
rs2645481	17	57977942	G	A	0.8102	0.0283402	0.00562312	4.65691e-07
rs1449888	3	17272276	T	C	0.534	-0.0222773	0.00442037	4.66252e-07
rs12613262	2	200465327	T	C	0.1793	-0.0289699	0.00574836	4.66287e-07
rs7634376	3	69844977	G	A	0.5746	-0.0224783	0.00446027	4.66334e-07
rs12613941	2	200465625	T	C	0.1815	-0.0288316	0.00572109	4.66683e-07
rs11521158	9	15801649	T	C	0.5106	0.0222298	0.00441126	4.67152e-07
rs4911221	20	30961045	T	G	0.6203	0.0229265	0.00454965	4.67493e-07
rs6709301	2	200466505	G	A	0.1815	-0.0288278	0.00572109	4.68298e-07
rs13096559	3	17694643	T	G	0.5462	-0.022318	0.00442919	4.6838e-07
rs2876431	6	17017753	G	A	0.3102	-0.0240195	0.00476703	4.68775e-07
rs1168113	1	63156098	T	C	0.3441	-0.0233878	0.00464166	4.68795e-07
rs2303890	2	183387612	T	C	0.6138	0.0228204	0.00452907	4.68822e-07
rs62503910	8	35094602	T	C	0.1127	-0.0351341	0.00697318	4.69293e-07
rs675084	11	105817907	T	C	0.3773	0.0229213	0.00454933	4.69476e-07
rs12637461	3	85488353	T	G	0.6088	0.0227657	0.00451852	4.69664e-07
rs73168747	7	69361376	T	C	0.0593	-0.0470385	0.00933618	4.69682e-07
rs9886731	9	15804297	G	A	0.5492	-0.0223278	0.00443164	4.69753e-07
rs7626812	3	137038060	T	G	0.171	-0.0295032	0.00585661	4.71436e-07
rs1998782	13	50024871	G	A	0.6815	0.0238424	0.00473302	4.7174e-07
rs11899721	2	147471949	T	C	0.6201	-0.0228854	0.00454321	4.72228e-07
rs6789697	3	17700708	G	A	0.4541	0.0223101	0.0044291	4.7249e-07
rs9507729	13	27098237	G	A	0.7368	-0.0252194	0.00500731	4.74086e-07
rs73237967	X	145025968	T	C	0.1747	0.029893	0.00593553	4.74671e-07
rs10810424	9	15673893	G	A	0.5009	0.02221	0.00441025	4.75394e-07
rs1449882	3	17311336	T	C	0.5354	-0.0222652	0.0044213	4.75625e-07
rs409696	2	147900651	G	A	0.4274	-0.0224451	0.00445737	4.76589e-07
rs61564286	7	68914449	T	C	0.894	0.0360718	0.00716361	4.76789e-07
rs7550534	1	216839426	C	A	0.8084	0.0282123	0.00560293	4.7716e-07
rs1896857	2	198164530	G	A	0.3411	0.0234182	0.00465159	4.79214e-07
rs12655357	5	62872760	T	G	0.679	0.0237787	0.00472332	4.79556e-07
rs2028068	17	34966966	T	C	0.3535	-0.0236527	0.00469845	4.79966e-07
rs12377371	9	15737363	T	G	0.5033	0.0221994	0.00441036	4.81672e-07
rs2531899	17	58007193	G	A	0.8105	0.0283209	0.00562656	4.81774e-07
rs72851904	2	147460422	G	A	0.3777	0.0228935	0.00454836	4.81994e-07
rs13083798	3	52649748	G	A	0.4955	0.0221988	0.00441055	4.82556e-07
rs6795463	3	69846108	T	G	0.4255	0.0224462	0.00446014	4.83787e-07
rs4459909	3	49469217	T	C	0.5746	0.0224451	0.00446006	4.84184e-07
rs9834536	3	135487974	T	G	0.1031	-0.0364951	0.00725219	4.84668e-07
rs6556594	5	155846059	T	C	0.6368	0.0240775	0.0047852	4.86259e-07
rs12661051	6	17014635	T	C	0.6916	0.024024	0.00477465	4.86492e-07
rs7825699	8	35258054	G	A	0.8797	0.0355891	0.00707415	4.88257e-07
rs3822662	5	170846151	T	C	0.3431	0.0233643	0.00464484	4.90066e-07
rs7617683	3	17728919	T	C	0.4542	0.0222772	0.00442875	4.9013e-07
rs10452739	7	69455437	G	A	0.0609	-0.0463778	0.0092207	4.91117e-07
rs1464566	3	49459376	T	C	0.5746	0.0224329	0.00446006	4.91166e-07
rs6489979	12	111614736	T	C	0.767	0.0264782	0.00526444	4.91429e-07
rs7338755	13	50029976	T	C	0.3185	-0.0238046	0.00473302	4.91851e-07
rs2295764	20	31025163	G	A	0.3597	-0.023139	0.00460108	4.92935e-07
rs4908992	3	17693974	G	A	0.5462	-0.0222741	0.00442919	4.9321e-07
rs4146291	9	15783266	T	C	0.4507	0.0222866	0.00443173	4.93389e-07
rs185080	5	165412870	T	C	0.2398	0.0259706	0.00516471	4.94432e-07
rs4766504	12	111760814	G	A	0.1908	-0.0282196	0.00561214	4.94784e-07
rs62383977	5	170841747	T	C	0.3431	0.0233549	0.00464484	4.95265e-07
rs6805676	3	83785988	T	G	0.4814	0.0221903	0.00441334	4.95592e-07
rs2424908	20	31360383	T	C	0.2133	-0.0271001	0.00539015	4.96387e-07
rs2424881	20	30967954	G	A	0.5553	-0.0223385	0.00444328	4.96948e-07
rs62167785	2	147461422	T	C	0.3777	0.0228663	0.00454836	4.9723e-07
rs7626629	3	69844940	T	C	0.5745	-0.0224226	0.00446014	4.97361e-07
rs35767371	17	34965584	T	C	0.6106	0.0227394	0.00452322	4.97505e-07
rs4359303	13	27097235	T	C	0.7368	-0.0251724	0.00500731	4.97876e-07
rs56190952	2	200472283	G	A	0.1736	-0.0292667	0.00582179	4.97951e-07
rs7219089	17	58032865	T	C	0.1894	-0.0282909	0.0056277	4.97997e-07
rs2044569	3	135481782	T	G	0.8926	0.0358048	0.00712273	4.98636e-07
rs7221472	17	58036737	T	C	0.1894	-0.0282854	0.0056277	5.00535e-07
rs74804303	13	27093687	T	C	0.2633	0.0251635	0.0050067	5.00881e-07
rs9789060	17	58018570	G	A	0.1895	-0.028278	0.00562656	5.01303e-07
rs7019851	9	15769551	T	C	0.4859	-0.0221733	0.00441189	5.01337e-07
rs453520	2	147907202	T	C	0.5733	0.0224049	0.00445835	5.02408e-07
rs11515071	9	15855545	T	C	0.359	0.0231052	0.00459779	5.02676e-07
rs2596676	3	17220717	G	A	0.5402	-0.0222347	0.00442463	5.02874e-07
rs2980399	8	35179064	C	A	0.8388	0.0301343	0.00599667	5.0298e-07
rs11916348	3	69864690	T	C	0.4253	0.0224126	0.0044603	5.03669e-07
rs2091221	3	83786196	T	C	0.5192	-0.022177	0.00441354	5.04077e-07
rs1083455	2	147918261	G	A	0.4202	-0.0224472	0.0044674	5.04309e-07
rs2733489	3	17312588	G	A	0.4645	0.0222156	0.00442136	5.04434e-07
rs12496226	3	49734040	T	G	0.3098	-0.0239603	0.00476863	5.04558e-07
rs2033526	3	85496758	C	A	0.6085	0.0227002	0.00451788	5.04642e-07
rs2295763	20	31025231	T	C	0.6403	0.0231177	0.00460108	5.05026e-07
rs62505639	8	35010162	T	C	0.1693	-0.0295441	0.00588035	5.05516e-07
rs10433500	3	85546798	G	A	0.3742	-0.0228933	0.00455674	5.05904e-07
rs10118359	9	15676182	G	A	0.5003	0.0221573	0.00441024	5.05928e-07
rs2596682	3	17221849	C	A	0.54	-0.022227	0.00442442	5.06814e-07
rs9464979	6	17015350	T	C	0.3088	-0.0239783	0.00477303	5.06842e-07
rs10810426	9	15677078	T	C	0.4988	-0.0221532	0.00441026	5.08442e-07
rs10235098	7	69430731	G	A	0.0609	-0.0463154	0.00922056	5.08548e-07
rs6795292	3	83782654	T	G	0.4806	0.0221674	0.00441346	5.09568e-07
rs9881850	3	17554181	T	C	0.4469	0.0222749	0.00443537	5.11098e-07
rs896083	2	200469826	G	A	0.1737	-0.02923	0.00582046	5.11528e-07
rs6141636	20	30798668	G	A	0.4057	-0.0225821	0.0044968	5.11844e-07
rs35022873	3	69891388	T	C	0.427	0.0223874	0.00445814	5.1221e-07
rs1888548	13	27103219	G	A	0.2634	0.0251373	0.00500608	5.13111e-07
rs11117667	1	216907276	G	A	0.8453	0.0306177	0.00609783	5.13819e-07
rs6816292	4	152730543	T	C	0.571	0.0223711	0.0044557	5.14627e-07
rs1470667	3	17309934	C	A	0.5356	-0.0221989	0.00442142	5.14701e-07
rs4442683	13	59543265	G	A	0.6673	0.0234964	0.00467988	5.14786e-07
rs10229336	7	69353653	T	C	0.9407	0.0468696	0.00933618	5.16153e-07
rs61791712	3	135779348	T	C	0.2683	0.0249837	0.00497674	5.16454e-07
rs1991872	3	85443793	G	A	0.3909	-0.0226851	0.00451903	5.16957e-07
rs2526353	17	57988607	T	G	0.1899	-0.0282208	0.00562199	5.17473e-07
rs1549979	3	85460131	T	C	0.6094	0.0226873	0.00451965	5.1749e-07
rs1823048	5	165413880	T	C	0.2396	0.025931	0.00516619	5.18394e-07
rs1781221	1	63006842	C	A	0.6188	0.022792	0.00454099	5.18937e-07
rs386392	2	147906906	G	A	0.5739	0.0223806	0.00445911	5.19181e-07
rs1168070	12	121084654	C	A	0.5524	-0.0222569	0.00443456	5.19508e-07
rs17141032	7	69403890	T	C	0.9405	0.0467812	0.00932146	5.20348e-07
rs12600680	17	58037374	T	C	0.8106	0.0282434	0.0056277	5.20375e-07
rs1341737	9	15808216	T	C	0.5406	0.0222052	0.00442481	5.21195e-07
rs10497837	2	200457343	T	C	0.1737	-0.0292083	0.0058204	5.21438e-07
rs17356521	20	31049695	T	C	0.3192	-0.0237688	0.00473652	5.21599e-07
rs12489577	3	136213145	T	C	0.7251	-0.0247834	0.00493896	5.22275e-07
rs11130196	3	49490149	C	A	0.4252	-0.0223782	0.00446033	5.24416e-07
rs7224366	17	57984265	T	G	0.1897	-0.0282159	0.00562426	5.25358e-07
rs10122339	9	15691712	T	G	0.5027	-0.0221251	0.0044102	5.25359e-07
rs7626718	3	69845196	G	A	0.4233	0.0223906	0.00446322	5.25714e-07
rs1478325	3	137013706	C	A	0.1734	-0.029219	0.00582438	5.2575e-07
rs4908969	3	17779407	T	C	0.4546	0.0222158	0.00442843	5.2587e-07
rs12450559	17	37694709	G	A	0.2653	0.0250572	0.00499484	5.25907e-07
rs7646741	3	52785238	G	A	0.5027	0.0221224	0.00441031	5.27373e-07
rs11921548	3	69844703	C	A	0.5746	-0.0223719	0.00446021	5.27869e-07
rs16970900	16	72444079	T	G	0.1691	0.0295038	0.00588277	5.29521e-07
rs1919350	8	35184216	G	A	0.1671	-0.0315667	0.00629427	5.29911e-07
rs76230085	13	27093711	G	A	0.737	-0.0251173	0.00500853	5.30578e-07
rs115453940	3	135479840	T	C	0.1031	-0.0363662	0.00725209	5.3147e-07
rs10468560	17	61540681	T	G	0.7339	0.025028	0.00499155	5.32885e-07
rs8000149	13	50090025	T	C	0.6332	0.0229396	0.00457553	5.34342e-07
rs6561528	13	50074752	G	A	0.6456	0.023112	0.00460992	5.34404e-07
rs2596650	3	17307841	T	C	0.466	0.0221619	0.00442043	5.34438e-07
rs60311538	3	85470687	T	G	0.3919	-0.0226451	0.00451697	5.34936e-07
rs7398796	12	111814155	T	C	0.7252	0.0247693	0.00494072	5.35082e-07
rs6474946	9	15674969	T	C	0.4991	-0.0221035	0.00441025	5.3912e-07
rs2733496	3	17281330	T	C	0.4653	0.0221554	0.00442079	5.39706e-07
rs6674797	1	174456243	G	A	0.8454	-0.0305695	0.00609983	5.40005e-07
rs4480955	2	183376633	T	C	0.3859	-0.0227004	0.00452972	5.40267e-07
rs2596643	3	17294388	G	A	0.4653	0.0221543	0.00442079	5.40393e-07
rs7648568	3	137060689	T	C	0.1701	-0.0294111	0.0058689	5.40521e-07
rs1447595	3	135476532	G	A	0.1116	-0.0350992	0.00700429	5.41198e-07
rs2596641	3	17291294	G	A	0.4656	0.0221516	0.00442061	5.41518e-07
rs10215914	7	69452662	T	C	0.0604	-0.0463781	0.00925632	5.43101e-07
rs12631314	3	83779560	T	C	0.481	0.0221108	0.00441332	5.44242e-07
rs1147065	11	105847264	T	C	0.3644	0.0229549	0.00458189	5.44564e-07
rs411844	7	101692403	G	A	0.1908	-0.0281163	0.00561214	5.4457e-07
rs3758793	11	105847273	T	G	0.7131	-0.0244239	0.00487512	5.44603e-07
rs2733522	3	17243002	T	C	0.5398	-0.022164	0.00442417	5.45013e-07
rs6653332	X	145035588	T	G	0.3775	0.0232874	0.00464848	5.45223e-07
rs1590636	1	199433291	T	C	0.7748	-0.0264443	0.00527889	5.45899e-07
rs13085167	3	17717405	T	C	0.5468	-0.0221881	0.00442971	5.47331e-07
rs1292035	17	57989557	G	A	0.8103	0.0281715	0.00562426	5.47341e-07
rs13096760	3	49476806	T	C	0.574	0.0223351	0.00445924	5.47914e-07
rs1050331	7	44808091	T	G	0.5264	0.0221191	0.0044163	5.48538e-07
rs4850429	2	198178409	G	A	0.6615	-0.0233398	0.00466009	5.48725e-07
rs2950894	8	35162648	T	G	0.8825	0.034296	0.00684781	5.49111e-07
rs10153881	2	198171098	T	C	0.6605	-0.023323	0.00465688	5.4916e-07
rs13097908	3	17719764	G	A	0.5468	-0.0221852	0.00442971	5.49236e-07
rs12618612	2	198171058	T	G	0.339	0.0233307	0.00465848	5.49355e-07
rs2204720	8	35114575	T	C	0.1171	-0.0343428	0.00685808	5.50999e-07
rs7317772	13	50042797	G	A	0.5558	0.0222201	0.00443792	5.53208e-07
rs1341738	9	15808249	G	A	0.4592	-0.0221539	0.00442496	5.5404e-07
rs4850428	2	198169772	G	A	0.6609	-0.0233205	0.00465815	5.54627e-07
rs73160193	7	69612499	C	A	0.0593	-0.0467377	0.00933618	5.5549e-07
rs2140713	3	83787043	T	C	0.5191	-0.0220932	0.00441351	5.56232e-07
rs12469546	2	198178826	T	C	0.6618	-0.0233316	0.0046611	5.56906e-07
rs4942831	13	50029475	G	A	0.3184	-0.0236933	0.00473342	5.57044e-07
rs9817290	3	17408297	C	A	0.4639	0.0221323	0.00442174	5.57629e-07
rs2055873	5	126200982	T	C	0.3075	-0.0241383	0.00482276	5.58373e-07
rs7636802	3	69845216	T	G	0.4234	0.0223358	0.00446308	5.59843e-07
rs778094	2	147903802	G	A	0.4277	-0.0223048	0.00445698	5.60189e-07
rs62260011	3	83778471	T	C	0.519	-0.0220859	0.00441332	5.60426e-07
rs8044665	16	72682610	C	A	0.8856	-0.0346686	0.00692772	5.60557e-07
rs7783562	7	106917438	T	G	0.1618	-0.0299648	0.00598795	5.60968e-07
rs7566154	2	200026252	T	C	0.5742	0.0232928	0.00465466	5.60983e-07
rs526363	2	147926214	T	C	0.5745	0.0223156	0.00445996	5.62868e-07
rs2211323	9	15802264	C	A	0.4508	0.0221741	0.00443171	5.62956e-07
rs11263771	17	34965999	T	C	0.6117	0.0226416	0.00452554	5.64262e-07
rs1341736	9	15799724	T	G	0.4891	-0.0220701	0.00441131	5.64278e-07
rs1148560	17	57997614	G	A	0.8103	0.0281375	0.00562429	5.64885e-07
rs1021903	5	155803008	T	G	0.5186	0.0220773	0.00441319	5.65728e-07
rs6019514	20	47528039	T	C	0.4787	-0.0220823	0.00441431	5.66101e-07
rs55873361	3	135771903	T	C	0.7307	-0.0248669	0.00497096	5.66109e-07
rs283945	3	17346756	T	C	0.4633	0.0221207	0.00442213	5.6659e-07
rs13318886	3	17399281	T	G	0.4637	0.0221192	0.00442187	5.66727e-07
rs12693815	2	198168403	T	C	0.6606	-0.0232944	0.00465715	5.67821e-07
rs4468500	13	50028499	T	C	0.3185	-0.0236701	0.00473302	5.70174e-07
rs2348004	3	17295308	G	A	0.5344	-0.0221062	0.00442061	5.71207e-07
rs13022887	2	200464953	G	A	0.8147	0.0296177	0.00592301	5.71979e-07
rs441160	7	101697455	G	A	0.1909	-0.028056	0.00561077	5.72137e-07
rs4678288	3	135778633	G	A	0.2692	0.0248562	0.00497147	5.74007e-07
rs58088387	3	137010002	C	A	0.8313	0.0294377	0.00588824	5.75088e-07
rs6884388	5	62779694	G	A	0.6813	0.0236586	0.0047323	5.75161e-07
rs17373189	1	174369767	G	A	0.1543	0.0305157	0.00610441	5.76423e-07
rs4564723	2	147478374	T	C	0.62	-0.0227099	0.00454298	5.76608e-07
rs12632791	3	135777518	G	A	0.731	-0.0248576	0.00497264	5.7668e-07
rs78326521	1	174346852	G	A	0.8458	-0.0305221	0.00610603	5.77244e-07
rs10756703	9	15779398	T	C	0.4514	0.0221477	0.00443112	5.78647e-07
rs2732840	2	103379759	T	C	0.8361	0.0297725	0.0059571	5.79854e-07
rs2407689	13	50035042	T	C	0.3185	-0.0236546	0.00473307	5.80064e-07
rs721458	13	50035048	G	A	0.3185	-0.0236544	0.00473307	5.80249e-07
rs6730991	2	200029749	G	A	0.5728	0.0237232	0.00474699	5.8069e-07
rs10756704	9	15783816	G	A	0.5485	-0.0221439	0.00443103	5.80895e-07
rs57431669	12	60888995	T	C	0.2172	-0.0267252	0.00534777	5.80971e-07
rs142503315	3	136086323	C	A	0.021	-0.0781626	0.015641	5.8143e-07
rs13066530	3	83781655	G	A	0.5191	-0.0220527	0.00441336	5.82852e-07
rs13065637	3	17710414	T	C	0.4532	0.022134	0.00442969	5.83057e-07
rs35759863	3	83779128	G	A	0.5193	-0.0220522	0.00441342	5.8341e-07
rs62379916	5	62806755	G	A	0.3188	-0.0236433	0.00473188	5.83499e-07
rs425577	7	101693299	G	A	0.8093	0.0280464	0.00561326	5.83946e-07
rs4678224	3	135778382	T	C	0.7309	-0.0248428	0.00497213	5.84068e-07
rs7624235	3	69844879	G	A	0.4254	0.0222852	0.00446027	5.84201e-07
rs57370717	7	69758806	T	C	0.0595	-0.0465732	0.00932146	5.84273e-07
rs480269	11	30171839	G	A	0.3808	-0.0226886	0.00454107	5.84383e-07
rs11708391	3	17414753	C	A	0.4635	0.0220937	0.00442202	5.84425e-07
rs1123267	13	27113849	T	G	0.266	0.0249326	0.00499042	5.85037e-07
rs11651061	17	34967522	G	A	0.6459	0.0230363	0.00461087	5.85048e-07
rs73239710	7	127742468	C	A	0.7075	-0.0242165	0.00484725	5.85532e-07
rs148394129	1	174510392	T	C	0.1546	0.0304735	0.00609968	5.85575e-07
rs7987293	13	50049150	G	A	0.3197	-0.0236207	0.00472825	5.86359e-07
rs11189472	10	99797468	C	A	0.6477	-0.0230632	0.00461674	5.86692e-07
rs13323596	3	137114223	G	A	0.5295	-0.0220702	0.00441803	5.86846e-07
rs2105318	9	15799406	T	C	0.5509	-0.0221459	0.00443323	5.87043e-07
rs1376584	2	200008894	G	A	0.5745	0.0232538	0.00465509	5.87316e-07
rs6738836	2	198182432	G	A	0.3375	0.0232956	0.00466351	5.87469e-07
rs2927294	17	61349961	T	C	0.698	0.023991	0.00480285	5.87899e-07
rs6561529	13	50074756	C	A	0.6451	0.0230201	0.00460855	5.88109e-07
rs388614	2	147903445	T	C	0.4275	-0.0222622	0.00445724	5.89545e-07
rs432600	7	101696601	T	C	0.1902	-0.0280636	0.00561879	5.89594e-07
rs11869178	17	34966611	T	G	0.6104	0.0225887	0.00452273	5.89938e-07
rs34604208	1	60596684	G	A	0.8492	-0.0307758	0.00616201	5.90048e-07
rs73173550	7	69812631	T	C	0.0596	-0.0465182	0.00931413	5.90285e-07
rs4705014	5	155852315	G	A	0.3572	-0.0229827	0.00460196	5.91073e-07
rs7650079	3	135764245	T	C	0.2683	0.0248532	0.00497674	5.91801e-07
rs10121393	9	15690496	T	G	0.4996	-0.0220231	0.00441018	5.92323e-07
rs6809062	3	17711772	G	A	0.4532	0.02212	0.00442969	5.92682e-07
rs56128772	12	49609495	T	C	0.051	0.050052	0.0100233	5.92804e-07
rs10962152	9	15775208	G	A	0.5132	0.0220298	0.00441167	5.92857e-07
rs73239706	7	127740108	T	C	0.2925	0.0242037	0.00484725	5.93636e-07
rs60246781	3	137010003	G	A	0.8313	0.0294006	0.00588824	5.94185e-07
rs76951782	13	27093497	C	A	0.263	0.0250061	0.00500853	5.9539e-07
rs6686331	1	63182135	T	C	0.6558	0.0231739	0.00464157	5.95463e-07
rs1396706	9	15732420	C	A	0.5076	0.0220209	0.00441077	5.95952e-07
rs9820703	3	17414107	G	A	0.4635	0.022075	0.00442202	5.97411e-07
rs76087688	1	174451568	T	C	0.8393	-0.029975	0.00600482	5.98125e-07
rs2173722	13	27105578	T	C	0.263	0.0250015	0.00500858	5.9841e-07
rs9512244	13	27100587	T	C	0.263	0.0250004	0.00500853	5.98894e-07
rs1353163	16	17907255	G	A	0.3951	0.0225141	0.00451061	5.9952e-07
rs12618784	2	200039743	T	G	0.5733	0.0236973	0.00474769	5.99645e-07
rs830385	5	165478869	T	C	0.2303	0.0261415	0.00523743	5.99786e-07
rs10800631	1	199435069	T	C	0.7746	-0.0263397	0.00527723	6.00069e-07
rs7857601	9	15813937	T	G	0.5416	0.0220881	0.00442557	6.00598e-07
rs11719991	3	83774163	T	C	0.5191	-0.0220271	0.00441336	6.00662e-07
rs4301022	3	85599391	T	G	0.6169	0.0226381	0.00453585	6.00867e-07
rs10962151	9	15774379	G	A	0.451	0.0221166	0.00443147	6.01258e-07
rs13080319	3	83777223	T	C	0.519	-0.0220259	0.00441332	6.01383e-07
rs62383974	5	170840021	T	C	0.343	0.0231827	0.00464521	6.01721e-07
rs34007687	3	83779225	C	A	0.481	0.0220253	0.00441332	6.01791e-07
rs4696256	4	152291432	G	A	0.4826	0.0220232	0.004413	6.02151e-07
rs10962121	9	15702704	T	G	0.5001	-0.0220083	0.00441014	6.02585e-07
rs7820017	8	35108518	G	A	0.883	0.0342363	0.00686062	6.02979e-07
rs2060623	3	17338680	T	C	0.4678	0.0220535	0.00441937	6.03208e-07
rs7031365	9	15643077	T	G	0.4976	0.0220069	0.00441023	6.03875e-07
rs4128509	3	17731099	T	C	0.4532	0.0221036	0.00442965	6.04054e-07
rs12470357	2	147465537	T	C	0.3778	0.0226916	0.00454812	6.062e-07
rs8052057	16	18032277	T	G	0.335	0.023309	0.00467196	6.06561e-07
rs2407693	13	50075929	T	C	0.3538	-0.0230074	0.00461168	6.07093e-07
rs28403566	9	15693077	G	A	0.5029	-0.0220003	0.00441021	6.08545e-07
rs4075999	3	135768771	T	C	0.2692	0.0247999	0.00497147	6.08695e-07
rs11763426	7	69423221	T	G	0.0605	-0.046137	0.00924902	6.09091e-07
rs9857341	3	137103696	T	C	0.4723	0.0220336	0.00441718	6.09529e-07
rs4850786	2	198178608	T	C	0.3378	0.0232565	0.00466245	6.09947e-07
rs7998427	13	50050620	G	A	0.6802	0.0235825	0.00472786	6.10109e-07
rs1547566	3	83773037	G	A	0.4808	0.0220138	0.00441339	6.10213e-07
rs10849931	12	111753808	T	C	0.7847	0.0267592	0.00536479	6.10254e-07
rs2428162	7	104595664	T	C	0.6015	0.0224642	0.00450391	6.10969e-07
rs10166569	2	198183439	G	A	0.6625	-0.0232605	0.00466356	6.10989e-07
rs1353162	16	17907269	G	A	0.3951	0.0224973	0.00451061	6.11182e-07
rs11728880	4	152280898	T	C	0.5227	-0.0220196	0.00441484	6.11234e-07
rs4444738	3	17742738	G	A	0.5472	-0.0220925	0.00442998	6.1308e-07
rs3758790	11	105850090	G	A	0.3636	0.0228599	0.00458405	6.13756e-07
rs10120844	9	80436537	T	C	0.7752	-0.0263387	0.00528223	6.15489e-07
rs379347	7	101714040	T	C	0.1905	-0.0279964	0.00561527	6.17193e-07
rs13096023	3	137010687	G	A	0.1716	-0.0291588	0.00584848	6.17347e-07
rs11128839	3	17703391	T	C	0.5468	-0.0220856	0.00442986	6.17666e-07
rs35899680	3	83779160	G	A	0.4809	0.0220026	0.00441336	6.18127e-07
rs12113743	7	69761074	T	C	0.0595	-0.0464702	0.00932146	6.18672e-07
rs10933	3	52719816	T	C	0.4456	-0.0221211	0.00443727	6.18682e-07
rs2596648	3	17302558	G	A	0.4657	0.0220376	0.00442055	6.18761e-07
rs34608683	2	198735712	G	A	0.3611	-0.0228919	0.00459213	6.19538e-07
rs56388246	7	69781930	G	A	0.9404	0.0464309	0.00931413	6.19649e-07
rs2733492	3	17308296	C	A	0.5343	-0.0220348	0.00442055	6.20818e-07
rs955369	9	15787502	T	C	0.4483	0.0221003	0.0044339	6.21583e-07
rs1291947	17	57996336	T	G	0.19	-0.0280163	0.00562089	6.21783e-07
rs276432	9	15621211	T	C	0.486	-0.0219923	0.00441234	6.21957e-07
rs2526354	17	57976658	T	C	0.8098	0.0280043	0.0056186	6.22106e-07
rs13016697	2	200464194	G	A	0.1737	-0.0290095	0.00582046	6.2268e-07
rs7647928	3	17742839	G	A	0.5476	-0.0220806	0.00443037	6.23047e-07
rs4331624	3	137115412	G	A	0.5262	-0.0220105	0.00441646	6.23656e-07
rs4243835	3	17706179	G	A	0.5468	-0.0220766	0.00442986	6.24179e-07
rs11226886	11	105864447	T	G	0.2859	0.0243212	0.00488027	6.24188e-07
rs1368742	3	85442208	G	A	0.6092	0.0225221	0.0045193	6.24346e-07
rs9850924	3	137102023	T	C	0.4723	0.0220126	0.00441718	6.24738e-07
rs55823214	17	34966796	T	C	0.6105	0.0225385	0.00452294	6.25548e-07
rs1554863	8	35238510	C	A	0.1172	-0.0341604	0.00685531	6.25871e-07
rs11719266	3	17781576	G	A	0.5467	-0.0220731	0.00442963	6.25876e-07
rs17301125	1	174343893	T	C	0.8458	-0.0304265	0.00610603	6.25982e-07
rs3108624	8	35114242	G	A	0.117	-0.034185	0.00686062	6.26735e-07
rs9787156	1	63179212	G	A	0.3433	-0.0231412	0.00464437	6.2728e-07
rs11927637	3	17781315	G	A	0.5468	-0.0220698	0.00442971	6.28576e-07
rs11235	3	52745087	T	C	0.5537	0.0221036	0.00443666	6.29165e-07
rs17151739	7	127733822	C	A	0.7038	-0.02406	0.00482953	6.29803e-07
rs34177175	3	83779028	G	A	0.5191	-0.0219853	0.00441336	6.30788e-07
rs3758792	11	105849867	T	C	0.7132	-0.0242878	0.00487563	6.31055e-07
rs377612	7	101713590	T	C	0.1905	-0.0279713	0.00561527	6.31603e-07
rs9512255	13	27107751	T	C	0.7371	-0.0249519	0.00500919	6.31868e-07
rs6682423	1	63171063	T	C	0.6567	0.0231341	0.00464437	6.32231e-07
rs1007205	1	62936912	T	C	0.3436	-0.0231281	0.0046432	6.3231e-07
rs62167787	2	147469831	C	A	0.6222	-0.0226543	0.00454812	6.32509e-07
rs7678653	4	152261703	G	A	0.4743	0.0219961	0.00441599	6.3254e-07
rs6666816	1	63171199	T	C	0.6567	0.0231336	0.00464437	6.32606e-07
rs7110414	11	105861507	G	A	0.7139	-0.0243023	0.0048792	6.33213e-07
rs2733515	3	17323831	T	C	0.5365	-0.0220249	0.004422	6.33325e-07
rs2038638	13	50048975	G	A	0.5559	0.0221038	0.00443802	6.34043e-07
rs10511087	3	85439136	G	A	0.6096	0.0225123	0.00452006	6.34138e-07
rs377587	7	101713567	T	C	0.1905	-0.0279662	0.00561527	6.34583e-07
rs4409689	1	63177365	T	C	0.6569	0.0231337	0.00464502	6.34741e-07
rs10928315	2	147469372	C	A	0.6229	-0.0226588	0.00454979	6.35178e-07
rs62381648	5	170806428	G	A	0.6569	-0.0231306	0.00464481	6.36255e-07
rs1331012	13	27115424	T	G	0.2632	0.0249347	0.0050074	6.37252e-07
rs61081795	3	17709275	T	C	0.4532	0.0220581	0.00442984	6.37714e-07
rs12050469	14	98600517	G	A	0.2078	-0.0270608	0.00543483	6.38647e-07
rs4981684	14	29587809	T	C	0.1476	-0.0309509	0.00621675	6.40375e-07
rs12152211	3	135478320	C	A	0.1073	-0.0354752	0.00712554	6.40475e-07
rs7632240	3	17711352	C	A	0.4531	0.022053	0.00442977	6.41262e-07
rs12055255	5	170809128	T	C	0.6568	-0.0231211	0.00464449	6.41875e-07
rs2348005	3	17295756	T	C	0.4701	0.0219936	0.00441804	6.41986e-07
rs11770963	7	69787790	G	A	0.9404	0.0463669	0.00931413	6.42057e-07
rs4810885	20	47522954	T	C	0.4786	-0.0219751	0.0044144	6.42257e-07
rs12956646	18	24685369	T	C	0.6155	0.0225643	0.0045328	6.42428e-07
rs12152210	3	135478319	C	A	0.1073	-0.0354708	0.00712554	6.4251e-07
rs7651607	3	83770825	G	A	0.48	0.0219701	0.00441367	6.4332e-07
rs505829	11	105844515	G	A	0.6352	-0.0228016	0.00458082	6.43675e-07
rs62383975	5	170840142	G	A	0.3432	0.0231176	0.00464456	6.44573e-07
rs2596649	3	17307395	G	A	0.5348	-0.022004	0.00442086	6.44754e-07
rs3824911	11	105833319	T	C	0.2865	0.0242744	0.00487716	6.45244e-07
rs62259941	3	49415301	G	A	0.9279	0.0451923	0.00908007	6.45495e-07
rs441360	2	147929516	T	C	0.575	0.0222008	0.00446065	6.4567e-07
rs9850127	3	17398386	T	C	0.536	-0.0220069	0.00442172	6.45757e-07
rs7860024	9	15740673	T	G	0.4922	-0.0219512	0.0044108	6.46773e-07
rs11128837	3	17697175	T	C	0.4532	0.0220458	0.00442991	6.47149e-07
rs73173531	7	69800748	G	A	0.9404	0.0463523	0.00931413	6.47268e-07
rs283929	3	17359916	T	C	0.4633	0.0220066	0.00442206	6.47296e-07
rs2252074	7	104594253	T	G	0.6009	0.022408	0.00450277	6.4751e-07
rs1555133	20	31048382	G	A	0.6867	0.0236903	0.00476049	6.47661e-07
rs9939039	16	72335989	C	A	0.8152	-0.0282725	0.00568141	6.48033e-07
rs4589965	3	17709985	T	C	0.5469	-0.0220449	0.00442997	6.48078e-07
rs6089193	20	30729488	T	C	0.5773	0.0222426	0.00446976	6.48266e-07
rs56401042	9	15806573	T	C	0.5075	0.0219483	0.00441063	6.48334e-07
rs13017811	2	200464560	G	A	0.8264	0.0289699	0.00582179	6.48697e-07
rs4243836	3	17706261	T	C	0.5468	-0.0220434	0.00442986	6.48845e-07
rs7435680	4	152278358	T	C	0.5248	-0.0219717	0.00441566	6.4961e-07
rs2645478	17	58014712	G	A	0.8101	0.0279736	0.00562202	6.50039e-07
rs880694	1	63173284	T	C	0.6569	0.0231118	0.00464502	6.50452e-07
rs4729771	7	101715887	G	A	0.8094	0.0279324	0.00561414	6.51243e-07
rs7633601	3	17734215	T	C	0.453	0.0220399	0.00442986	6.5146e-07
rs276433	9	15621105	T	C	0.4862	-0.0219523	0.00441229	6.516e-07
rs1950045	8	35244430	G	A	0.117	-0.0341307	0.00686039	6.52358e-07
rs7636227	3	52566682	G	A	0.4461	-0.0235006	0.00472406	6.53649e-07
rs12477046	2	147467968	T	C	0.6199	-0.0225973	0.00454275	6.54616e-07
rs372711	7	101716372	T	C	0.1906	-0.027926	0.00561414	6.551e-07
rs114273910	3	136621469	G	A	0.9788	0.0766134	0.0154035	6.56671e-07
rs12631291	3	17758297	G	A	0.4542	0.0220275	0.00442875	6.56698e-07
rs1690761	1	62955862	T	C	0.6567	0.0230976	0.00464417	6.57654e-07
rs3830032	5	170818897	G	A	0.3428	0.0231052	0.00464574	6.57847e-07
rs9526563	13	50045749	T	C	0.5559	0.0220689	0.00443802	6.60284e-07
rs4845679	1	154861187	T	G	0.3932	0.0234302	0.00471182	6.60431e-07
rs13072433	3	135769006	G	A	0.7308	-0.0247193	0.00497147	6.61888e-07
rs17519262	3	85610725	G	A	0.617	0.0225528	0.00453616	6.63384e-07
rs62260009	3	83770869	T	C	0.5192	-0.0219413	0.00441339	6.64254e-07
rs10488821	11	30502175	G	A	0.2239	0.0262974	0.00528976	6.64768e-07
rs1406380	8	35116822	G	A	0.8829	0.0340934	0.00685808	6.65158e-07
rs9812199	3	17555377	T	C	0.4465	0.0220507	0.00443569	6.65384e-07
rs62250468	3	85610695	T	C	0.617	0.0225501	0.00453616	6.65431e-07
rs34297417	3	17728287	T	C	0.4532	0.0220193	0.00442965	6.66466e-07
rs4435395	2	147470679	T	C	0.6221	-0.0226068	0.00454789	6.66631e-07
rs4101817	2	200020735	T	C	0.574	0.0231364	0.00465446	6.66724e-07
rs62250492	3	85616014	T	C	0.383	-0.0225483	0.00453616	6.66824e-07
rs13020883	2	200447031	C	A	0.827	0.028978	0.00582984	6.67365e-07
rs7860528	9	15795532	G	A	0.5067	-0.0219237	0.00441066	6.67368e-07
rs10895889	11	105865432	T	C	0.7137	-0.0242475	0.0048783	6.67848e-07
rs141390726	3	135882569	C	A	0.9791	0.0770009	0.0154923	6.68651e-07
rs361169	4	152786162	T	C	0.4753	0.0219502	0.00441643	6.69079e-07
rs62082885	18	24683683	T	G	0.3842	-0.0225319	0.00453346	6.69088e-07
rs4850787	2	198181750	G	A	0.6616	-0.0231621	0.0046605	6.69945e-07
rs9787151	1	63179138	T	C	0.6569	0.0230839	0.00464502	6.70867e-07
rs1148559	17	57997527	T	C	0.1901	-0.0279276	0.00561975	6.71097e-07
rs2859263	12	121072799	T	C	0.554	-0.0220462	0.00443628	6.71165e-07
rs4696079	4	152263830	C	A	0.5244	-0.0219427	0.00441548	6.71281e-07
rs7431897	3	17762335	T	G	0.5457	-0.0220077	0.00442867	6.71697e-07
rs429343	2	147903382	G	A	0.5727	0.0221506	0.00445753	6.72116e-07
rs413185	5	131315225	G	A	0.7728	-0.0261506	0.00526269	6.72812e-07
rs4908958	3	17728043	G	A	0.4533	0.0220103	0.00442956	6.73165e-07
rs2980	13	50101073	T	C	0.5447	0.0220002	0.00442787	6.74425e-07
rs55649175	13	27091524	G	A	0.737	-0.0248849	0.00500853	6.74685e-07
rs13095571	3	17532320	T	C	0.551	-0.0220242	0.00443334	6.77014e-07
rs12996626	2	183376338	C	A	0.6124	0.0224846	0.00452604	6.77105e-07
rs1600136	3	136979939	C	A	0.2002	-0.0273763	0.00551074	6.77115e-07
rs2126205	3	137078117	T	G	0.4694	0.0219511	0.00441868	6.77202e-07
rs2489835	1	62954971	T	C	0.3435	-0.0230666	0.00464352	6.78318e-07
rs7630695	3	17726483	G	A	0.5468	-0.0220041	0.00442965	6.78329e-07
rs60847182	7	69759772	G	A	0.9404	0.0462651	0.00931413	6.79284e-07
rs111282327	17	57967268	T	C	0.8099	0.0279142	0.00561973	6.79301e-07
rs5014632	3	17695082	G	A	0.5472	-0.0220051	0.00443013	6.79489e-07
rs1305521	1	62949034	G	A	0.6564	0.0230602	0.0046432	6.81883e-07
rs10747559	12	49434074	C	A	0.584	-0.0222205	0.00447422	6.82277e-07
rs11821382	11	105847468	T	C	0.2866	0.0242184	0.00487665	6.82769e-07
rs79108591	14	98599967	G	A	0.7922	0.0269899	0.00543483	6.83118e-07
rs6711570	2	200472065	T	C	0.8231	0.0286976	0.00577878	6.83337e-07
rs6771950	3	135785468	G	A	0.2696	0.0246766	0.00496922	6.83875e-07
rs1461515	3	137081649	G	A	0.5276	-0.0219341	0.00441706	6.84333e-07
rs11770241	7	69368250	T	C	0.0603	-0.0459989	0.00926336	6.84592e-07
rs7846970	9	15795646	T	G	0.4932	0.0219014	0.00441067	6.85044e-07
rs6789059	3	137115905	T	C	0.5257	-0.0219282	0.00441623	6.85728e-07
rs10238780	7	68915869	T	C	0.1062	-0.0355388	0.00715766	6.86513e-07
rs9929435	16	72335981	T	G	0.8151	-0.0282026	0.00568022	6.86822e-07
rs60567504	15	81021182	G	A	0.7354	-0.0248212	0.00499918	6.86845e-07
rs2295762	20	31025535	G	A	0.3604	-0.0228351	0.00459922	6.87011e-07
rs1328535	9	80426480	G	A	0.2252	0.0262081	0.00527889	6.8811e-07
rs7575389	2	198198489	G	A	0.3647	0.022744	0.00458122	6.88413e-07
rs4441668	3	85607142	G	A	0.6171	0.0225186	0.00453639	6.90567e-07
rs6577622	3	17724339	T	C	0.4532	0.021988	0.00442965	6.91179e-07
rs1167996	1	62927797	T	G	0.3434	-0.0230502	0.00464391	6.92232e-07
rs10950193	7	69365414	G	A	0.9397	0.0459788	0.00926336	6.92294e-07
rs12900485	15	81022087	G	A	0.7355	-0.0248157	0.00499979	6.92852e-07
rs10510477	3	17721297	T	C	0.4532	0.0219862	0.00442971	6.92912e-07
rs6561532	13	50094372	G	A	0.3587	-0.0228189	0.00459754	6.93139e-07
rs79310499	14	98599036	T	C	0.7923	0.026978	0.00543574	6.93824e-07
rs1867073	10	99793012	G	A	0.6944	-0.0237598	0.00478733	6.93935e-07
rs2235904	20	30721712	T	C	0.5773	0.022183	0.00446976	6.94479e-07
rs35361620	3	137009937	G	A	0.172	-0.0289983	0.00584309	6.94701e-07
rs12286337	11	30503297	G	A	0.7761	-0.0262516	0.00528976	6.95128e-07
rs35783535	2	98623227	G	A	0.6186	-0.0225322	0.00454031	6.95193e-07
rs1183260	1	62945418	G	A	0.6564	0.023042	0.0046432	6.95829e-07
rs597470	1	62917796	T	G	0.6641	0.0231684	0.00466888	6.96607e-07
rs12552653	9	15797980	T	C	0.5508	-0.0219978	0.00443314	6.9723e-07
rs12537331	7	127737229	T	G	0.2949	0.0239953	0.0048357	6.97288e-07
rs61744589	7	69062826	G	A	0.9458	0.0514633	0.0103715	6.97707e-07
rs2407691	13	50037956	T	C	0.4429	-0.0220269	0.00443933	6.98567e-07
rs4425031	2	147468645	T	C	0.6221	-0.0225653	0.00454789	6.98779e-07
rs4563439	3	49383779	T	C	0.4145	-0.0222088	0.00447613	6.99151e-07
rs6061186	20	30731740	T	C	0.6027	0.0228055	0.0045964	6.99169e-07
rs12651899	5	62840308	G	A	0.6838	0.0235288	0.00474219	6.99204e-07
rs13283620	9	15771859	T	G	0.4867	-0.0218882	0.0044117	6.99886e-07
rs13032883	2	98623406	G	A	0.3813	0.0225274	0.00454054	6.99892e-07
rs73168758	7	69379811	G	A	0.9393	0.0458169	0.00923476	7.00014e-07
rs13065499	3	135771730	T	C	0.73	-0.0246426	0.0049669	7.00015e-07
rs1295923	17	57960436	G	A	0.1901	-0.0278803	0.00561973	7.00806e-07
rs12286198	11	30503194	C	A	0.7761	-0.026243	0.00528976	7.00983e-07
rs2364950	5	62777468	T	G	0.3194	-0.0234635	0.00472954	7.01123e-07
rs6474967	9	15760988	T	G	0.4764	-0.0219038	0.00441519	7.01229e-07
rs10962147	9	15771170	G	A	0.4876	-0.0218835	0.00441149	7.02915e-07
rs7647914	3	17742786	G	A	0.5476	-0.0219762	0.00443037	7.03631e-07
rs12708529	15	81022364	G	A	0.2646	0.0247976	0.00499918	7.03754e-07
rs1296279	17	57965731	G	A	0.8099	0.0278754	0.00561973	7.0394e-07
rs55954471	8	35097937	T	C	0.1134	-0.0344956	0.00695447	7.04222e-07
rs2980390	8	35209822	G	A	0.8827	0.0339892	0.00685277	7.05211e-07
rs9933645	16	17909221	G	A	0.6132	-0.0224568	0.00452779	7.05793e-07
rs2344868	3	137077844	T	C	0.5275	-0.021907	0.00441702	7.06115e-07
rs7634543	3	69869339	G	A	0.5722	-0.0221047	0.004457	7.06609e-07
rs1083485	2	147950717	T	C	0.4249	-0.0221216	0.00446083	7.08248e-07
rs6792422	3	17701005	T	G	0.5469	-0.0219679	0.00442999	7.08911e-07
rs7796273	7	69733309	C	A	0.0597	-0.0461506	0.00930683	7.09338e-07
rs403883	7	101718546	T	G	0.8096	0.0278497	0.00561639	7.09891e-07
rs372989	7	101714581	G	A	0.8095	0.027844	0.00561527	7.09953e-07
rs4675695	2	200450013	T	G	0.1768	-0.0286613	0.00578014	7.1013e-07
rs4513482	3	17708780	T	C	0.5468	-0.0219657	0.00442984	7.10156e-07
rs2031532	13	50080847	G	A	0.6478	0.0228907	0.00461644	7.10352e-07
rs4909009	3	17720104	C	A	0.4532	0.0219643	0.00442971	7.10711e-07
rs9535249	13	50038840	G	A	0.6806	0.0234484	0.00472952	7.12624e-07
rs4908963	3	17758260	T	C	0.4544	0.021956	0.00442859	7.13018e-07
rs61057384	5	7394979	C	A	0.2017	0.0272451	0.00549545	7.13098e-07
rs1083458	2	147908557	T	G	0.426	-0.0221076	0.00445927	7.13415e-07
rs10869969	9	80406961	C	A	0.7634	-0.0257215	0.00518846	7.14283e-07
rs4908987	3	17688490	T	C	0.4526	0.0219621	0.0044303	7.14964e-07
rs10781465	9	80438330	T	C	0.7752	-0.0261824	0.00528223	7.17018e-07
rs6865195	5	170808521	T	C	0.3432	0.0230202	0.00464449	7.1791e-07
rs1449407	3	85600384	G	A	0.6169	0.0224817	0.00453585	7.17917e-07
rs7634549	3	69869358	G	A	0.5722	-0.0220906	0.004457	7.18134e-07
rs11128841	3	17721451	T	C	0.5467	-0.0219538	0.00442963	7.19149e-07
rs520435	4	152785287	T	C	0.4732	0.0218929	0.00441739	7.19346e-07
rs6439713	3	137128815	C	A	0.6836	0.023499	0.00474147	7.19396e-07
rs2155337	11	105875618	T	C	0.2861	0.0241809	0.0048792	7.19869e-07
rs148385197	17	57966233	T	C	0.1896	-0.0278787	0.0056254	7.20079e-07
rs4796229	17	34964977	G	A	0.6037	0.0223471	0.00450935	7.20576e-07
rs1877031	17	37814080	G	A	0.3407	0.0230563	0.00465259	7.2113e-07
rs7936460	11	105867585	C	A	0.7141	-0.024184	0.00488044	7.22223e-07
rs11226890	11	105868370	T	C	0.2859	0.0241825	0.00488044	7.23373e-07
rs2999504	1	216905611	T	C	0.206	-0.027016	0.00545233	7.235e-07
rs10889332	1	62950858	T	C	0.3371	-0.0231129	0.00466471	7.23867e-07
rs10756692	9	15710207	T	C	0.5589	-0.0220035	0.00444114	7.2529e-07
rs176207	14	29582086	T	G	0.1458	-0.0309571	0.00624841	7.25589e-07
rs600806	1	109840629	G	A	0.2711	0.0245806	0.00496151	7.26111e-07
rs370760	7	101715222	G	A	0.1874	-0.027994	0.00565065	7.26626e-07
rs9830240	3	17398284	T	G	0.4652	0.0219019	0.00442101	7.26833e-07
rs11072938	15	81021661	T	C	0.2646	0.0247655	0.00499918	7.27365e-07
rs176205	14	29581661	G	A	0.8542	0.0309539	0.00624841	7.27463e-07
rs1571938	13	27113247	G	A	0.7368	-0.0248053	0.00500731	7.27712e-07
rs778115	2	147940493	T	C	0.4242	-0.0221018	0.00446177	7.28515e-07
rs62250491	3	85616009	T	G	0.6168	0.0224669	0.00453562	7.29135e-07
rs68062151	2	198230190	T	C	0.4224	-0.0221153	0.00446464	7.29158e-07
rs28365587	9	131959615	G	A	0.4796	0.0218637	0.00441394	7.2951e-07
rs2083180	3	52668119	T	G	0.4103	0.0222044	0.00448286	7.30142e-07
rs6549252	3	69845515	C	A	0.4204	0.0221276	0.00446748	7.30601e-07
rs2167043	3	85609072	T	C	0.3831	-0.0224657	0.00453585	7.31059e-07
rs556968	11	105834124	T	C	0.364	0.0226987	0.00458297	7.31361e-07
rs13071728	3	17690673	C	A	0.5468	-0.0219394	0.00442975	7.31799e-07
rs66544515	3	85607393	G	A	0.3829	-0.0224658	0.00453639	7.33179e-07
rs4585463	5	170803458	G	A	0.6566	-0.0229958	0.00464385	7.34983e-07
rs28831411	3	137081855	T	C	0.4725	0.0218718	0.00441702	7.3565e-07
rs2167044	3	85609095	T	C	0.6169	0.0224597	0.00453585	7.36029e-07
rs9864672	3	137076353	T	C	0.5276	-0.021871	0.00441704	7.36424e-07
rs438908	7	101695248	T	C	0.1904	-0.0278096	0.00561653	7.36881e-07
rs875519	20	31091235	T	C	0.6964	0.0237835	0.00480344	7.36978e-07
rs35042136	17	34982198	T	C	0.6324	0.0226463	0.00457386	7.37367e-07
rs1543513	13	50034684	C	A	0.4482	-0.0219544	0.00443421	7.3781e-07
rs1504926	5	155796753	G	A	0.4835	-0.021844	0.00441254	7.40453e-07
rs139733622	3	137089975	T	C	0.4723	0.0218652	0.00441711	7.4169e-07
rs2147985	13	50087528	G	A	0.6412	0.0227566	0.00459726	7.41978e-07
rs2733525	3	17238881	T	C	0.4605	0.0218989	0.00442401	7.421e-07
rs2077848	13	50035208	G	A	0.4482	-0.021948	0.00443421	7.43301e-07
rs4349529	3	17792118	G	A	0.5278	-0.0218621	0.00441708	7.44228e-07
rs1065646	7	44809273	G	A	0.4686	-0.0218707	0.00441886	7.4445e-07
rs677315	11	105833822	T	C	0.636	-0.0226817	0.00458297	7.45486e-07
rs79828662	1	174458012	T	C	0.84	-0.0297682	0.00601543	7.47359e-07
rs6921224	6	19056327	G	A	0.8317	0.0291644	0.00589382	7.48605e-07
rs11065861	12	111752211	G	A	0.2151	-0.0265544	0.00536659	7.49414e-07
rs4470554	3	17671037	T	C	0.4526	0.021921	0.00443026	7.49759e-07
rs17459906	3	85612700	T	C	0.3829	-0.0224443	0.00453639	7.51278e-07
rs17516284	3	85581386	G	A	0.3832	-0.0224393	0.00453562	7.52339e-07
rs365397	7	101712456	T	G	0.1908	-0.0277632	0.00561183	7.52649e-07
rs57895687	12	49601208	T	C	0.9479	-0.0490884	0.00992271	7.53365e-07
rs78683861	1	174302940	G	A	0.1541	0.0302142	0.00610765	7.53862e-07
rs10258846	7	69417654	G	A	0.0608	-0.0456462	0.00922765	7.54919e-07
rs34381905	20	47440856	T	G	0.1591	0.0298206	0.00602869	7.55789e-07
rs6577617	3	17715644	T	G	0.5473	-0.0219119	0.00443013	7.57125e-07
rs1449370	3	85607161	T	C	0.6169	0.0224345	0.00453585	7.57375e-07
rs60070757	3	135698195	G	A	0.2677	0.0246326	0.00498027	7.57443e-07
rs4766507	12	111754048	T	C	0.7851	0.0265518	0.00536841	7.57761e-07
rs602637	11	105832481	T	C	0.636	-0.0226662	0.00458297	7.58536e-07
rs12515392	5	7392933	G	A	0.7989	-0.0272082	0.00550152	7.59167e-07
rs6561526	13	50066524	G	A	0.4494	-0.0219234	0.00443296	7.59293e-07
rs2981	13	50101094	G	A	0.4546	-0.0219009	0.00442843	7.594e-07
rs9864949	3	69878549	T	C	0.428	0.0220407	0.00445682	7.59939e-07
rs665554	11	105834172	G	A	0.364	0.0226643	0.00458297	7.60158e-07
rs61884730	11	30529887	T	C	0.2382	-0.0255988	0.00517669	7.61394e-07
rs13173170	5	62774092	T	C	0.3186	-0.0234028	0.0047327	7.61785e-07
rs56908101	5	170826324	T	C	0.6569	-0.022968	0.00464477	7.6179e-07
rs5965959	X	145019096	T	C	0.6038	-0.0232281	0.00469745	7.62119e-07
rs11226891	11	105871930	T	C	0.7137	-0.024121	0.00487825	7.63028e-07
rs4234082	2	200460110	G	A	0.8232	0.0285791	0.00578006	7.63677e-07
rs10810452	9	15823229	G	A	0.5193	-0.0218207	0.00441351	7.65064e-07
rs1458726	11	30505879	T	G	0.2245	0.0261271	0.00528473	7.65796e-07
rs2526358	17	57942585	G	A	0.1899	-0.0277945	0.00562207	7.66065e-07
rs2950931	8	35149685	T	C	0.8826	0.0338663	0.00685034	7.66387e-07
rs561643	11	105834654	G	A	0.364	0.0226568	0.00458297	7.66532e-07
rs971324	2	200450386	G	A	0.8236	0.0285999	0.00578529	7.67131e-07
rs619323	11	105834572	T	C	0.364	0.0226561	0.00458297	7.67168e-07
rs9818180	3	137106310	T	C	0.4723	0.0218352	0.00441726	7.68708e-07
rs2122235	3	85586921	T	C	0.6171	0.0224225	0.0045363	7.6965e-07
rs583609	1	62916796	T	C	0.6646	0.0230848	0.0046706	7.71013e-07
rs176200	14	29579009	G	A	0.1459	-0.0308739	0.0062467	7.71531e-07
rs62503912	8	35098230	G	A	0.1147	-0.035694	0.00722206	7.71826e-07
rs165581	4	152789786	G	A	0.5252	-0.0218264	0.00441644	7.72939e-07
rs17006441	3	69841880	C	A	0.5835	-0.0221111	0.00447406	7.73029e-07
rs2758702	11	29776267	T	C	0.4145	0.0221207	0.00447606	7.73219e-07
rs1382269	3	137108482	T	C	0.5269	-0.0218275	0.00441679	7.73488e-07
rs7042475	9	15642883	G	A	0.5026	-0.021795	0.00441028	7.73757e-07
rs1939153	11	105751726	T	C	0.4957	0.0217949	0.0044103	7.73935e-07
rs7585781	2	147445119	T	C	0.3761	0.0224955	0.00455218	7.74459e-07
rs7994130	13	50044755	G	A	0.6803	0.023364	0.00472825	7.75741e-07
rs12553816	9	15797453	G	A	0.449	0.0219061	0.00443332	7.76252e-07
rs636497	1	62920029	G	A	0.3357	-0.0230723	0.00466957	7.77284e-07
rs6768637	3	17692849	T	C	0.4531	0.0218868	0.00442984	7.78173e-07
rs10810419	9	15642909	T	C	0.5004	-0.02179	0.00441035	7.78675e-07
rs12023489	1	62923858	G	A	0.6644	0.0230723	0.00466991	7.78755e-07
rs1411078	9	131958533	G	A	0.4796	0.0218056	0.0044139	7.80372e-07
rs10756689	9	15660904	T	C	0.4465	0.0219128	0.00443564	7.80566e-07
rs1523600	3	135755987	G	A	0.7318	-0.0245883	0.00497733	7.81013e-07
rs12533694	7	107102817	T	C	0.1782	-0.0284641	0.00576221	7.82051e-07
rs409420	7	101695399	G	A	0.8096	0.0277438	0.00561653	7.82574e-07
rs9821955	3	17650745	G	A	0.448	0.0219035	0.00443435	7.83205e-07
rs9940600	16	72683259	C	A	0.1211	0.0333859	0.00675896	7.83241e-07
rs62250465	3	85605437	T	C	0.617	0.0224058	0.00453607	7.83323e-07
rs9881089	3	17624602	C	A	0.5519	-0.0219035	0.00443441	7.83495e-07
rs13165927	5	62835420	G	A	0.6836	0.0234196	0.00474138	7.83584e-07
rs176210	14	29587514	G	A	0.8542	0.03086	0.00624841	7.85842e-07
rs604545	11	105835595	G	A	0.636	-0.0226345	0.00458297	7.8596e-07
rs17698580	14	98546911	T	C	0.7489	0.025113	0.00508495	7.86493e-07
rs700677	2	198702424	C	A	0.6387	0.0226767	0.00459165	7.86535e-07
rs2167045	3	85610976	G	A	0.3829	-0.0224036	0.00453639	7.86685e-07
rs534844	11	105835062	G	A	0.364	0.0226336	0.00458297	7.86695e-07
rs10510991	3	69841628	T	C	0.4154	0.0221064	0.00447642	7.87638e-07
rs12206094	6	108906200	T	C	0.2792	-0.0242731	0.0049154	7.88613e-07
rs62252216	3	69881906	T	C	0.5737	-0.0220177	0.00445908	7.90365e-07
rs10865610	3	85594695	G	A	0.6175	0.0224032	0.0045372	7.90599e-07
rs12632570	3	17763501	C	A	0.5462	-0.0218692	0.00442915	7.91086e-07
rs2382553	9	15814455	G	A	0.4543	-0.0218677	0.00442887	7.91114e-07
rs1887772	9	80454629	C	A	0.2245	0.0260952	0.00528512	7.91353e-07
rs10810440	9	15754631	G	A	0.4941	-0.0217767	0.00441049	7.91375e-07
rs593130	11	105845421	T	C	0.6352	-0.022617	0.00458082	7.91984e-07
rs11226883	11	105841327	G	A	0.2863	0.0240854	0.00487825	7.92074e-07
rs9790983	5	165503408	C	A	0.7121	-0.0240447	0.00487014	7.92627e-07
rs655720	3	136103267	T	C	0.7179	-0.0241914	0.00489991	7.92921e-07
rs10988247	9	131962055	G	A	0.5213	-0.0217924	0.00441419	7.9373e-07
rs624660	1	62920388	C	A	0.6642	0.023051	0.00466923	7.94151e-07
rs4459682	2	147477897	T	C	0.3779	0.0224514	0.00454789	7.94703e-07
rs1463222	3	17221252	C	A	0.54	-0.0218409	0.00442449	7.95956e-07
rs74091020	12	49608886	C	A	0.9491	-0.049523	0.0100326	7.96671e-07
rs9858495	3	69874018	G	A	0.4278	0.0220001	0.004457	7.97089e-07
rs4941643	13	50068387	G	A	0.4494	-0.0218805	0.00443296	7.97988e-07
rs6577616	3	17715524	T	C	0.5469	-0.0218639	0.00442973	7.98529e-07
rs28617759	7	69742253	G	A	0.9404	0.0459713	0.00931413	7.98861e-07
rs112149564	17	57966230	G	A	0.81	0.0277422	0.00562086	7.99125e-07
rs10756688	9	15660497	T	C	0.5531	-0.0218906	0.0044353	7.99306e-07
rs16920793	11	30507095	G	A	0.7756	-0.026087	0.00528557	7.99396e-07
rs885592	3	49497883	T	G	0.5739	0.0220079	0.00445911	7.99499e-07
rs597078	1	62917857	G	A	0.6641	0.0230426	0.00466888	8.0004e-07
rs251794	5	165450803	T	C	0.0985	0.036529	0.0074018	8.0091e-07
rs4592808	2	185421299	G	A	0.6223	0.0224463	0.00454836	8.01407e-07
rs1830397	8	35164085	G	A	0.1611	-0.0296004	0.00599817	8.01936e-07
rs1292050	17	57965169	T	C	0.8095	0.0277104	0.00561521	8.01969e-07
rs62260717	3	49833029	G	A	0.073	-0.0418365	0.00847786	8.02355e-07
rs7648738	3	137008036	G	A	0.1724	-0.0288071	0.00583772	8.02968e-07
rs659840	11	105848914	T	C	0.6351	-0.0226031	0.00458056	8.03276e-07
rs35811992	3	17793235	G	A	0.4723	0.0217955	0.00441703	8.03852e-07
rs62046413	16	18036979	T	C	0.6403	-0.0226727	0.00459484	8.04039e-07
rs431821	7	101712397	G	A	0.1909	-0.0276853	0.00561071	8.04152e-07
rs13061771	3	17743799	T	C	0.5472	-0.0218586	0.00442998	8.04671e-07
rs7545388	1	174265423	G	A	0.846	-0.0301442	0.00610927	8.0487e-07
rs7626717	3	69845194	G	A	0.4233	0.0220215	0.00446322	8.05668e-07
rs4856277	3	85606747	G	A	0.617	0.0223813	0.00453616	8.05716e-07
rs62167782	2	147452799	G	A	0.6237	-0.0224561	0.00455181	8.07936e-07
rs4836643	9	131960131	G	A	0.4794	0.021775	0.00441401	8.09107e-07
rs853859	20	31402269	G	A	0.5619	-0.0219532	0.00445019	8.09408e-07
rs412524	7	101718175	G	A	0.8101	0.0277338	0.00562205	8.09603e-07
rs4909010	3	17736023	G	A	0.4533	0.0218504	0.00442956	8.10382e-07
rs4908959	3	17736035	G	A	0.4533	0.02185	0.00442956	8.10746e-07
rs1191466	14	29516984	T	C	0.1526	-0.0302457	0.00613198	8.12018e-07
rs276454	9	15585047	T	C	0.4806	0.0217704	0.00441374	8.12169e-07
rs1446646	2	200243869	T	C	0.6695	-0.0231262	0.00468876	8.1284e-07
rs17073051	13	50101159	G	A	0.4549	-0.0218407	0.00442819	8.13099e-07
rs592656	11	105845562	G	A	0.3647	0.0225918	0.00458109	8.15838e-07
rs9988450	1	62924448	T	C	0.3356	-0.0230296	0.00466991	8.16082e-07
rs7018872	9	15774883	G	A	0.487	-0.021755	0.00441163	8.16887e-07
rs660278	11	105848998	G	A	0.6351	-0.0225877	0.00458056	8.17203e-07
rs1530738	3	85610083	G	A	0.6169	0.0223666	0.00453585	8.17797e-07
rs4700589	5	62834776	G	A	0.3164	-0.0233789	0.00474138	8.18843e-07
rs11128844	3	17736387	T	C	0.5465	-0.0218406	0.0044294	8.18844e-07
rs9569898	13	59173805	G	A	0.3568	0.0226967	0.00460313	8.19283e-07
rs630144	1	62918864	G	A	0.3358	-0.0230226	0.00466923	8.19293e-07
rs4856589	3	85611560	G	A	0.617	0.0223645	0.00453607	8.20738e-07
rs4741545	9	15830506	T	G	0.5194	-0.0217596	0.00441348	8.21238e-07
rs7617306	3	85615183	T	C	0.617	0.0223638	0.00453616	8.21835e-07
rs1458727	11	30517996	T	C	0.2251	0.0260293	0.00527973	8.22106e-07
rs7866894	9	15809051	G	A	0.5417	0.0218182	0.00442562	8.22413e-07
rs634341	1	62921422	T	C	0.6643	0.0230207	0.00466957	8.22547e-07
rs1711161	3	136080537	T	G	0.7389	-0.0247502	0.00502052	8.23096e-07
rs11226892	11	105877123	T	C	0.2858	0.0240599	0.00488073	8.24119e-07
rs11031036	11	30307094	T	C	0.0928	-0.0374701	0.00760115	8.24265e-07
rs13256407	8	35109980	C	A	0.1595	-0.0296879	0.00602265	8.24896e-07
rs1449372	3	85608199	T	G	0.3829	-0.0223614	0.00453639	8.25107e-07
rs6587976	1	62945631	T	C	0.3357	-0.0230161	0.0046695	8.26408e-07
rs2821545	9	15564904	G	A	0.5194	-0.0217551	0.00441374	8.26679e-07
rs1449374	3	85608487	T	C	0.617	0.0223581	0.00453607	8.26743e-07
rs609235	11	105844164	T	C	0.6352	-0.0225783	0.00458082	8.27094e-07
rs2742990	6	19086167	T	G	0.1458	-0.0307977	0.00624844	8.27116e-07
rs9406540	9	15824469	T	C	0.5427	0.0218164	0.00442633	8.27416e-07
rs9853571	3	17640071	T	C	0.5519	-0.0218553	0.00443435	8.28045e-07
rs1523593	3	135758709	G	A	0.7309	-0.0245043	0.00497206	8.29083e-07
rs4678311	3	137075329	T	C	0.4724	0.0217678	0.00441704	8.30162e-07
rs11065857	12	111739500	G	A	0.2404	-0.0254298	0.00516015	8.30299e-07
rs12057012	9	15798256	T	C	0.5511	-0.0218482	0.00443341	8.30428e-07
rs1528706	8	35099765	T	C	0.1137	-0.0342326	0.00694647	8.30524e-07
rs1168010	1	62943979	G	A	0.3481	-0.0228115	0.00462892	8.30579e-07
rs783291	1	62914978	G	A	0.6647	0.0230185	0.00467099	8.3094e-07
rs1529586	3	69870154	C	A	0.5735	-0.0219718	0.00445872	8.3154e-07
rs715120	12	121068353	T	G	0.3423	0.0229034	0.00464795	8.32317e-07
rs10145335	14	98547748	G	A	0.7489	0.0250566	0.00508495	8.32426e-07
rs12189191	5	170823601	T	C	0.3439	0.0228747	0.00464219	8.32615e-07
rs9882211	3	137083475	T	C	0.4724	0.0217651	0.00441706	8.32821e-07
rs2842384	6	19075860	T	C	0.1545	-0.0300622	0.00610106	8.33416e-07
rs17519948	3	85616118	C	A	0.6169	0.0223501	0.00453594	8.33585e-07
rs1529583	3	69870775	G	A	0.5721	-0.0219579	0.00445687	8.36101e-07
rs7991226	13	50032293	T	C	0.5519	0.0218463	0.00443426	8.36265e-07
rs3862942	1	174693578	T	G	0.844	-0.0299412	0.00607731	8.36269e-07
rs9681617	3	17655388	T	C	0.5521	-0.0218466	0.00443445	8.36858e-07
rs1737893	20	31051699	T	C	0.3846	-0.022359	0.00453853	8.37251e-07
rs1449385	3	85613991	T	C	0.3829	-0.0223481	0.00453639	8.37574e-07
rs17519241	3	85610649	T	C	0.617	0.0223464	0.00453607	8.3771e-07
rs1157229	14	29530328	T	C	0.1533	-0.0301511	0.00612049	8.38204e-07
rs17457377	3	85588375	T	G	0.3829	-0.0223464	0.0045363	8.38778e-07
rs11207972	1	62930224	G	A	0.348	-0.0228041	0.0046293	8.39107e-07
rs12673488	7	39353071	G	A	0.4519	-0.0218271	0.00443097	8.39151e-07
rs511106	11	105837135	T	C	0.6359	-0.0225743	0.0045827	8.39404e-07
rs6810235	3	17753801	C	A	0.4535	0.0218188	0.0044294	8.39651e-07
rs73863918	3	137009747	C	A	0.8287	0.0288289	0.00585254	8.39798e-07
rs1374069	5	62847341	C	A	0.6841	0.0233654	0.0047434	8.39818e-07
rs7991031	13	50100898	G	A	0.5448	0.0218092	0.00442795	8.42075e-07
rs11128848	3	17744210	G	A	0.5472	-0.0218192	0.00442998	8.42119e-07
rs17459563	3	85609365	G	A	0.3831	-0.0223404	0.00453585	8.42306e-07
rs640988	11	105840183	G	A	0.3635	0.0225789	0.00458432	8.42556e-07
rs7622878	3	17738416	T	C	0.5465	-0.0218144	0.0044294	8.43991e-07
rs2802295	6	108926496	G	A	0.6146	0.0223131	0.00453103	8.4579e-07
rs11709284	3	52559705	G	A	0.4429	-0.0218614	0.00443933	8.45864e-07
rs1168009	1	62943954	G	A	0.3481	-0.0227944	0.00462892	8.46461e-07
rs62250489	3	85614746	C	A	0.3829	-0.022338	0.00453639	8.47134e-07
rs433849	9	15570319	T	C	0.4804	0.0217347	0.00441389	8.47297e-07
rs7587773	2	147433823	G	A	0.3758	0.0224189	0.0045529	8.47543e-07
rs2950896	8	35166571	T	C	0.8388	0.0295278	0.00599667	8.47804e-07
rs724304	3	85608139	C	A	0.617	0.0223354	0.00453607	8.48187e-07
rs6474962	9	15747795	G	A	0.4952	-0.0217164	0.00441038	8.48218e-07
rs1529585	3	69870595	G	A	0.4275	0.0219463	0.00445739	8.49792e-07
rs1523599	3	135686355	T	G	0.7316	-0.0245	0.00497615	8.50202e-07
rs1551045	3	85594846	C	A	0.6171	0.0223343	0.0045363	8.50222e-07
rs4077999	2	147478824	G	A	0.3802	0.0223638	0.00454252	8.51276e-07
rs10962170	9	15812665	G	A	0.4545	-0.021802	0.00442866	8.52608e-07
rs2346107	2	200447353	G	A	0.1764	-0.0284798	0.00578529	8.53146e-07
rs1299514	17	57953082	G	A	0.8095	0.0276424	0.00561521	8.53247e-07
rs6843329	4	152799437	G	A	0.4749	0.0217398	0.00441628	8.53797e-07
rs10939975	5	62839693	G	A	0.315	-0.0233679	0.00474705	8.53926e-07
rs57594457	3	135698153	G	A	0.7323	-0.024516	0.00498027	8.53955e-07
rs2122234	3	85611139	G	A	0.3829	-0.0223308	0.00453639	8.54075e-07
rs10810450	9	15800221	G	A	0.4489	0.0218232	0.00443341	8.54763e-07
rs513947	11	105837487	G	A	0.3635	0.0225651	0.00458432	8.55595e-07
rs1115811	18	24675858	G	A	0.6017	0.0221717	0.0045044	8.55613e-07
rs10949394	6	17024581	T	C	0.6909	0.0234871	0.00477177	8.56239e-07
rs10895890	11	105875900	T	C	0.7139	-0.0240159	0.0048792	8.56248e-07
rs4568172	3	17749661	G	A	0.5466	-0.021802	0.00442948	8.56528e-07
rs6803312	3	17771005	T	C	0.4536	0.021801	0.00442931	8.56678e-07
rs1449375	3	85608568	T	G	0.6171	0.0223275	0.00453639	8.572e-07
rs931730	X	145132370	T	G	0.4695	0.0222234	0.00451526	8.57294e-07
rs10928312	2	147433435	G	A	0.6241	-0.0224047	0.00455266	8.59983e-07
rs1381272	14	98578473	T	G	0.784	0.02637	0.00535842	8.60041e-07
rs35260675	1	60470985	T	C	0.162	0.0307391	0.00624633	8.60393e-07
rs1449379	3	85609879	T	C	0.383	-0.0223231	0.00453616	8.60394e-07
rs12537481	7	127783564	T	C	0.7111	-0.0239418	0.00486517	8.60709e-07
rs1449373	3	85608461	G	A	0.383	-0.0223213	0.00453607	8.61734e-07
rs78066960	7	127716892	G	A	0.6983	-0.0236391	0.00480411	8.628e-07
rs13153708	5	62836726	T	C	0.6838	0.0233318	0.00474219	8.65227e-07
rs12797142	11	30536605	G	A	0.7618	0.0254679	0.00517643	8.65594e-07
rs1375555	3	85618308	T	C	0.383	-0.0223161	0.00453616	8.67256e-07
rs9880456	3	17777123	G	A	0.5465	-0.0217904	0.0044294	8.67686e-07
rs10756700	9	15761808	T	C	0.5326	-0.0221467	0.00450189	8.67968e-07
rs11749282	5	126201232	G	A	0.3163	-0.0235429	0.0047857	8.6801e-07
rs2980392	8	35178684	T	G	0.1612	-0.0294998	0.00599667	8.68271e-07
rs12004439	9	86632714	G	A	0.5252	-0.0217236	0.00441596	8.68345e-07
rs4739401	8	35171224	G	A	0.8388	0.0294989	0.00599667	8.68957e-07
rs11929111	3	17777546	G	A	0.5463	-0.0217881	0.00442923	8.69115e-07
rs62250490	3	85614934	T	C	0.6171	0.0223142	0.00453639	8.70151e-07
rs1530740	3	85610487	G	A	0.383	-0.0223126	0.00453607	8.70169e-07
rs507990	11	128952305	T	C	0.6534	0.0227929	0.00463378	8.70482e-07
rs58517712	9	15773019	T	G	0.4838	-0.0217037	0.00441254	8.71417e-07
rs7653790	3	85607605	T	G	0.617	0.0223113	0.00453607	8.7148e-07
rs2135029	5	155856538	G	A	0.384	-0.0223005	0.00453388	8.71557e-07
rs7616458	3	85621931	T	C	0.383	-0.0223116	0.00453623	8.7193e-07
rs68028504	3	85607010	G	A	0.6171	0.022312	0.00453639	8.72322e-07
rs2820878	1	216900811	T	G	0.2046	-0.0268827	0.00546608	8.73937e-07
rs1867682	5	165373340	T	G	0.2242	0.0260055	0.00528776	8.74095e-07
rs933307	12	111735537	T	G	0.2448	-0.0252219	0.00512844	8.74139e-07
rs10949393	6	17021077	T	C	0.3083	-0.0234845	0.0047752	8.74286e-07
rs35307817	5	62814400	T	G	0.6862	0.0233704	0.00475202	8.74379e-07
rs2540287	2	103395388	T	C	0.6726	0.0231095	0.0046991	8.74952e-07
rs7034781	9	15753528	G	A	0.4942	-0.0216896	0.00441048	8.75489e-07
rs35701422	3	85575775	T	C	0.3834	-0.0223029	0.0045352	8.75529e-07
rs176204	14	29581463	G	A	0.8542	0.0307276	0.00624841	8.75795e-07
rs4856235	3	83767901	G	A	0.4808	0.0217035	0.00441339	8.75871e-07
rs12958264	18	24686654	G	A	0.3844	-0.0222903	0.00453302	8.77364e-07
rs17138295	17	34981225	T	C	0.6324	0.0224911	0.00457386	8.77425e-07
rs1449380	3	85611903	T	C	0.617	0.022305	0.00453607	8.77675e-07
rs2866276	7	69735610	G	A	0.0597	-0.0457596	0.00930683	8.79789e-07
rs1551047	3	85595857	T	G	0.617	0.0223027	0.00453607	8.79964e-07
rs17460541	3	85618112	T	G	0.6152	0.0222827	0.00453213	8.8055e-07
rs9880971	3	17624579	C	A	0.5521	-0.0218029	0.00443453	8.80575e-07
rs59225869	3	85575986	G	A	0.6169	0.0223005	0.00453587	8.8115e-07
rs2122233	3	85611068	G	A	0.383	-0.0223015	0.00453607	8.81178e-07
rs11207974	1	62949960	T	C	0.6642	0.0229547	0.00466916	8.82248e-07
rs12497320	3	17754558	G	A	0.4535	0.0217751	0.0044294	8.83097e-07
rs1528711	8	35165614	C	A	0.1611	-0.0294846	0.00599817	8.85129e-07
rs9872200	3	69875415	T	G	0.5723	-0.0219089	0.00445713	8.85689e-07
rs2911950	5	62878980	T	C	0.3072	-0.0234948	0.00477984	8.86099e-07
rs2732851	2	103393322	G	A	0.3272	-0.0231014	0.00469984	8.86207e-07
rs17457050	3	85585277	T	C	0.617	0.0222964	0.00453607	8.86229e-07
rs10810439	9	15754393	G	A	0.4453	0.0218071	0.00443687	8.87956e-07
rs78923809	1	174585584	T	G	0.8429	-0.0297837	0.00605986	8.88182e-07
rs1177541	1	62929892	G	A	0.348	-0.0227512	0.0046293	8.89604e-07
rs7722398	5	155797862	G	A	0.484	-0.0216851	0.0044124	8.89736e-07
rs74531266	8	33839750	G	A	0.9361	0.0443085	0.0090161	8.90652e-07
rs59417256	3	85620481	T	G	0.383	-0.0222897	0.00453616	8.93391e-07
rs7866641	9	15812396	G	A	0.5454	0.02176	0.00442858	8.94439e-07
rs12341679	9	15746168	G	A	0.5049	0.0216701	0.00441045	8.95326e-07
rs12656005	5	62853163	T	C	0.3166	-0.0232893	0.00474058	8.98073e-07
rs10962153	9	15776638	G	A	0.516	0.021677	0.00441248	8.98541e-07
rs656292	11	105841317	T	G	0.364	0.0225145	0.00458297	8.9856e-07
rs12519244	5	62850125	T	C	0.6843	0.0233066	0.00474421	8.98568e-07
rs6766493	3	85589275	G	A	0.3829	-0.0222849	0.0045363	8.98901e-07
rs1449378	3	85609795	T	C	0.6169	0.0222823	0.00453585	8.99265e-07
rs4543024	3	85607003	T	C	0.3831	-0.0222816	0.00453585	8.9994e-07
rs11919099	3	85641825	T	G	0.6166	0.0222778	0.00453542	9.01681e-07
rs681242	1	109841659	T	C	0.2623	0.0246262	0.00501378	9.02854e-07
rs1539171	9	15776138	T	G	0.4838	-0.021673	0.00441254	9.02963e-07
rs544001	11	30419688	T	C	0.3633	-0.0225188	0.00458482	9.03339e-07
rs6779834	3	17668766	G	A	0.5522	-0.0217787	0.00443448	9.05145e-07
rs1449383	3	85613831	G	A	0.617	0.0222775	0.00453607	9.05314e-07
rs589574	11	105839645	G	A	0.3641	0.0225061	0.0045827	9.05642e-07
rs1449371	3	85607323	T	C	0.383	-0.0222755	0.00453607	9.07324e-07
rs6777458	3	85592988	G	A	0.3829	-0.022274	0.0045363	9.09945e-07
rs471396	11	105837369	T	C	0.3641	0.0225014	0.0045827	9.10462e-07
rs6958714	7	69418366	T	C	0.9392	0.0453076	0.00922765	9.10865e-07
rs806739	16	72437741	T	C	0.803	-0.0272218	0.00554418	9.10875e-07
rs7520810	1	63095711	T	C	0.3355	-0.0229291	0.00467012	9.11949e-07
rs61316596	3	85619857	T	C	0.617	0.0222712	0.00453616	9.12156e-07
rs7629091	3	85615298	T	G	0.3831	-0.0222694	0.00453585	9.12465e-07
rs1007170	1	154881461	G	A	0.6012	-0.0221098	0.00450339	9.12612e-07
rs13222559	7	39355178	C	A	0.5481	0.0217536	0.00443097	9.1335e-07
rs74350480	5	62882571	T	C	0.3073	-0.0234642	0.00477941	9.13395e-07
rs2540277	2	103426177	T	C	0.0683	-0.0429153	0.00874155	9.13824e-07
rs112205523	19	50114350	T	C	0.3036	0.0235429	0.00479573	9.14793e-07
rs1528714	8	35169020	T	C	0.8388	0.029438	0.00599667	9.15125e-07
rs1900914	3	85611791	G	A	0.383	-0.0222677	0.00453607	9.15277e-07
rs4856590	3	85612528	G	A	0.3831	-0.0222654	0.00453585	9.1657e-07
rs1292057	17	57958124	T	C	0.1909	-0.0275405	0.00561071	9.17479e-07
rs4243838	3	17759733	T	C	0.4535	0.021741	0.0044294	9.18498e-07
rs12602457	17	61330017	T	G	0.1224	0.0330314	0.00672976	9.18864e-07
rs293534	20	31065490	G	A	0.3897	-0.0222195	0.00452758	9.22023e-07
rs3108618	8	35175571	T	C	0.839	0.0294432	0.00599968	9.22653e-07
rs7995283	13	50044585	T	G	0.4451	-0.0221787	0.00451957	9.23577e-07
rs1528713	8	35166495	C	A	0.1611	-0.0294336	0.00599817	9.24329e-07
rs4908964	3	17758859	T	C	0.5465	-0.021735	0.0044294	9.24804e-07
rs694514	11	105809795	G	A	0.5303	-0.0216783	0.00441826	9.27014e-07
rs2842408	6	19127904	C	A	0.8551	0.0307364	0.0062644	9.27053e-07
rs9538289	13	59628418	T	C	0.4059	-0.0220321	0.00449038	9.27101e-07
rs1262357	11	105835497	G	A	0.364	0.0224852	0.00458297	9.28379e-07
rs11959809	5	62886869	G	A	0.3071	-0.0234525	0.00478023	9.28831e-07
rs1292049	17	57954905	T	G	0.1905	-0.0275486	0.00561521	9.2922e-07
rs283914	3	17330649	T	C	0.5335	-0.0216855	0.00442015	9.29326e-07
rs1430608	3	69859692	T	C	0.4251	0.021883	0.00446066	9.30607e-07
rs1375554	3	85618419	G	A	0.6172	0.0222552	0.00453661	9.3096e-07
rs10789112	1	62957758	T	C	0.6665	0.0229448	0.00467718	9.31e-07
rs10962110	9	15658794	G	A	0.5619	-0.0218028	0.00444441	9.31152e-07
rs34629959	7	39352572	T	C	0.4519	-0.0217367	0.00443097	9.31204e-07
rs1461576	14	98575970	T	G	0.2157	-0.0262979	0.00536112	9.32892e-07
rs502625	11	30416046	T	C	0.6367	0.0224895	0.00458482	9.33249e-07
rs4740626	9	15778536	T	C	0.4517	0.0217337	0.00443086	9.33949e-07
rs76923959	7	107182915	T	C	0.8218	0.0282627	0.00576216	9.34811e-07
rs9825822	3	69878253	G	A	0.572	-0.0218593	0.00445682	9.35807e-07
rs10889340	1	63012071	C	A	0.6566	0.022776	0.00464378	9.36036e-07
rs2365396	5	62879766	G	A	0.6928	0.0234432	0.00477984	9.3618e-07
rs293544	20	31076359	T	C	0.3902	-0.0221988	0.00452644	9.37895e-07
rs57276248	3	85621010	G	A	0.6171	0.0222472	0.00453639	9.38216e-07
rs4700593	5	62880010	T	C	0.3072	-0.0234403	0.00477984	9.39125e-07
rs9864805	3	69878488	T	C	0.428	0.0218559	0.00445682	9.39407e-07
rs1449405	3	85600077	T	C	0.3829	-0.0222453	0.00453639	9.40251e-07
rs1534585	8	35176014	C	A	0.839	0.02942	0.00599968	9.41002e-07
rs1973991	6	5984093	T	C	0.685	-0.0232767	0.00474709	9.42142e-07
rs2980387	8	35167073	G	A	0.161	-0.0294183	0.00599968	9.42367e-07
rs13192585	6	17025657	G	A	0.3108	-0.0243818	0.00497253	9.42424e-07
rs4566567	3	17749177	T	C	0.5465	-0.0217185	0.0044294	9.426e-07
rs9826548	3	69878747	G	A	0.572	-0.0218522	0.00445682	9.43395e-07
rs6779501	3	85589580	T	C	0.3831	-0.0222385	0.00453585	9.44695e-07
rs79504488	14	98586456	T	C	0.7838	0.0262601	0.00535671	9.47272e-07
rs4908966	3	17773919	G	A	0.5464	-0.0217133	0.00442931	9.47812e-07
rs2033137	2	185405580	T	C	0.3854	-0.0222102	0.00453075	9.48178e-07
rs36190829	8	85982738	G	A	0.7151	0.023949	0.00488546	9.48182e-07
rs1051424	17	58024324	G	A	0.1898	-0.0275651	0.00562315	9.48271e-07
rs17460701	3	85623271	T	C	0.6169	0.0222356	0.004536	9.485e-07
rs1292042	17	57934995	G	A	0.1903	-0.027537	0.00561755	9.4888e-07
rs7382170	6	16970970	C	A	0.6363	0.0224697	0.00458385	9.48952e-07
rs7326345	13	50067443	G	A	0.4488	-0.0217325	0.00443351	9.49302e-07
rs56209514	7	127780890	G	A	0.7116	-0.02386	0.00486762	9.49712e-07
rs17403088	7	107111373	C	A	0.8218	0.028245	0.00576227	9.50061e-07
rs6790699	3	85624189	G	A	0.6174	0.02224	0.00453719	9.50084e-07
rs62250472	3	85612748	C	A	0.383	-0.0222344	0.00453607	9.50203e-07
rs66625173	3	85585091	G	A	0.617	0.0222324	0.00453607	9.52368e-07
rs2250526	17	57951973	G	A	0.8094	0.0275149	0.00561408	9.53276e-07
rs6777456	3	85592983	T	G	0.6172	0.0222336	0.00453652	9.53423e-07
rs2382538	9	15662787	C	A	0.4385	0.0217794	0.00444392	9.53814e-07
rs67277278	3	85606962	C	A	0.3831	-0.0222298	0.00453585	9.53888e-07
rs4603966	3	85596855	T	C	0.383	-0.0222313	0.00453616	9.53916e-07
rs192466	9	15585395	G	A	0.4808	0.0216301	0.00441367	9.54933e-07
rs10962171	9	15812829	G	A	0.542	0.0216894	0.00442591	9.55615e-07
rs2764261	6	108927842	G	A	0.6151	0.0222098	0.00453213	9.55882e-07
rs9879090	3	52648265	T	C	0.4469	-0.0217383	0.00443602	9.5642e-07
rs1463207	3	85596704	T	C	0.617	0.0222288	0.00453616	9.56683e-07
rs4909012	3	17756467	C	A	0.451	0.021716	0.00443153	9.56687e-07
rs1781195	1	62988972	T	C	0.3431	-0.0227607	0.00464475	9.56809e-07
rs4597167	13	27113374	T	G	0.2625	0.0245565	0.0050116	9.58652e-07
rs1690766	1	62987289	T	C	0.3432	-0.0227574	0.00464442	9.5866e-07
rs62252223	3	69883525	T	G	0.4259	0.0218518	0.00445962	9.58737e-07
rs1168002	1	62934308	G	A	0.6518	0.0226798	0.00462868	9.59119e-07
rs1446005	5	62871923	T	C	0.6843	0.0232431	0.00474421	9.61967e-07
rs77556698	14	98587635	T	G	0.2157	-0.0262651	0.0053612	9.62764e-07
rs830384	5	165476616	C	A	0.7697	-0.0256581	0.00523743	9.63295e-07
rs7617356	3	85626054	T	C	0.6165	0.0222174	0.00453511	9.63348e-07
rs10807900	7	39325016	T	C	0.4565	-0.021688	0.00442707	9.63534e-07
rs4146293	9	15811562	T	G	0.5399	0.0216748	0.0044244	9.63585e-07
rs13156825	5	62830869	G	A	0.6837	0.023229	0.00474185	9.64673e-07
rs17516504	3	85583945	T	C	0.3829	-0.0222216	0.0045363	9.65085e-07
rs62252507	3	85582078	T	C	0.6168	0.0222174	0.00453562	9.66106e-07
rs12119154	1	109959684	G	A	0.9343	-0.046429	0.00947863	9.66792e-07
rs11606078	11	30541533	T	C	0.7616	0.0253479	0.00517494	9.6715e-07
rs1985111	5	62877759	T	G	0.3071	-0.0234146	0.00478028	9.67343e-07
rs35697509	3	17763957	T	G	0.5464	-0.021695	0.00442931	9.67939e-07
rs684470	11	105840255	G	A	0.3643	0.0224431	0.00458216	9.68526e-07
rs62505637	8	35004009	G	A	0.7768	0.0259389	0.0052961	9.69491e-07
rs7028999	9	15734514	T	C	0.5191	-0.0216174	0.00441379	9.69651e-07
rs2950900	8	35173268	T	C	0.161	-0.029384	0.00599968	9.70134e-07
rs4502590	3	85596479	T	C	0.617	0.0222137	0.00453607	9.72506e-07
rs8007501	14	98573147	G	A	0.7843	0.0262532	0.00536112	9.73285e-07
rs73239704	7	127730769	G	A	0.698	-0.0235186	0.00480276	9.73589e-07
rs1463205	3	85596432	G	A	0.383	-0.0222126	0.00453616	9.74146e-07
rs242540	20	31403210	T	G	0.4382	0.0217904	0.00445008	9.74966e-07
rs8008425	14	98573145	T	C	0.7843	0.0262513	0.00536112	9.75076e-07
rs17457426	3	85588962	C	A	0.617	0.0222111	0.00453607	9.75309e-07
rs4643736	3	17792256	T	G	0.5279	-0.0216263	0.00441717	9.78234e-07
rs62250463	3	85603872	T	G	0.3829	-0.0222093	0.00453639	9.79042e-07
rs10988246	9	131961845	G	A	0.5216	-0.0216117	0.00441439	9.79343e-07
rs35015795	5	62911455	G	A	0.693	0.0234045	0.00478064	9.79674e-07
rs4856588	3	85611420	G	A	0.383	-0.0222061	0.00453607	9.80827e-07
rs6696502	1	63039533	T	C	0.657	0.0227393	0.00464507	9.81215e-07
rs3846469	5	62793876	T	G	0.3162	-0.0232146	0.00474242	9.82544e-07
rs2842412	6	19129735	G	A	0.1448	-0.030674	0.00626635	9.82861e-07
rs6804626	3	85593673	G	A	0.6172	0.0222062	0.00453652	9.83086e-07
rs885336	3	136949678	T	C	0.665	0.0228679	0.00467187	9.84032e-07
rs6435017	2	200291535	T	C	0.4232	0.0218499	0.00446408	9.84999e-07
rs1449406	3	85600212	C	A	0.6169	0.022201	0.00453585	9.85281e-07
rs1919340	8	35170568	T	C	0.161	-0.0293649	0.00599968	9.86031e-07
rs12441947	15	81031886	T	C	0.7349	-0.0244522	0.00499602	9.86359e-07
rs3198055	2	98612260	T	C	0.6182	-0.0222161	0.00453918	9.86619e-07
rs399714	5	131318788	T	C	0.2273	0.0257522	0.00526187	9.87528e-07
rs13093918	3	69876430	T	C	0.5726	-0.0218145	0.00445753	9.88773e-07
rs10756670	9	15545230	T	C	0.4351	0.0217684	0.00444811	9.88801e-07
rs1375544	3	85604158	G	A	0.6171	0.0222002	0.00453639	9.89026e-07
rs159058	20	31108108	C	A	0.3023	-0.0235284	0.00480781	9.89149e-07
rs10889331	1	62943007	T	G	0.6521	0.0226559	0.00462954	9.89256e-07
rs1451077	2	147901207	G	A	0.4182	-0.0218747	0.00447041	9.91974e-07
rs9526567	13	50093452	G	A	0.4609	-0.0220478	0.00450602	9.93259e-07
rs1528715	8	35169064	C	A	0.839	0.0293556	0.00599968	9.93773e-07
rs1536057	6	108885623	T	C	0.2794	-0.024045	0.0049143	9.93814e-07
rs10851939	15	81021489	G	A	0.2643	0.0244684	0.005001	9.9466e-07
rs11207970	1	62915473	T	C	0.3333	-0.0228865	0.00467789	9.95739e-07
rs62253966	3	85599325	G	A	0.3831	-0.0221912	0.00453585	9.96157e-07
rs1375545	3	85604320	T	G	0.6171	0.0221926	0.0045363	9.96967e-07
rs6549036	3	85600590	T	G	0.617	0.0221906	0.00453607	9.98028e-07
rs4856596	3	85624386	T	G	0.6164	0.022184	0.0045348	9.98397e-07
rs4886113	13	59553452	G	A	0.7835	-0.0261911	0.00535394	9.98475e-07
rs1426873	18	24699362	T	C	0.3845	-0.0221735	0.00453273	9.988e-07
rs9512234	13	27090093	T	C	0.2616	0.0245437	0.00501742	9.99719e-07
rs1168036	1	62962734	G	A	0.6569	0.0227208	0.00464481	9.99954e-07
rs34495106	3	85651136	G	A	0.6166	0.0221843	0.0045354	1.00138e-06
rs2802292	6	108908518	T	G	0.6146	0.0221617	0.00453081	1.00155e-06
rs12330279	3	69886775	G	A	0.4277	0.0218017	0.00445722	1.00163e-06
rs66499081	3	85607285	G	A	0.617	0.0221867	0.00453607	1.00235e-06
rs9816920	3	17739024	C	A	0.5461	-0.0226083	0.00462237	1.0029e-06
rs62251034	3	69868072	G	A	0.4278	0.0217993	0.004457	1.00307e-06
rs10962169	9	15809900	C	A	0.4553	-0.0216566	0.00442795	1.00381e-06
rs10895888	11	105846123	G	A	0.7131	-0.0238433	0.00487512	1.00422e-06
rs4611850	3	17798649	T	G	0.4722	0.0216031	0.00441708	1.00423e-06
rs17458504	3	85599711	G	A	0.3832	-0.022183	0.00453571	1.00455e-06
rs4856583	3	85577269	G	A	0.6169	0.0221834	0.00453587	1.00503e-06
rs6549039	3	85606003	G	A	0.6171	0.0221857	0.00453639	1.00523e-06
rs62252466	3	85574742	G	A	0.6169	0.022183	0.00453587	1.00546e-06
rs6765991	3	85596323	G	A	0.617	0.0221839	0.00453607	1.00549e-06
rs6549040	3	85606061	T	G	0.617	0.0221834	0.00453607	1.00606e-06
rs66505109	3	85576458	C	A	0.6169	0.0221822	0.00453587	1.00636e-06
rs956281	3	85649198	T	G	0.3833	-0.0221802	0.00453562	1.00721e-06
rs17458574	3	85599868	T	G	0.3832	-0.0221805	0.00453571	1.00737e-06
rs6765881	3	85596219	G	A	0.617	0.0221822	0.00453607	1.00743e-06
rs1449381	3	85612042	G	A	0.6171	0.0221836	0.00453639	1.00765e-06
rs6577644	3	17766733	G	A	0.5463	-0.0216595	0.00442923	1.00771e-06
rs62252509	3	85582245	T	C	0.6168	0.0221798	0.00453562	1.00771e-06
rs62263912	3	85648246	G	A	0.3834	-0.0221775	0.00453537	1.00895e-06
rs9526565	13	50092847	G	A	0.4609	-0.0216312	0.00442373	1.00932e-06
rs3780305	9	80422183	T	C	0.2258	0.0257876	0.00527392	1.01022e-06
rs62382602	5	62897331	T	G	0.3071	-0.0233731	0.00478021	1.01066e-06
rs10889339	1	63012056	G	A	0.6566	0.0227057	0.00464378	1.01096e-06
rs4856593	3	85612767	T	C	0.383	-0.0221785	0.00453607	1.01163e-06
rs7784906	7	107148386	T	C	0.1784	-0.0281594	0.00575968	1.0132e-06
rs17516256	3	85580588	G	A	0.3826	-0.0221815	0.00453699	1.01339e-06
rs900048	3	136218930	T	C	0.7094	-0.0237451	0.00485682	1.01342e-06
rs59211082	3	85619644	T	C	0.3831	-0.0221758	0.00453585	1.01346e-06
rs11577840	1	62991369	T	C	0.3432	-0.0227061	0.00464442	1.01403e-06
rs2680291	11	29779420	T	C	0.5807	-0.0218468	0.00446872	1.01446e-06
rs1957476	14	29534920	G	A	0.8476	0.0299926	0.00613527	1.01585e-06
rs13289026	9	131964820	C	A	0.4823	0.0215725	0.0044129	1.01605e-06
rs1854325	9	80455316	G	A	0.7762	-0.0258645	0.00529099	1.01651e-06
rs1463208	3	85596712	C	A	0.383	-0.0221739	0.00453616	1.01733e-06
rs293536	20	31067363	T	C	0.6096	0.0221235	0.00452603	1.01832e-06
rs1463204	3	85595133	T	C	0.383	-0.0221718	0.00453607	1.01926e-06
rs1551048	3	85595945	T	G	0.617	0.0221714	0.00453607	1.01975e-06
rs12953555	18	24672980	T	C	0.3989	-0.0220108	0.00450326	1.01996e-06
rs12480462	20	31065178	T	C	0.3191	-0.0231528	0.00473703	1.02063e-06
rs6783137	3	85599918	T	C	0.6182	0.0221834	0.00453887	1.02162e-06
rs72615726	3	85604765	G	A	0.3828	-0.0221718	0.00453661	1.02231e-06
rs8048832	16	72688650	T	C	0.8805	-0.0332234	0.00679794	1.02242e-06
rs9637764	5	62804079	G	A	0.684	0.0231809	0.00474315	1.02258e-06
rs9819188	3	69880298	G	A	0.4271	0.0217871	0.00445801	1.0229e-06
rs1083479	2	147941762	T	C	0.4195	-0.021838	0.00446849	1.02327e-06
rs59835020	3	85621205	G	A	0.6169	0.0221667	0.00453585	1.02384e-06
rs10774617	12	111755178	T	C	0.7852	0.0262386	0.00536932	1.02501e-06
rs2802290	6	108905680	G	A	0.3854	-0.0221403	0.00453081	1.02584e-06
rs1341734	9	15763124	G	A	0.4742	-0.0215794	0.00441606	1.02603e-06
rs10184393	2	98511651	T	C	0.3935	-0.0220562	0.00451372	1.02655e-06
rs56777875	3	85577006	G	A	0.3831	-0.0221635	0.00453587	1.02759e-06
rs34606864	2	194468070	C	A	0.7917	0.0269654	0.00551873	1.02821e-06
rs30159	5	131306535	T	C	0.7784	-0.0259431	0.00530957	1.02851e-06
rs6577619	3	17715678	T	C	0.5473	-0.0216458	0.00443013	1.02882e-06
rs9538290	13	59628460	T	C	0.5941	0.02194	0.00449038	1.02901e-06
rs176197	14	29577589	T	G	0.8541	0.030521	0.0062467	1.02935e-06
rs1145106	3	136111917	G	A	0.2728	0.0241891	0.00495077	1.02943e-06
rs1461575	14	98576141	G	A	0.7842	0.0261889	0.00536022	1.03019e-06
rs8179983	3	17764309	T	C	0.5464	-0.0216405	0.00442931	1.0304e-06
rs56347149	16	72631722	G	A	0.8809	-0.0332598	0.00680774	1.03117e-06
rs8180747	7	107106308	T	C	0.8219	0.0281579	0.00576348	1.0313e-06
rs4740040	8	85981165	T	C	0.2869	-0.0238166	0.00487515	1.03263e-06
rs55939743	3	85578077	G	A	0.383	-0.0221594	0.00453609	1.03365e-06
rs6468305	8	35000697	T	C	0.2214	-0.0259464	0.00531146	1.03436e-06
rs1449382	3	85612053	G	A	0.383	-0.0221583	0.00453607	1.03473e-06
rs2321870	13	59484523	T	C	0.261	-0.0245296	0.00502156	1.03503e-06
rs7382853	6	16937808	C	A	0.4954	0.0215439	0.00441052	1.03608e-06
rs1375546	3	85604405	G	A	0.3828	-0.0221598	0.00453661	1.0361e-06
rs17638562	3	69880713	T	C	0.4268	0.0217776	0.00445841	1.03635e-06
rs1748201	1	63045506	C	A	0.657	0.0226887	0.00464507	1.03711e-06
rs113351222	3	85581991	C	A	0.6168	0.0221537	0.00453562	1.03761e-06
rs62252506	3	85582026	T	C	0.3832	-0.0221535	0.00453562	1.03785e-06
rs7024576	9	131968747	T	C	0.5169	-0.0215526	0.0044127	1.03842e-06
rs6797952	3	17735318	G	A	0.5473	-0.0216363	0.00443007	1.03971e-06
rs11207981	1	63006087	C	A	0.3432	-0.022681	0.00464442	1.04221e-06
rs11773411	7	69828642	T	C	0.9503	0.0495746	0.0101515	1.04229e-06
rs6435004	2	200037468	T	C	0.5708	0.0227054	0.00464951	1.04268e-06
rs17517142	3	85591229	C	A	0.6172	0.0221531	0.00453652	1.04336e-06
rs17457642	3	85591363	T	C	0.6171	0.0221518	0.0045363	1.04363e-06
rs1458729	11	30538492	C	A	0.7619	0.0252807	0.00517718	1.04431e-06
rs7258363	19	50116241	T	G	0.6941	-0.0233676	0.00478548	1.04474e-06
rs1478322	3	136961268	G	A	0.2013	-0.0268535	0.00549939	1.04484e-06
rs62051497	16	72672766	G	A	0.8859	-0.0338649	0.00693564	1.04626e-06
rs998403	1	62928549	G	A	0.6665	0.0228371	0.00467718	1.04663e-06
rs17773233	14	98582659	T	G	0.2159	-0.0261675	0.00535932	1.04685e-06
rs17630274	17	61069844	C	A	0.1947	0.0271903	0.00556884	1.04706e-06
rs4856271	3	85589897	G	A	0.6171	0.0221488	0.0045363	1.04713e-06
rs176211	14	29590126	G	A	0.8541	0.0304995	0.00624664	1.04723e-06
rs4675343	2	200036945	G	A	0.571	0.0227026	0.00464978	1.04743e-06
rs62066820	16	58792734	T	C	0.0159	0.087041	0.0178275	1.04797e-06
rs17517121	3	85591108	G	A	0.3829	-0.0221479	0.0045363	1.0482e-06
rs62252497	3	85578463	T	C	0.6169	0.0221438	0.00453587	1.05048e-06
rs1168001	1	62933758	G	A	0.3482	-0.0225965	0.00462868	1.05094e-06
rs1167998	1	62931632	C	A	0.3479	-0.0226009	0.00462961	1.05108e-06
rs62250496	3	85620621	T	G	0.6169	0.0221432	0.00453585	1.05109e-06
rs1593661	2	185410634	G	A	0.3749	-0.0222366	0.00455501	1.05125e-06
rs1629122	1	63046578	C	A	0.3431	-0.0226725	0.00464475	1.05372e-06
rs9538282	13	59621786	G	A	0.5942	0.0219197	0.00449055	1.05391e-06
rs1022666	14	29593934	T	G	0.8502	0.0301611	0.00617891	1.05393e-06
rs11127896	3	85539816	T	C	0.6167	0.0221372	0.00453542	1.05576e-06
rs6792295	3	85598481	T	C	0.3831	-0.0221381	0.00453585	1.05708e-06
rs631106	1	62901807	C	A	0.6647	0.0227981	0.00467108	1.05714e-06
rs6490048	12	111741315	T	C	0.7601	0.0252027	0.00516382	1.05754e-06
rs7467156	9	15746300	G	A	0.4948	-0.0215259	0.00441048	1.05754e-06
rs4856273	3	85598260	G	A	0.383	-0.0221391	0.00453616	1.05772e-06
rs1553728	9	15667702	T	G	0.4375	0.0216955	0.0044453	1.05799e-06
rs1339357	1	216898998	G	A	0.7946	0.0266372	0.00545817	1.05957e-06
rs2146448	6	5982090	G	A	0.6843	-0.023152	0.00474425	1.06084e-06
rs1168003	1	62934846	G	A	0.3482	-0.0225871	0.00462868	1.06186e-06
rs423524	2	147899621	T	C	0.5831	0.0218232	0.00447234	1.06302e-06
rs6762733	3	85628865	G	A	0.3836	-0.0221277	0.0045348	1.06332e-06
rs1470636	3	85575441	C	A	0.6169	0.0221326	0.00453587	1.06379e-06
rs10511076	3	85583193	G	A	0.617	0.0221326	0.00453607	1.06489e-06
rs12535761	7	107139275	C	A	0.1784	-0.0281037	0.00575985	1.06493e-06
rs10138455	14	29354170	G	A	0.8575	0.0307797	0.00630836	1.06525e-06
rs6888978	5	155766340	T	C	0.3441	-0.0226476	0.00464182	1.06601e-06
rs17607347	16	72381460	T	C	0.8299	-0.0286338	0.00586893	1.0669e-06
rs34700988	9	15749092	T	C	0.5081	0.0215188	0.0044108	1.06806e-06
rs62252495	3	85578129	G	A	0.3831	-0.0221288	0.00453587	1.0683e-06
rs6549037	3	85600708	G	A	0.3831	-0.0221287	0.00453585	1.06833e-06
rs7613400	3	69869519	T	C	0.4278	0.0217439	0.004457	1.06846e-06
rs17772567	14	98564557	T	C	0.2156	-0.026159	0.00536202	1.06856e-06
rs2194071	5	62808762	T	C	0.6842	0.0231433	0.00474387	1.06862e-06
rs1168027	1	62970184	T	C	0.343	-0.0226616	0.00464514	1.06866e-06
rs62252462	3	85574420	G	A	0.3831	-0.0221279	0.00453587	1.0694e-06
rs1361473	13	59559577	T	C	0.7835	-0.0261185	0.00535394	1.06963e-06
rs7591374	2	98512841	T	C	0.606	0.0220146	0.00451271	1.0697e-06
rs1168047	1	62983751	T	C	0.6569	0.0226586	0.00464475	1.06993e-06
rs12062275	1	62991905	T	C	0.3431	-0.0226575	0.00464475	1.07114e-06
rs2029132	3	85602746	C	A	0.383	-0.0221268	0.00453607	1.07188e-06
rs17518082	3	85599825	T	C	0.6168	0.022125	0.00453571	1.07197e-06
rs1979722	1	62940097	G	A	0.6665	0.022815	0.00467718	1.07208e-06
rs262886	5	62917334	T	C	0.3061	-0.0233379	0.00478456	1.07301e-06
rs2424896	20	31337755	T	C	0.2297	-0.0256029	0.00524909	1.07396e-06
rs4740624	9	15753411	T	C	0.5553	-0.0216438	0.00443747	1.07436e-06
rs1449394	3	85572912	T	C	0.617	0.0221247	0.00453609	1.07445e-06
rs17486	7	107112890	T	C	0.1781	-0.0281112	0.00576354	1.07476e-06
rs7547965	1	62926371	G	A	0.3399	-0.0227057	0.00465537	1.07537e-06
rs6549044	3	85632432	G	A	0.6165	0.0221179	0.00453511	1.07688e-06
rs7548877	1	63005950	T	C	0.3432	-0.022651	0.00464442	1.07696e-06
rs9823839	3	69880602	T	C	0.5732	-0.0217435	0.00445841	1.07729e-06
rs2029133	3	85602808	G	A	0.383	-0.0221219	0.00453607	1.07777e-06
rs12403207	1	62993620	T	C	0.3432	-0.0226503	0.00464442	1.07778e-06
rs1597315	3	85616809	T	C	0.617	0.0221221	0.00453616	1.07808e-06
rs4331853	5	62784004	G	A	0.3158	-0.023135	0.00474389	1.07823e-06
rs4259135	5	62965632	T	C	0.7139	0.0237942	0.00487927	1.07934e-06
rs76659130	14	98596555	C	A	0.7927	0.0265271	0.00543969	1.0794e-06
rs78154752	14	98596553	T	G	0.7927	0.0265264	0.00543969	1.08008e-06
rs12963367	18	24695852	T	C	0.6153	0.0221006	0.00453229	1.08119e-06
rs4678434	3	135722767	G	A	0.7329	-0.0243017	0.00498382	1.08197e-06
rs592586	1	110193390	G	A	0.5619	-0.0216729	0.00444472	1.08202e-06
rs11083195	18	24702621	G	A	0.6155	0.0221021	0.00453273	1.08202e-06
rs35438712	3	85588205	T	C	0.3829	-0.0221191	0.0045363	1.08248e-06
rs1627591	1	62989807	T	C	0.6569	0.0226474	0.00464475	1.083e-06
rs17516857	3	85587710	C	A	0.6171	0.0221185	0.0045363	1.08323e-06
rs62252513	3	85587537	T	C	0.6171	0.0221179	0.0045363	1.08386e-06
rs6794889	3	69879405	G	A	0.4263	0.0217414	0.00445908	1.08391e-06
rs56779213	3	85583745	G	A	0.617	0.0221165	0.00453607	1.08426e-06
rs17699522	14	98569365	C	A	0.7843	0.0261391	0.00536112	1.08439e-06
rs7620313	3	85591981	T	C	0.6171	0.0221171	0.0045363	1.08482e-06
rs62252463	3	85574559	G	A	0.383	-0.0221158	0.00453609	1.08526e-06
rs990830	6	5982056	G	A	0.6841	-0.0231264	0.00474344	1.0856e-06
rs1524651	8	85982138	T	C	0.7131	0.0237684	0.00487515	1.08581e-06
rs2490272	6	108895386	T	C	0.6167	0.022112	0.00453547	1.08609e-06
rs56323671	16	72651876	C	A	0.1194	0.0331538	0.00680034	1.08636e-06
rs7869624	9	15760822	T	C	0.4646	-0.0215549	0.00442151	1.08803e-06
rs6087988	20	31340800	T	C	0.23	-0.0255778	0.00524676	1.08826e-06
rs12871889	13	59625841	G	A	0.5941	0.0218896	0.00449038	1.08925e-06
rs56266490	7	127775129	G	A	0.2887	0.0237212	0.00486617	1.0896e-06
rs9317041	13	59624077	G	A	0.5943	0.0218908	0.00449073	1.08988e-06
rs10807602	6	16968788	T	C	0.343	-0.0226434	0.0046453	1.09098e-06
rs6771061	3	136994783	T	C	0.3063	-0.0233179	0.00478369	1.09105e-06
rs6762535	3	85628688	G	A	0.3836	-0.0221047	0.0045348	1.09108e-06
rs3765526	13	50095127	G	A	0.5407	0.0215672	0.00442482	1.09283e-06
rs56187922	3	85578725	C	A	0.3831	-0.0221084	0.00453587	1.09286e-06
rs1168050	1	62986955	T	C	0.6568	0.0226372	0.00464442	1.09323e-06
rs1551043	3	85544210	T	G	0.6169	0.0221078	0.00453587	1.09363e-06
rs12349699	9	86640377	T	C	0.5293	-0.0215326	0.0044179	1.09393e-06
rs6549042	3	85629255	G	A	0.6164	0.0221021	0.0045348	1.09416e-06
rs6766690	3	85624561	T	C	0.6165	0.0221034	0.00453511	1.09451e-06
rs11207986	1	63018170	T	C	0.3433	-0.0226339	0.0046441	1.09535e-06
rs55857857	9	86640123	C	A	0.5292	-0.0215309	0.00441789	1.09596e-06
rs176217	14	29600359	T	C	0.8536	0.0304001	0.00623779	1.09618e-06
rs35738543	3	85575690	T	G	0.3831	-0.0221055	0.00453587	1.09648e-06
rs10889350	1	63085266	T	C	0.3355	-0.0227597	0.00467012	1.0965e-06
rs11207984	1	63013396	T	C	0.6568	0.0226341	0.00464442	1.09694e-06
rs953320	2	98606770	T	C	0.6191	-0.0221293	0.00454122	1.09923e-06
rs77657121	3	85581231	G	A	0.3829	-0.022104	0.00453632	1.101e-06
rs680767	1	109841760	G	A	0.7384	-0.0244507	0.00501796	1.10116e-06
rs58919842	3	85583471	G	A	0.383	-0.0221025	0.00453607	1.10139e-06
rs4508796	3	85636628	G	A	0.6166	0.0220991	0.00453542	1.10163e-06
rs1355173	9	15759602	C	A	0.53	0.0215278	0.00441822	1.10194e-06
rs7994115	13	50044710	G	A	0.6803	0.0230376	0.00472825	1.10289e-06
rs4321273	18	24664069	T	C	0.6013	0.0219436	0.00450384	1.10363e-06
rs10464499	7	107137571	T	C	0.1783	-0.0280684	0.005761	1.104e-06
rs6761994	3	69801131	G	A	0.5844	-0.0220015	0.0045158	1.10409e-06
rs17456263	3	85575723	C	A	0.3831	-0.0220987	0.00453587	1.10477e-06
rs35701831	3	49515000	C	A	0.4266	-0.0217212	0.00445844	1.10511e-06
rs4678432	3	135720241	T	C	0.7321	-0.0242579	0.00497917	1.10543e-06
rs6439609	3	135715022	T	G	0.7322	-0.0242607	0.00497976	1.10551e-06
rs7519785	1	63019919	G	A	0.3432	-0.0226269	0.00464442	1.10559e-06
rs1449391	3	85554582	T	G	0.6166	0.0220944	0.0045352	1.10606e-06
rs11127822	3	83740269	T	C	0.4793	0.0215031	0.00441392	1.10667e-06
rs2131926	1	63026011	T	C	0.6568	0.022626	0.00464442	1.10671e-06
rs10511075	3	85583403	G	A	0.383	-0.0220969	0.00453607	1.10832e-06
rs1155666	3	85521017	T	C	0.3833	-0.0220938	0.00453549	1.10851e-06
rs2366638	1	63099577	G	A	0.6645	0.0227491	0.00467012	1.10918e-06
rs2037839	8	35132849	G	A	0.8389	0.0292186	0.00599826	1.10932e-06
rs17457189	3	85585860	G	A	0.383	-0.0220953	0.00453607	1.11025e-06
rs62051486	16	72648475	T	C	0.114	0.0337959	0.00693829	1.11075e-06
rs1375560	3	85565728	T	G	0.617	0.0220948	0.00453609	1.11094e-06
rs6087984	20	31335246	G	A	0.77	0.025556	0.00524669	1.11096e-06
rs7578638	2	98610113	C	A	0.3682	-0.0222734	0.00457284	1.11149e-06
rs35183823	3	69871377	G	A	0.5721	-0.0217085	0.00445687	1.1115e-06
rs6657050	1	63105253	G	A	0.3354	-0.0227488	0.00467047	1.11158e-06
rs56056340	3	69869008	T	C	0.5721	-0.0217081	0.00445687	1.11204e-06
rs7634761	3	85636421	G	A	0.3836	-0.0220875	0.0045348	1.11222e-06
rs6805563	3	69879323	G	A	0.5706	-0.0216986	0.00445501	1.11254e-06
rs34610895	3	69868324	G	A	0.5721	-0.0217067	0.00445687	1.11373e-06
rs11606309	11	30535175	T	C	0.2382	-0.0252117	0.00517653	1.11382e-06
rs6804845	3	85563846	C	A	0.6169	0.0220908	0.00453587	1.1146e-06
rs1168046	1	62983693	C	A	0.6571	0.0226235	0.00464539	1.11548e-06
rs10889349	1	63081919	G	A	0.3355	-0.0227438	0.00467012	1.11558e-06
rs62066819	16	58788393	T	C	0.9842	-0.087088	0.0178829	1.11649e-06
rs34310097	20	31055226	G	A	0.6809	0.0230679	0.00473696	1.11728e-06
rs17458609	3	85599977	T	C	0.6167	0.0220861	0.0045354	1.11754e-06
rs62404423	6	19137812	C	A	0.8575	0.0307176	0.00630811	1.11858e-06
rs56063609	7	69773588	G	A	0.9404	0.0453549	0.00931413	1.11899e-06
rs1022785	14	29571653	G	A	0.1548	-0.0296852	0.00609631	1.11955e-06
rs17457454	3	85589010	T	C	0.383	-0.0220877	0.00453607	1.11965e-06
rs1168021	1	63009900	G	A	0.6568	0.0226152	0.00464442	1.11985e-06
rs4700052	5	62899462	T	C	0.3071	-0.0232753	0.00478021	1.12109e-06
rs7875011	9	86604846	T	C	0.4678	0.021517	0.00441931	1.12243e-06
rs6764988	3	85571253	C	A	0.617	0.0220834	0.00453609	1.12525e-06
rs11207985	1	63013786	G	A	0.6568	0.02261	0.00464442	1.1262e-06
rs17359949	16	72648542	G	A	0.8859	-0.0337637	0.00693564	1.12651e-06
rs10988248	9	131963745	G	A	0.4783	0.0214893	0.00441429	1.12668e-06
rs113761783	3	83751835	T	C	0.4794	0.0214873	0.00441388	1.12672e-06
rs35896616	3	69868189	G	A	0.4278	0.0216969	0.004457	1.12708e-06
rs62051500	16	72693974	T	C	0.8788	-0.0328911	0.00675656	1.12723e-06
rs9819504	3	69880469	G	A	0.4273	0.0217002	0.00445774	1.12748e-06
rs73133799	3	85605180	T	C	0.3832	-0.0220796	0.00453571	1.12765e-06
rs58828944	3	85574072	T	C	0.383	-0.0220813	0.00453609	1.1278e-06
rs6756969	2	98607338	G	A	0.6319	0.02226	0.00457289	1.12835e-06
rs9538281	13	59621272	C	A	0.5943	0.0218601	0.00449073	1.12835e-06
rs6779903	3	135720851	T	G	0.2679	0.0242367	0.00497909	1.12904e-06
rs10157265	1	63093617	T	C	0.3355	-0.0227327	0.00467012	1.12913e-06
rs13155276	5	62901135	G	A	0.3071	-0.0232671	0.00478021	1.13085e-06
rs8050066	16	72368579	T	C	0.8247	-0.0282279	0.00579943	1.13102e-06
rs1748200	1	63046039	T	C	0.3431	-0.0226065	0.00464475	1.13236e-06
rs1368750	3	85519411	T	C	0.3832	-0.0220757	0.00453569	1.13246e-06
rs4856581	3	85577166	G	A	0.3831	-0.0220763	0.00453587	1.13276e-06
rs17515586	3	85569172	G	A	0.6168	0.0220746	0.00453565	1.13356e-06
rs59770976	3	85583542	G	A	0.617	0.0220766	0.00453607	1.13363e-06
rs7152970	14	98588460	G	A	0.7837	0.0260649	0.00535581	1.13503e-06
rs10433561	3	17803996	T	G	0.4724	0.0214951	0.00441693	1.1358e-06
rs16971114	16	72667858	T	C	0.8796	-0.032975	0.00677595	1.13605e-06
rs648304	5	131286708	T	C	0.7664	-0.0253618	0.0052118	1.13743e-06
rs17481842	7	107121862	T	C	0.1782	-0.0280405	0.00576227	1.1375e-06
rs7856501	9	131969556	T	C	0.5167	-0.0214727	0.00441268	1.13805e-06
rs13093756	3	83743988	G	A	0.5206	-0.0214785	0.00441388	1.13812e-06
rs10207971	2	37266892	T	C	0.534	0.0215112	0.00442065	1.13839e-06
rs10889343	1	63026429	T	G	0.3432	-0.0225994	0.00464442	1.13919e-06
rs62252496	3	85578180	G	A	0.383	-0.0220718	0.00453609	1.13979e-06
rs9854710	3	69864325	G	A	0.5721	-0.0216865	0.00445691	1.13986e-06
rs11263772	17	34966847	G	A	0.6112	0.0220149	0.00452442	1.14e-06
rs1009468	9	15825230	G	A	0.4573	-0.0215365	0.00442633	1.14142e-06
rs494221	11	30492581	G	A	0.661	0.0226646	0.00465823	1.14172e-06
rs9637758	5	62790077	T	G	0.684	0.0230775	0.00474315	1.14202e-06
rs62051488	16	72652784	C	A	0.8859	-0.0337449	0.00693564	1.14208e-06
rs7553539	1	173746659	T	C	0.1429	0.0306606	0.00630179	1.14237e-06
rs11207990	1	63041086	T	C	0.343	-0.0225994	0.00464507	1.14311e-06
rs2217786	11	29777354	T	C	0.4171	0.0217574	0.00447203	1.14326e-06
rs13066914	3	135738428	G	A	0.1119	-0.0340336	0.00699532	1.14347e-06
rs539238	11	105814995	G	A	0.5296	-0.0214935	0.00441788	1.14389e-06
rs7202637	16	26169492	T	C	0.4728	-0.0214889	0.00441693	1.1439e-06
rs115498810	3	136210173	T	C	0.9763	0.0755336	0.0155256	1.14407e-06
rs1375557	3	85635126	T	G	0.6165	0.0220632	0.00453502	1.14413e-06
rs1472257	1	63042126	G	A	0.6569	0.0225964	0.00464475	1.14495e-06
rs7872912	9	15761077	T	C	0.4647	-0.021509	0.00442143	1.14625e-06
rs55766519	16	72614418	G	A	0.8807	-0.0330927	0.0068028	1.1471e-06
rs113341072	16	72599520	T	C	0.1195	0.0330684	0.00679788	1.14733e-06
rs1375558	3	85635190	G	A	0.6164	0.0220593	0.0045348	1.14768e-06
rs10851940	15	81021496	T	C	0.2646	0.0243182	0.00499918	1.14784e-06
rs6778735	3	52565100	T	C	0.4466	-0.0215767	0.00443566	1.14816e-06
rs76742243	7	107144202	G	A	0.8217	0.0280221	0.00576095	1.14949e-06
rs2905699	16	72580892	T	C	0.8788	-0.0328643	0.00675656	1.15002e-06
rs587978	11	105801770	T	C	0.4692	0.0214912	0.00441853	1.1511e-06
rs9407655	9	15830622	T	C	0.4588	-0.0215232	0.00442521	1.15175e-06
rs76115697	14	98571089	C	A	0.7843	0.0260745	0.00536112	1.15254e-06
rs6556541	5	155731428	G	A	0.647	0.0224417	0.00461425	1.1529e-06
rs1969131	2	28341375	T	C	0.1645	-0.0289281	0.00594802	1.15334e-06
rs3877784	3	49539417	T	C	0.4265	-0.021683	0.00445857	1.15494e-06
rs28856685	14	98567905	T	C	0.2157	-0.0260717	0.00536112	1.15554e-06
rs4282054	3	52566065	T	C	0.4402	-0.0216026	0.00444217	1.15576e-06
rs999698	16	72625898	G	A	0.8808	-0.0330937	0.00680527	1.15643e-06
rs35017084	3	69868629	T	C	0.4278	0.0216738	0.004457	1.1569e-06
rs62250758	3	85564863	T	G	0.6169	0.0220565	0.00453587	1.15805e-06
rs12074528	1	63010871	T	C	0.3433	-0.0225827	0.0046441	1.15821e-06
rs1168044	1	62977558	C	A	0.6567	0.0225825	0.0046441	1.15841e-06
rs62263910	3	85647614	T	G	0.6166	0.0220538	0.00453537	1.15849e-06
rs17705635	18	24707890	T	C	0.3855	-0.02203	0.00453053	1.15867e-06
rs1381251	3	136947138	T	G	0.7965	0.0283601	0.00583251	1.15957e-06
rs36177254	8	85984114	T	C	0.7186	0.0238427	0.00490361	1.16041e-06
rs68001049	3	85640418	G	A	0.6165	0.0220513	0.0045352	1.1605e-06
rs7709673	5	170844678	G	A	0.3708	0.0221974	0.00456529	1.16087e-06
rs9681232	3	17760883	G	A	0.5464	-0.0215357	0.00442931	1.16152e-06
rs9901219	17	37558369	T	G	0.8033	-0.0269714	0.00554734	1.16181e-06
rs993013	1	63111069	T	G	0.6573	0.0225885	0.00464604	1.16281e-06
rs11130193	3	49473646	T	C	0.4253	-0.0226301	0.00465485	1.16436e-06
rs1449389	3	85577537	G	A	0.6169	0.0220515	0.00453587	1.16453e-06
rs10939974	5	62833879	T	C	0.6838	0.0230541	0.00474219	1.16507e-06
rs66781790	3	85585646	G	A	0.617	0.0220502	0.00453607	1.16744e-06
rs62383978	5	170845692	G	A	0.6291	-0.0221908	0.00456504	1.16768e-06
rs10079881	5	170842860	G	A	0.3709	0.0221902	0.00456504	1.16846e-06
rs140587615	3	44780449	T	C	0.1409	0.0308073	0.00633807	1.16985e-06
rs6503513	17	37561613	G	A	0.1967	0.0269632	0.00554734	1.17057e-06
rs34487714	3	17763899	T	C	0.453	0.0215306	0.00442981	1.17154e-06
rs17457669	3	85591451	T	C	0.383	-0.0220466	0.00453607	1.17222e-06
rs1050327	7	44808017	G	A	0.5259	0.0214635	0.00441617	1.1727e-06
rs6141802	20	31337822	G	A	0.7702	0.0255071	0.00524829	1.17343e-06
rs1956590	14	29345053	G	A	0.143	-0.030615	0.0062994	1.17392e-06
rs1554862	8	35120221	G	A	0.1608	-0.0291735	0.00600278	1.17392e-06
rs10810400	9	15568330	G	A	0.5594	-0.0215872	0.00444189	1.17436e-06
rs2326320	3	85613473	T	C	0.617	0.0220445	0.00453607	1.17498e-06
rs17772697	14	98565562	G	A	0.7843	0.0260535	0.00536112	1.17559e-06
rs11207997	1	63061906	T	C	0.3352	-0.0227001	0.00467116	1.17606e-06
rs2842396	6	19106671	C	A	0.8555	0.0304771	0.0062716	1.17657e-06
rs375417	7	101687859	T	C	0.2279	-0.025546	0.00525711	1.17782e-06
rs10210880	2	98600082	C	A	0.632	0.0222215	0.00457302	1.17821e-06
rs882529	6	5981300	G	A	0.3159	0.0230499	0.00474349	1.17822e-06
rs10481557	9	15604746	T	G	0.5588	-0.0215787	0.00444102	1.18002e-06
rs78994380	15	74692412	C	A	0.8861	-0.0337273	0.00694203	1.18325e-06
rs2335409	1	154916106	G	A	0.6013	-0.0218807	0.00450369	1.18342e-06
rs10158897	1	62912919	T	C	0.3334	-0.022724	0.00467754	1.18508e-06
rs2321999	13	59622137	C	A	0.5944	0.0218171	0.0044909	1.18536e-06
rs11207983	1	63012107	T	C	0.6566	0.0225575	0.00464378	1.18835e-06
rs62250500	3	85627691	T	C	0.6164	0.0220279	0.0045348	1.18859e-06
rs7160386	14	98591507	T	C	0.2163	-0.0260144	0.00535581	1.19042e-06
rs8180381	5	170843677	C	A	0.3709	0.0221729	0.00456504	1.19105e-06
rs9526568	13	50095443	G	A	0.5406	0.0214914	0.00442475	1.19117e-06
rs1470635	3	85575365	T	C	0.6169	0.0220306	0.00453587	1.19196e-06
rs10463007	5	170843198	T	C	0.6291	-0.0221719	0.00456504	1.1924e-06
rs10889333	1	62957030	G	A	0.6668	0.0227216	0.00467824	1.19253e-06
rs67709813	3	135699713	T	G	0.8946	0.0348798	0.00718163	1.19296e-06
rs9406536	9	15815030	G	A	0.5442	0.0215037	0.00442756	1.19298e-06
rs59967234	3	85575844	G	A	0.6169	0.0220295	0.00453587	1.19345e-06
rs7427346	3	85575519	T	C	0.3831	-0.0220293	0.00453587	1.1937e-06
rs73133800	3	85605183	T	C	0.6166	0.0220258	0.00453518	1.19379e-06
rs6805924	3	69879670	T	G	0.4269	0.021652	0.00445828	1.19423e-06
rs1168017	1	63002551	G	A	0.6568	0.0225559	0.00464442	1.1945e-06
rs10146027	14	29323510	G	A	0.1425	-0.030638	0.00630867	1.19482e-06
rs13436353	5	170841641	G	A	0.6292	-0.0221699	0.00456529	1.1967e-06
rs11207969	1	62911751	G	A	0.3358	-0.0226744	0.00466927	1.19723e-06
rs62250540	3	85645057	T	C	0.6164	0.0220218	0.00453488	1.19732e-06
rs1449393	3	85572549	T	C	0.617	0.0220274	0.00453609	1.19762e-06
rs1168020	1	63009956	T	C	0.6569	0.0225542	0.00464475	1.19865e-06
rs77059784	7	71718530	G	A	0.9635	-0.0571636	0.0117723	1.19913e-06
rs1393960	5	62963645	T	C	0.2861	-0.0236911	0.0048792	1.20067e-06
rs768023	6	108876002	G	A	0.3842	-0.0220132	0.00453368	1.20095e-06
rs7136685	12	111759237	T	C	0.7847	0.0260483	0.00536481	1.20142e-06
rs4856579	3	85573086	T	C	0.383	-0.0220241	0.00453609	1.20202e-06
rs4741535	9	15727144	G	A	0.4429	0.0215532	0.00443926	1.20302e-06
rs7801685	7	104917675	T	C	0.4721	-0.0214448	0.00441708	1.20401e-06
rs11127899	3	85594562	G	A	0.6169	0.0220213	0.00453585	1.20419e-06
rs2429423	17	61388476	G	A	0.2806	-0.0238274	0.00490796	1.20482e-06
rs8048181	16	72687065	T	C	0.8774	-0.03264	0.00672323	1.20501e-06
rs7199970	16	72597013	T	C	0.8805	-0.0330016	0.00679788	1.20574e-06
rs7829144	8	86028331	T	C	0.2843	-0.0237309	0.00488841	1.20676e-06
rs6778747	3	69869653	G	A	0.4279	0.0216352	0.00445687	1.20782e-06
rs7337488	13	50068628	G	A	0.7335	0.024211	0.00498749	1.20789e-06
rs10889347	1	63075826	G	A	0.6645	0.0226703	0.00467012	1.20789e-06
rs117775624	7	107124113	T	C	0.1782	-0.0279714	0.00576227	1.20853e-06
rs511566	1	110111239	T	G	0.2015	0.0266835	0.00549756	1.21177e-06
rs7033236	9	15700391	G	A	0.5524	-0.0215235	0.00443464	1.21307e-06
rs12958868	18	24710964	G	A	0.6155	0.0219998	0.0045328	1.21318e-06
rs4329540	1	63027024	T	C	0.6568	0.0225414	0.00464442	1.21342e-06
rs1592099	9	15765856	G	A	0.466	0.021454	0.00442041	1.21369e-06
rs11658614	17	34969902	T	G	0.6105	0.0219512	0.00452294	1.21424e-06
rs7337503	13	50098703	T	C	0.5406	0.0214741	0.00442475	1.21495e-06
rs17287903	16	72647306	T	C	0.114	0.0336702	0.00693829	1.21723e-06
rs9535251	13	50063874	G	A	0.5164	-0.0214122	0.00441277	1.22027e-06
rs8059626	16	72697419	G	A	0.8775	-0.0326333	0.00672559	1.22159e-06
rs62251035	3	69868148	G	A	0.4279	0.0216243	0.00445687	1.22275e-06
rs1396708	9	15705479	C	A	0.5604	-0.0215558	0.00444276	1.22287e-06
rs1125878	2	194068734	G	A	0.1892	-0.0273231	0.00563143	1.22294e-06
rs11208000	1	63108374	G	A	0.3355	-0.0226584	0.00467012	1.22353e-06
rs8020355	14	98589392	T	C	0.2163	-0.0259834	0.00535581	1.22572e-06
rs6587980	1	63090858	T	C	0.3352	-0.0226616	0.00467116	1.22601e-06
rs1868532	3	85571883	T	C	0.617	0.0220063	0.00453609	1.2261e-06
rs4673382	2	200492346	G	A	0.6475	-0.023848	0.00491585	1.2269e-06
rs10065120	5	170842982	T	C	0.3709	0.0221449	0.00456504	1.22849e-06
rs3847952	12	111746678	T	G	0.7584	0.024988	0.00515146	1.23047e-06
rs8050815	16	72655989	G	A	0.8855	-0.0335908	0.00692508	1.23092e-06
rs62252516	3	85588494	T	C	0.617	0.0220013	0.00453607	1.23282e-06
rs7618429	3	85549020	G	A	0.6168	0.0219987	0.00453565	1.23355e-06
rs1748199	1	63057136	T	C	0.6649	0.0226557	0.0046715	1.236e-06
rs1168086	1	63112389	G	A	0.6577	0.0225379	0.00464734	1.23691e-06
rs78923584	14	98558644	G	A	0.7843	0.0259993	0.00536112	1.2371e-06
rs1748197	1	63056112	G	A	0.6649	0.0226546	0.0046715	1.23754e-06
rs60427790	3	85576091	T	C	0.3832	-0.0219949	0.00453565	1.23875e-06
rs7198788	16	72626569	T	C	0.8806	-0.0329771	0.00680034	1.23876e-06
rs919433	2	198166565	G	A	0.6512	-0.0224387	0.00462725	1.23929e-06
rs3843673	12	111746499	G	A	0.2414	-0.0249861	0.00515284	1.24092e-06
rs12651903	5	62900516	T	G	0.307	-0.0231811	0.00478064	1.24111e-06
rs17543181	13	27089634	G	A	0.7332	-0.024176	0.00498587	1.24152e-06
rs1375565	3	85642881	G	A	0.6164	0.0219881	0.00453488	1.243e-06
rs6782552	3	69879756	C	A	0.5729	-0.0216153	0.00445801	1.24313e-06
rs77052509	14	98560208	T	C	0.7843	0.0259939	0.00536112	1.24345e-06
rs1910419	5	62962401	C	A	0.2882	-0.0236053	0.00486851	1.2435e-06
rs2024952	20	30913952	G	A	0.6228	0.0224996	0.00464046	1.24351e-06
rs636523	1	62920008	G	A	0.3336	-0.0226747	0.00467683	1.24522e-06
rs1948825	5	62966687	C	A	0.2883	-0.0236018	0.00486808	1.24535e-06
rs9925175	16	18048272	T	C	0.6379	-0.0222446	0.00458824	1.24606e-06
rs4241408	3	49517216	G	A	0.5734	0.0216142	0.00445844	1.24753e-06
rs11127895	3	85539810	T	G	0.3833	-0.0219874	0.00453542	1.24753e-06
rs62453447	7	39301230	G	A	0.5086	-0.021383	0.00441079	1.24781e-06
rs9302534	16	18048710	T	C	0.6233	-0.0220611	0.00455083	1.24889e-06
rs2366636	1	63056670	G	A	0.6649	0.0226454	0.0046715	1.24988e-06
rs2135039	5	155767366	T	C	0.6557	0.0224984	0.00464118	1.24992e-06
rs10278001	7	69427224	G	A	0.0608	-0.0447313	0.00922765	1.25006e-06
rs67568006	3	85605206	T	G	0.6169	0.021988	0.00453594	1.25018e-06
rs2262448	6	19118897	C	A	0.1447	-0.0303836	0.00626799	1.2508e-06
rs61471917	1	63084030	G	A	0.6646	0.0226395	0.00467047	1.25111e-06
rs176223	14	29604585	T	C	0.1463	-0.030245	0.00623955	1.25148e-06
rs242544	20	31404147	G	A	0.5621	-0.0215718	0.00445041	1.25252e-06
rs10511083	3	85570959	G	A	0.6171	0.0219882	0.00453632	1.25253e-06
rs9436223	1	62903547	T	C	0.3356	-0.0226364	0.00467007	1.2527e-06
rs6984324	8	85990249	T	C	0.7187	0.0237701	0.00490414	1.25384e-06
rs4678435	3	135723131	G	A	0.7323	-0.024139	0.00498027	1.25388e-06
rs7021189	9	86611406	T	C	0.4678	0.0214192	0.00441931	1.25518e-06
rs1168089	1	63113719	T	C	0.3422	-0.0225255	0.00464767	1.25579e-06
rs17699117	14	98558734	G	A	0.7843	0.0259831	0.00536112	1.25605e-06
rs17516346	3	85582680	G	A	0.617	0.0219842	0.00453607	1.2564e-06
rs7797791	7	107197222	T	C	0.8234	0.028025	0.00578271	1.2576e-06
rs7637999	3	49535115	T	C	0.4261	-0.0216098	0.00445911	1.2584e-06
rs17516683	3	85585431	G	A	0.3829	-0.0219838	0.0045363	1.25853e-06
rs6690733	1	63060311	C	A	0.3357	-0.0226289	0.00466943	1.25861e-06
rs12056231	7	107186093	T	C	0.1782	-0.027924	0.00576216	1.25912e-06
rs12958230	18	24704597	G	A	0.6155	0.021966	0.00453273	1.25917e-06
rs4673339	2	200273376	G	A	0.423	0.0216337	0.00446421	1.2595e-06
rs9825958	3	69830674	T	C	0.414	0.021896	0.00451834	1.25954e-06
rs7036775	9	15762716	T	C	0.526	0.0214	0.00441615	1.26074e-06
rs7871232	9	15813871	T	C	0.4553	-0.0214569	0.00442795	1.26113e-06
rs6497931	16	26182784	T	C	0.4988	0.0213718	0.00441041	1.26118e-06
rs17456763	3	85582643	T	C	0.617	0.0219803	0.00453607	1.26186e-06
rs12535038	7	107196235	T	C	0.8216	0.0279089	0.00575963	1.26224e-06
rs6678483	1	63074442	C	A	0.6645	0.0226292	0.00467012	1.26274e-06
rs3913007	1	62921586	T	C	0.6666	0.022665	0.00467754	1.26297e-06
rs1362006	12	111742222	T	C	0.7597	0.0250063	0.00516088	1.26386e-06
rs12154534	7	127755904	T	C	0.2991	0.0233353	0.00481606	1.26422e-06
rs1375551	3	85613501	T	C	0.3829	-0.0219798	0.00453639	1.26474e-06
rs7467207	9	15746302	G	A	0.5047	0.0213688	0.00441044	1.26582e-06
rs1568662	3	49521263	G	A	0.4262	-0.0216035	0.00445897	1.26647e-06
rs17517273	3	85593146	C	A	0.617	0.0219766	0.00453607	1.2671e-06
rs2732822	2	103432337	G	A	0.3254	-0.0228014	0.00470641	1.26772e-06
rs1133415	3	52575831	G	A	0.5276	-0.0213985	0.00441696	1.26858e-06
rs6947674	7	107193504	T	C	0.8217	0.027908	0.00576089	1.26998e-06
rs293553	20	31085360	G	A	0.3909	-0.02192	0.00452499	1.27112e-06
rs79295036	7	107193669	C	A	0.8217	0.0279068	0.00576089	1.2714e-06
rs2080291	2	103425860	G	A	0.6748	0.0228019	0.00470716	1.27191e-06
rs10512921	5	7402656	T	C	0.799	-0.0266552	0.00550273	1.27251e-06
rs1956243	14	29596343	T	C	0.1493	-0.0299717	0.00618743	1.27272e-06
rs62251038	3	69868660	G	A	0.4279	0.0215874	0.00445687	1.2749e-06
rs7563753	2	183357472	C	A	0.3783	-0.0220251	0.00454723	1.27495e-06
rs373682	7	101689714	T	C	0.7637	0.0251434	0.00519109	1.27529e-06
rs7323493	13	50100389	T	C	0.4591	-0.0214324	0.00442501	1.27588e-06
rs56778912	3	85576104	T	C	0.6169	0.0219689	0.00453587	1.2765e-06
rs34165775	3	69868530	T	C	0.4278	0.0215868	0.004457	1.27662e-06
rs13066390	3	137090331	T	C	0.3873	-0.0219253	0.00452689	1.27669e-06
rs2764265	6	108894438	T	C	0.6142	0.02194	0.00452994	1.2768e-06
rs12969203	18	24705717	T	C	0.6155	0.0219512	0.00453273	1.28002e-06
rs56303981	X	145182542	G	A	0.497	-0.0222535	0.00459514	1.28006e-06
rs6141734	20	31074372	G	A	0.6815	0.0229504	0.00473922	1.28111e-06
rs2732819	2	103425157	C	A	0.3253	-0.0227932	0.00470679	1.28139e-06
rs7371895	3	49533139	T	C	0.5741	0.0215945	0.00445938	1.28216e-06
rs10962064	9	15545737	G	A	0.5645	-0.021537	0.00444769	1.28354e-06
rs7139494	13	50098966	T	C	0.4585	-0.0214288	0.00442541	1.28393e-06
rs4670643	2	37202708	T	C	0.4518	-0.0214542	0.0044309	1.28565e-06
rs112017743	3	49746570	T	C	0.9273	0.0411256	0.00849367	1.28593e-06
rs637723	1	62906728	T	C	0.3358	-0.0226085	0.00466939	1.28637e-06
rs11884886	2	183357799	G	A	0.3783	-0.022017	0.00454723	1.28645e-06
rs76013678	8	34499840	C	A	0.9522	0.0500684	0.0103411	1.28737e-06
rs11923525	3	85581099	G	A	0.3823	-0.0219698	0.00453765	1.28759e-06
rs2802288	6	108896215	G	A	0.6151	0.0219411	0.00453191	1.28885e-06
rs2424894	20	31335275	T	C	0.2301	-0.0253976	0.00524589	1.28908e-06
rs6675401	1	63073975	T	C	0.3355	-0.02261	0.00467012	1.28913e-06
rs7324622	13	50066721	T	C	0.7333	0.0241399	0.0049863	1.29024e-06
rs62250750	3	85550969	T	C	0.3832	-0.0219576	0.00453565	1.29114e-06
rs13182484	5	62811207	C	A	0.6854	0.0229879	0.00474875	1.29295e-06
rs2732821	2	103429696	T	C	0.3252	-0.0227865	0.00470716	1.29312e-06
rs1464568	3	49458266	G	A	0.5775	0.0230104	0.0047538	1.2957e-06
rs562546	11	105846121	T	C	0.3648	0.0221728	0.00458082	1.29604e-06
rs144407016	3	136332103	T	C	0.9784	0.0737893	0.015245	1.29686e-06
rs10511085	3	85531887	C	A	0.3833	-0.021952	0.00453542	1.29753e-06
rs262890	5	62930015	G	A	0.289	-0.0235447	0.0048645	1.29768e-06
rs6805945	3	69879759	G	A	0.5728	-0.021576	0.00445788	1.29854e-06
rs62250754	3	85557571	T	G	0.6167	0.0219513	0.00453542	1.2986e-06
rs2980393	8	35152828	G	A	0.8388	0.0290235	0.00599667	1.29877e-06
rs62253965	3	85597014	G	A	0.383	-0.0219547	0.00453616	1.29888e-06
rs1210123	14	29443007	T	C	0.8628	0.0310188	0.00640912	1.29972e-06
rs1578164	X	145177477	T	C	0.5038	0.0218139	0.00450721	1.29985e-06
rs7539035	1	63106767	C	A	0.6645	0.0226022	0.00467012	1.30012e-06
rs6780346	3	85593584	T	C	0.6124	0.0219041	0.00452604	1.3012e-06
rs2950914	8	35131513	G	A	0.1611	-0.0290282	0.00599826	1.30205e-06
rs1857768	5	155743196	T	C	0.6475	0.0223371	0.00461567	1.30234e-06
rs2950912	8	35143726	G	A	0.8384	0.0289897	0.00599067	1.30402e-06
rs2221456	3	136949378	G	A	0.7992	0.0266367	0.00550443	1.30406e-06
rs3924462	3	49524236	T	G	0.5741	0.0215791	0.00445938	1.30464e-06
rs7337718	13	50098902	G	A	0.5411	0.0214132	0.00442511	1.30483e-06
rs13176704	5	62962921	G	A	0.2882	-0.0235561	0.00486851	1.30845e-06
rs7643845	3	49530711	G	A	0.4258	-0.0215765	0.00445951	1.30957e-06
rs9329909	8	86008815	C	A	0.2813	-0.0237275	0.00490414	1.30983e-06
rs62253969	3	85599792	G	A	0.3832	-0.0219438	0.00453571	1.31144e-06
rs965770	14	98583045	T	C	0.2178	-0.0258464	0.00534237	1.3115e-06
rs113668688	X	145182005	C	A	0.498	-0.0222297	0.0045951	1.31346e-06
rs4705007	5	155762628	G	A	0.3443	-0.0224527	0.00464129	1.31414e-06
rs4845691	1	154890227	T	C	0.3987	0.0217865	0.00450358	1.31422e-06
rs75136686	7	107180949	G	A	0.8218	0.0278743	0.00576216	1.31496e-06
rs141716176	7	107175590	G	A	0.8218	0.0278733	0.00576216	1.31611e-06
rs76236917	17	58046246	T	C	0.1891	-0.027239	0.00563115	1.3168e-06
rs2110992	2	37199727	G	A	0.5487	0.0214343	0.00443133	1.31816e-06
rs5966037	X	145178968	T	C	0.4969	-0.0222242	0.00459495	1.32047e-06
rs12037659	1	62923863	T	C	0.3335	-0.0226213	0.00467718	1.32137e-06
rs7339167	13	50099328	G	A	0.459	-0.0214015	0.00442508	1.32211e-06
rs62261185	3	49533348	T	C	0.4258	-0.0215678	0.00445951	1.32239e-06
rs9406539	9	15823173	G	A	0.5426	0.0214064	0.00442632	1.3237e-06
rs5018100	9	86622349	G	A	0.4664	0.0213764	0.00442017	1.32404e-06
rs7631908	3	49425707	T	G	0.5772	0.0229864	0.00475335	1.3259e-06
rs7729019	5	155844242	T	C	0.616	0.0219243	0.00453384	1.32677e-06
rs2218359	17	61330163	T	C	0.7156	0.0236365	0.00488806	1.32774e-06
rs72771765	16	17965261	T	C	0.6578	-0.0224759	0.00464817	1.32854e-06
rs1534583	8	35132268	T	G	0.8389	0.0290039	0.00599826	1.32888e-06
rs9407647	9	15824569	G	A	0.4574	-0.0214025	0.00442625	1.32911e-06
rs10747022	9	80371529	T	C	0.2221	0.0256516	0.00530511	1.32964e-06
rs1168018	1	63001120	C	A	0.6571	0.0224617	0.00464539	1.32969e-06
rs7765864	6	16969326	T	C	0.6562	0.0224478	0.00464272	1.33112e-06
rs56199973	3	69877651	T	C	0.5734	-0.0215576	0.00445868	1.33153e-06
rs13007524	2	147833920	G	A	0.136	-0.0311022	0.0064328	1.3318e-06
rs10928337	2	147824480	T	C	0.1357	-0.0311311	0.00643879	1.33192e-06
rs17515196	3	85532119	G	A	0.3833	-0.0219284	0.00453542	1.332e-06
rs4845683	1	154877407	T	C	0.6011	-0.0217722	0.0045032	1.3326e-06
rs2732815	2	103416845	G	A	0.3255	-0.0227527	0.00470604	1.33281e-06
rs12050206	14	98557266	G	A	0.7843	0.0259198	0.00536112	1.33305e-06
rs10756696	9	15725282	G	A	0.4425	0.0214641	0.00443968	1.33404e-06
rs6782889	3	17692938	T	G	0.531	-0.0213616	0.0044187	1.3357e-06
rs10962124	9	15716039	T	C	0.5596	-0.0214736	0.00444189	1.33586e-06
rs1449390	3	85577703	G	A	0.3831	-0.0219277	0.00453587	1.33617e-06
rs72793266	16	72584554	G	A	0.8788	-0.0326633	0.00675663	1.33645e-06
rs7036172	9	15653593	G	A	0.4469	0.0214408	0.0044353	1.33733e-06
rs1917254	8	85968952	T	C	0.7087	0.0234598	0.00485323	1.33915e-06
rs16971030	16	72599912	G	A	0.1193	0.0328836	0.0068028	1.33931e-06
rs116245010	3	136356311	T	C	0.0423	-0.0529952	0.0109635	1.33975e-06
rs35005335	16	72671082	T	C	0.8792	-0.0327052	0.0067662	1.34079e-06
rs4800790	18	24718847	T	C	0.3851	-0.0219031	0.00453147	1.3412e-06
rs2980381	8	35145615	C	A	0.8388	0.028985	0.00599667	1.34141e-06
rs9407658	9	15834607	G	A	0.5429	0.0213953	0.00442648	1.34162e-06
rs4845681	1	154868055	T	G	0.4001	0.0217557	0.00450109	1.34198e-06
rs4942836	13	50099540	T	C	0.541	0.0213877	0.00442508	1.34299e-06
rs17482494	7	107168487	T	C	0.8218	0.0278487	0.00576216	1.34463e-06
rs74374590	7	107172470	G	A	0.8218	0.0278487	0.00576216	1.34472e-06
rs17632975	18	24707719	G	A	0.3845	-0.0219067	0.00453273	1.34486e-06
rs7337344	13	50098704	G	A	0.5406	0.0213839	0.00442475	1.34634e-06
rs10908447	1	154869742	T	C	0.3984	0.021767	0.00450419	1.34754e-06
rs36158812	8	85988786	C	A	0.7188	0.0237016	0.00490468	1.34867e-06
rs2907465	17	61384439	G	A	0.7193	0.0237142	0.00490734	1.34896e-06
rs2283041	7	107190415	G	A	0.1783	-0.0278377	0.00576089	1.35046e-06
rs67018424	3	85582713	G	A	0.383	-0.0219184	0.00453607	1.35156e-06
rs746735	1	63113511	C	A	0.3423	-0.0224534	0.00464734	1.35539e-06
rs11127900	3	85594599	G	A	0.617	0.0219157	0.00453607	1.35557e-06
rs6737075	2	200399053	T	C	0.6439	-0.0222522	0.00460573	1.35563e-06
rs2540322	2	103430922	T	C	0.6747	0.0227397	0.00470679	1.35671e-06
rs2069123	3	85522794	T	G	0.3832	-0.0219125	0.00453571	1.35773e-06
rs12516091	5	62773504	G	A	0.6842	0.0229179	0.00474389	1.35825e-06
rs76675781	14	98566488	C	A	0.7842	0.0258936	0.00536022	1.36058e-06
rs10835548	11	29643055	G	A	0.7665	0.0251774	0.00521229	1.36262e-06
rs6957186	7	107200592	T	C	0.8218	0.0278333	0.00576216	1.3628e-06
rs11124556	2	37209684	T	G	0.5154	0.0213134	0.00441238	1.36282e-06
rs36013000	9	15751913	T	C	0.5073	0.0213051	0.00441073	1.36342e-06
rs2980405	8	35180317	G	A	0.1615	-0.0289437	0.00599217	1.36356e-06
rs1168124	1	63139730	T	C	0.6609	0.0224975	0.00465795	1.36595e-06
rs56669413	7	69831313	T	C	0.05	-0.048888	0.0101226	1.36811e-06
rs638305	1	62906537	T	G	0.3358	-0.0225509	0.00466939	1.36856e-06
rs7832774	8	35130967	T	C	0.8389	0.0289683	0.00599826	1.36908e-06
rs2145598	14	58794001	G	A	0.4202	-0.0215754	0.00446747	1.36908e-06
rs12969884	18	24719986	T	C	0.3849	-0.0218862	0.00453191	1.36975e-06
rs11130202	3	49566715	T	C	0.4272	-0.0215268	0.00445764	1.37079e-06
rs1524652	8	85985734	C	A	0.2813	-0.0236817	0.00490414	1.37286e-06
rs188134315	16	58858895	T	C	0.0155	0.0873265	0.0180853	1.37507e-06
rs2135038	5	155766979	G	A	0.3443	-0.02241	0.00464118	1.37561e-06
rs62253971	3	85600794	G	A	0.6169	0.021899	0.00453594	1.3799e-06
rs7857495	9	15813851	T	G	0.5446	0.021376	0.00442787	1.38191e-06
rs76680143	9	15822518	T	C	0.4564	-0.0213724	0.00442715	1.38207e-06
rs141458612	7	107177855	T	C	0.8218	0.0278171	0.00576216	1.38226e-06
rs139731889	1	174825498	G	A	0.1494	0.0298584	0.00618599	1.38765e-06
rs11261468	8	86018853	T	C	0.7155	0.0235897	0.00488738	1.3884e-06
rs150841325	7	107178016	G	A	0.1782	-0.0278115	0.00576216	1.38894e-06
rs7032634	9	15826898	T	C	0.5426	0.0213637	0.00442625	1.38896e-06
rs12029068	1	62904295	T	C	0.3358	-0.022536	0.00466939	1.3907e-06
rs8019512	14	98575499	G	A	0.7843	0.0258744	0.00536112	1.39095e-06
rs1168099	1	63122859	C	A	0.3424	-0.0224276	0.00464702	1.39136e-06
rs17543112	13	27089539	G	A	0.7332	-0.024063	0.00498587	1.39142e-06
rs142649778	7	107177419	G	A	0.1783	-0.0278033	0.00576089	1.39155e-06
rs17518584	3	85604923	T	C	0.6168	0.0218896	0.00453562	1.39193e-06
rs2743005	6	19098413	T	G	0.153	-0.0295602	0.0061254	1.39415e-06
rs1819086	8	35123274	G	A	0.1609	-0.0289603	0.00600127	1.3952e-06
rs7841142	8	86034634	G	A	0.7174	0.0236327	0.00489728	1.39531e-06
rs11264281	1	154867221	G	A	0.398	0.0217397	0.00450502	1.3954e-06
rs6693353	1	63031616	C	A	0.6568	0.0224116	0.00464442	1.3966e-06
rs12004471	9	86632846	G	A	0.5294	-0.0213183	0.00441799	1.39762e-06
rs17772412	14	98558842	G	A	0.2155	-0.0258779	0.00536293	1.39771e-06
rs681869	18	2981398	T	C	0.7027	0.0232789	0.00482443	1.39858e-06
rs6468312	8	35135070	G	A	0.1611	-0.0289428	0.00599838	1.39934e-06
rs2429425	17	61392660	G	A	0.2807	-0.0236779	0.00490748	1.40102e-06
rs3092138	20	47997191	G	A	0.4748	0.0213043	0.00441586	1.40358e-06
rs10810435	9	15719658	T	G	0.5663	-0.0214645	0.00444951	1.40698e-06
rs7614148	3	85529628	G	A	0.3834	-0.0218775	0.0045352	1.40749e-06
rs116894096	7	107178477	G	A	0.8218	0.0277951	0.00576216	1.40891e-06
rs17023032	3	85622242	C	A	0.3806	-0.0219068	0.00454168	1.41062e-06
rs62505640	8	35013232	G	A	0.8302	0.0283293	0.00587345	1.41221e-06
rs62250719	3	85531850	T	G	0.6167	0.0218752	0.00453542	1.41276e-06
rs2178255	8	35180459	T	C	0.8385	0.0289011	0.00599217	1.41309e-06
rs10738405	9	15704787	T	C	0.5531	-0.0213917	0.0044353	1.41376e-06
rs12090886	1	62981440	G	A	0.3477	-0.0223307	0.00463016	1.41508e-06
rs12163943	5	155848785	T	C	0.6164	0.0218694	0.00453477	1.41704e-06
rs1430144	2	183357255	T	C	0.6216	0.0219281	0.004547	1.41736e-06
rs12184804	13	59629947	T	C	0.5798	0.0215439	0.00446755	1.41916e-06
rs11264284	1	154875793	T	C	0.3988	0.0217156	0.00450339	1.42079e-06
rs115735638	3	136472667	T	G	0.979	0.0747026	0.0154923	1.4219e-06
rs62052920	16	72583586	C	A	0.8808	-0.0328129	0.00680527	1.42351e-06
rs1554861	8	35124178	G	A	0.1607	-0.0289495	0.00600429	1.42501e-06
rs4533842	5	62963341	T	C	0.7119	0.0234757	0.00486901	1.4252e-06
rs1168097	1	63120371	T	C	0.6579	0.0224099	0.00464799	1.42543e-06
rs7468344	9	15814752	T	C	0.5447	0.0213485	0.00442795	1.42617e-06
rs2732809	2	103404241	C	A	0.3253	-0.022692	0.00470679	1.42749e-06
rs1168098	1	63121294	G	A	0.3424	-0.0224036	0.00464702	1.42788e-06
rs35879809	3	69876984	C	A	0.5762	-0.022909	0.00475214	1.43001e-06
rs2429427	17	61393816	G	A	0.7192	0.0236551	0.00490695	1.43024e-06
rs413348	7	101692987	G	A	0.2318	-0.0251932	0.00522604	1.43048e-06
rs10895883	11	105778862	T	C	0.6895	-0.0229742	0.00476574	1.43063e-06
rs13030538	2	198164176	G	A	0.6419	-0.0221735	0.00459976	1.43133e-06
rs7035261	9	15531635	T	C	0.6805	-0.0227984	0.0047295	1.43226e-06
rs10810436	9	15723547	T	C	0.5569	-0.0213979	0.00443906	1.433e-06
rs2950923	8	35136179	G	A	0.1611	-0.0289107	0.00599838	1.4374e-06
rs56257374	5	165375244	G	A	0.7748	-0.0254449	0.00527941	1.43808e-06
rs1919335	8	35161111	G	A	0.8389	0.0289091	0.00599817	1.43816e-06
rs12184707	13	59629956	T	C	0.4199	-0.021534	0.00446799	1.43832e-06
rs410488	20	31425069	G	A	0.5436	-0.0213644	0.00443284	1.43866e-06
rs638714	1	62906489	T	G	0.3306	-0.0225929	0.00468781	1.43917e-06
rs9436661	1	62904575	T	G	0.6643	0.0225057	0.00466973	1.43928e-06
rs7470881	9	15814756	G	A	0.546	0.0213457	0.00442907	1.43953e-06
rs1050088	3	49570882	T	C	0.573	0.0214845	0.0044579	1.43974e-06
rs56689717	X	145151984	T	G	0.4298	0.0219384	0.00455212	1.44006e-06
rs34467919	20	31272928	T	C	0.3879	-0.0218394	0.00453159	1.44014e-06
rs4855861	3	49525962	T	G	0.4258	-0.0214895	0.00445951	1.44417e-06
rs6545654	2	57753371	T	G	0.1866	-0.0272765	0.00566044	1.44424e-06
rs6896669	5	155843629	G	A	0.616	0.0218472	0.00453384	1.44498e-06
rs2429426	17	61393045	G	A	0.2807	-0.0236471	0.00490748	1.44574e-06
rs10962149	9	15773953	G	A	0.4574	0.0213278	0.00442623	1.44637e-06
rs11716109	3	69832234	T	G	0.5805	-0.0217298	0.00450983	1.4477e-06
rs4855859	3	49526300	T	C	0.4258	-0.021487	0.00445951	1.44825e-06
rs1542248	3	85527334	G	A	0.3834	-0.0218502	0.0045352	1.45063e-06
rs10756697	9	15728517	G	A	0.4459	0.0213715	0.00443627	1.45405e-06
rs62054469	16	72643444	T	C	0.1137	0.0334632	0.00694637	1.4546e-06
rs10468266	16	72591566	T	C	0.1191	0.0327933	0.00680774	1.45688e-06
rs9650677	9	15544388	G	A	0.4355	0.0214248	0.00444769	1.45691e-06
rs11564099	9	131836402	C	A	0.5242	-0.0214658	0.00445622	1.45703e-06
rs2952899	4	130817769	G	A	0.2743	-0.0238069	0.00494246	1.45869e-06
rs74212715	8	86003823	C	A	0.7187	0.0236221	0.00490414	1.45912e-06
rs7875242	9	86604999	T	C	0.4661	0.0212914	0.00442031	1.45936e-06
rs77408716	16	72588316	G	A	0.8809	-0.0327864	0.00680774	1.46425e-06
rs2950911	8	35144385	T	C	0.8388	0.0288796	0.00599667	1.4651e-06
rs1168032	1	62967747	G	A	0.6526	0.0223025	0.00463109	1.46599e-06
rs1070023	5	165399735	G	A	0.7309	-0.0239446	0.0049722	1.46697e-06
rs11532774	7	107201579	T	C	0.8217	0.0277427	0.00576095	1.46721e-06
rs17698811	14	98550252	T	C	0.7843	0.0258171	0.00536112	1.46745e-06
rs7032457	9	15826730	T	C	0.5426	0.0213148	0.00442625	1.46804e-06
rs589092	3	135979698	G	A	0.5069	0.0212401	0.00441105	1.4705e-06
rs2335407	1	154843347	T	C	0.4005	0.0216724	0.00450095	1.47143e-06
rs763386	7	107196723	T	C	0.8217	0.0277388	0.00576089	1.47188e-06
rs2131925	1	63025942	T	G	0.6624	0.022452	0.00466295	1.47213e-06
rs2950908	8	35145553	T	G	0.1612	-0.0288736	0.00599667	1.47242e-06
rs7045018	9	15773606	C	A	0.5424	-0.0213113	0.00442608	1.4725e-06
rs35564270	2	98602165	G	A	0.3818	0.0218554	0.00453914	1.47288e-06
rs1168102	1	63127705	T	C	0.6577	0.0223749	0.00464734	1.47525e-06
rs2950926	8	35151904	G	A	0.8388	0.0288697	0.00599667	1.47726e-06
rs34944443	7	69848295	G	A	0.0499	-0.0487789	0.0101322	1.47752e-06
rs882311	10	1229548	T	C	0.7037	0.0232481	0.00482913	1.47839e-06
rs56264442	16	72609514	T	C	0.8794	-0.032596	0.00677104	1.47918e-06
rs796000	9	86603184	G	A	0.5293	-0.0212668	0.00441773	1.4797e-06
rs2056768	8	35155736	G	A	0.1611	-0.028874	0.00599817	1.48089e-06
rs2177654	3	83757155	T	C	0.4794	0.0212474	0.00441388	1.48111e-06
rs72793271	16	72601728	T	C	0.1202	0.0326407	0.00678075	1.48138e-06
rs2980394	8	35153004	T	C	0.8389	0.0288721	0.00599817	1.48325e-06
rs4582555	8	35141563	G	A	0.1612	-0.0288645	0.00599667	1.48374e-06
rs1590094	8	35151769	C	A	0.8388	0.028864	0.00599667	1.48425e-06
rs7047045	9	15826794	G	A	0.5426	0.0213044	0.00442625	1.48533e-06
rs4855855	3	49559984	T	C	0.4272	-0.0214552	0.0044577	1.48629e-06
rs4377510	3	17686288	G	A	0.4685	0.021267	0.00441898	1.48948e-06
rs10789117	1	63072265	C	A	0.3356	-0.0224716	0.00466978	1.4932e-06
rs4741542	9	15794385	T	C	0.4424	0.0213611	0.00443982	1.49982e-06
rs1900918	3	85592342	C	A	0.3814	-0.0218415	0.00453969	1.5001e-06
rs2980385	8	35136988	T	C	0.1611	-0.0288586	0.00599829	1.5008e-06
rs401394	20	31401736	T	C	0.438	0.0214107	0.0044503	1.50117e-06
rs2352975	3	49891885	T	C	0.6891	0.0244054	0.00507333	1.50533e-06
rs2732820	2	103428979	G	A	0.6748	0.0226421	0.00470716	1.50819e-06
rs2479464	1	63130991	G	A	0.3424	-0.0223528	0.00464702	1.50821e-06
rs62052927	16	72598517	T	G	0.119	0.0327564	0.00681021	1.51008e-06
rs10493322	1	62905893	T	C	0.3335	-0.0224969	0.0046773	1.51075e-06
rs11588261	1	62904936	G	A	0.6642	0.0224585	0.00466939	1.51135e-06
rs13333122	16	72654326	T	C	0.8788	-0.0324969	0.00675656	1.51169e-06
rs1168104	1	63128325	G	A	0.6576	0.0223505	0.00464702	1.51191e-06
rs2980382	8	35143597	T	C	0.1612	-0.0288396	0.00599667	1.5148e-06
rs12809174	12	125665242	G	A	0.7679	0.0251194	0.0052233	1.51604e-06
rs36189404	8	85983868	T	G	0.2815	-0.0235789	0.00490308	1.51699e-06
rs2950913	8	35143592	C	A	0.1611	-0.0288445	0.00599817	1.51778e-06
rs2950932	8	35149506	G	A	0.1611	-0.0288438	0.00599817	1.51871e-06
rs641540	1	62908538	G	A	0.3358	-0.0224534	0.00466934	1.51923e-06
rs598253	1	62911341	T	C	0.6641	0.0224512	0.00466893	1.51951e-06
rs4350231	1	62922660	G	A	0.662	0.0224163	0.00466171	1.51994e-06
rs2178257	8	35149014	C	A	0.8388	0.0288353	0.00599667	1.52027e-06
rs2141433	8	35125747	T	C	0.8393	0.0288719	0.00600429	1.52035e-06
rs4265579	11	30282178	G	A	0.1773	-0.0277672	0.00577456	1.52043e-06
rs9862291	3	137037058	G	A	0.4763	0.0212292	0.0044151	1.5221e-06
rs7036674	9	15653882	T	C	0.4465	0.0213278	0.00443569	1.52272e-06
rs6976759	7	107158506	G	A	0.1788	-0.0276695	0.00575464	1.52284e-06
rs10733301	9	15764178	G	A	0.4655	0.0212557	0.00442071	1.52299e-06
rs242551	20	31409792	T	C	0.4382	0.0213964	0.00445008	1.52378e-06
rs7045008	9	86628941	T	C	0.4662	0.0212525	0.00442029	1.52487e-06
rs2055772	9	15602101	T	C	0.4457	0.0213284	0.0044364	1.52762e-06
rs62252505	3	85581779	T	C	0.6169	0.0218063	0.00453585	1.52786e-06
rs1509310	9	15733836	G	A	0.5505	-0.0213113	0.00443295	1.52857e-06
rs2405530	8	35013810	T	C	0.1696	-0.028249	0.00587621	1.52937e-06
rs622178	11	105780478	T	G	0.4818	0.0212148	0.00441317	1.5309e-06
rs1969543	8	35142107	C	A	0.1611	-0.0288342	0.00599817	1.53093e-06
rs187178	20	31410279	G	A	0.5619	-0.0213923	0.00445019	1.53171e-06
rs656297	1	62907595	G	A	0.3358	-0.0224457	0.00466939	1.53218e-06
rs4741546	9	15846112	T	C	0.3884	0.0217535	0.00452544	1.53258e-06
rs1478320	3	136980572	T	C	0.5192	-0.0212146	0.00441339	1.53306e-06
rs2980388	8	35148397	T	C	0.1612	-0.0288242	0.00599667	1.53444e-06
rs2091566	8	35150573	C	A	0.8388	0.0288239	0.00599667	1.53476e-06
rs10460095	18	22624708	G	A	0.4202	0.0214741	0.00446762	1.53505e-06
rs12954928	18	24667348	T	C	0.5982	0.0216191	0.00449804	1.53723e-06
rs11207976	1	62976751	G	A	0.6647	0.0224491	0.00467081	1.53783e-06
rs9406542	9	15828147	T	G	0.4571	-0.0212748	0.00442648	1.53791e-06
rs78628725	11	115302268	T	C	0.9395	-0.0444558	0.0092497	1.53833e-06
rs12494446	3	85622663	G	A	0.381	-0.0218236	0.00454076	1.53865e-06
rs6974874	7	104834293	G	A	0.5276	0.0212283	0.00441693	1.53898e-06
rs2889363	2	198163699	G	A	0.3591	0.0220921	0.00459693	1.54101e-06
rs9298738	9	15833445	T	C	0.5427	0.0212722	0.00442633	1.54106e-06
rs11173521	12	60951398	T	G	0.425	-0.0218348	0.00454358	1.54259e-06
rs11031122	11	30547438	T	C	0.7583	0.0247522	0.00515066	1.54264e-06
rs2105315	9	15766694	T	C	0.4644	0.0212476	0.0044214	1.5427e-06
rs62250714	3	85515776	G	A	0.3825	-0.0218036	0.00453735	1.54475e-06
rs10051653	5	131248894	G	A	0.7737	-0.0253234	0.00526992	1.54534e-06
rs194057	5	165410782	G	A	0.7415	-0.0242027	0.00503676	1.5458e-06
rs9407654	9	15829263	G	A	0.5428	0.0212697	0.0044264	1.54609e-06
rs2328011	6	16965358	T	C	0.6769	0.0226578	0.00471533	1.54655e-06
rs9853056	3	52555957	T	C	0.4399	-0.0213467	0.0044426	1.54745e-06
rs1690755	1	62980161	G	A	0.6523	0.0222477	0.00463016	1.54788e-06
rs11960198	5	165510433	G	A	0.7455	-0.0243241	0.00506237	1.54838e-06
rs6445528	3	52572447	G	A	0.473	0.0212208	0.00441667	1.5497e-06
rs2950919	8	35185296	T	C	0.8385	0.0287907	0.00599223	1.55002e-06
rs1554860	8	35125981	T	C	0.8393	0.0288486	0.00600429	1.55007e-06
rs10780639	9	86620546	T	C	0.4658	0.0212375	0.00442053	1.55312e-06
rs34481937	18	24714864	C	A	0.615	0.0217712	0.00453169	1.55356e-06
rs1430142	2	183356903	T	C	0.3809	-0.0218168	0.00454119	1.55363e-06
rs1168031	1	62967987	T	C	0.6526	0.0222482	0.00463109	1.5546e-06
rs2540282	2	103411552	T	C	0.3252	-0.0226136	0.00470716	1.55469e-06
rs62252465	3	85574699	T	C	0.6169	0.0217896	0.00453587	1.55652e-06
rs16971037	16	72603076	T	C	0.8796	-0.0325468	0.00677589	1.56048e-06
rs11207979	1	62982994	G	A	0.6647	0.0224347	0.00467081	1.5617e-06
rs60947826	5	155765704	G	A	0.4229	0.0214394	0.00446361	1.56192e-06
rs4637311	3	17686445	T	C	0.5315	-0.0212244	0.00441898	1.56291e-06
rs16920762	11	30501921	G	A	0.1953	0.0267154	0.00556229	1.56349e-06
rs13081028	3	52555316	G	A	0.4425	-0.0213227	0.00443972	1.56537e-06
rs7793509	7	39320156	T	C	0.6577	0.0223195	0.00464734	1.56596e-06
rs1184547	1	63007228	G	A	0.3432	-0.0223054	0.00464442	1.56602e-06
rs2950902	8	35155274	G	A	0.839	0.028812	0.00599968	1.5689e-06
rs62250715	3	85515996	G	A	0.3827	-0.0217864	0.0045369	1.57047e-06
rs1184865	1	62973795	G	A	0.6526	0.0222382	0.00463109	1.5714e-06
rs10756676	9	15599101	G	A	0.4452	0.0213052	0.00443689	1.57221e-06
rs11128836	3	17683892	T	C	0.4685	0.0212192	0.00441898	1.57227e-06
rs36154731	8	85958845	C	A	0.7082	0.0232909	0.00485078	1.57498e-06
rs6555950	5	170805506	G	A	0.3709	0.0219175	0.00456493	1.57645e-06
rs62054470	16	72643457	G	A	0.1136	0.0333643	0.00694903	1.57646e-06
rs4586906	4	47278303	T	G	0.6203	-0.0218177	0.00454421	1.577e-06
rs10738403	9	15699277	T	G	0.4466	0.0212962	0.00443559	1.57719e-06
rs642845	1	62908235	T	C	0.6642	0.0224178	0.00466934	1.57818e-06
rs2980377	8	35185321	T	C	0.162	-0.0287324	0.00598476	1.57936e-06
rs1393964	5	62933619	C	A	0.713	0.0234024	0.00487457	1.5794e-06
rs2732839	2	103378560	T	C	0.9333	0.0424326	0.00883849	1.57967e-06
rs6740244	2	183356754	T	C	0.3803	-0.0218057	0.00454257	1.58422e-06
rs7638808	3	52572056	G	A	0.4734	0.0212003	0.00441648	1.58441e-06
rs10137475	14	58797953	G	A	0.4201	-0.0214455	0.00446761	1.58497e-06
rs55946510	7	69837365	T	C	0.9499	0.0485441	0.010113	1.58533e-06
rs7864367	9	86627385	C	A	0.5339	-0.0212176	0.00442035	1.58688e-06
rs1503515	5	62960957	T	C	0.2874	-0.023387	0.00487254	1.58863e-06
rs72793263	16	72576612	C	A	0.8809	-0.032675	0.00680774	1.58917e-06
rs1429414	2	198162430	G	A	0.6419	-0.022077	0.00459976	1.58978e-06
rs13320647	3	17589880	C	A	0.4645	0.0212201	0.0044214	1.59144e-06
rs7711765	5	170832637	T	C	0.3696	0.021923	0.00456832	1.59523e-06
rs262889	5	62927313	T	C	0.2869	-0.0233945	0.00487508	1.59614e-06
rs62252464	3	85574694	G	A	0.6169	0.0217667	0.00453587	1.59628e-06
rs1346649	2	198166117	C	A	0.6396	-0.0220415	0.00459329	1.5975e-06
rs113232967	14	98548516	G	A	0.2157	-0.0257259	0.00536112	1.59784e-06
rs7580645	2	147828014	G	A	0.137	-0.0307731	0.00641299	1.59807e-06
rs13044256	20	31072896	G	A	0.3157	-0.0227952	0.00475044	1.59816e-06
rs4235502	5	62958239	T	C	0.7125	0.0233783	0.00487204	1.59893e-06
rs1590095	8	35151747	C	A	0.1611	-0.0287809	0.00599817	1.60031e-06
rs2004670	14	98545348	T	C	0.2157	-0.0257236	0.00536112	1.60113e-06
rs2980401	8	35156356	G	A	0.8389	0.0287772	0.00599817	1.60534e-06
rs7616632	3	137031237	T	G	0.5252	-0.0211849	0.00441575	1.60596e-06
rs6872132	5	170840225	T	G	0.3705	0.0219053	0.00456605	1.60713e-06
rs242548	20	31418617	G	A	0.5621	-0.0213506	0.0044505	1.60774e-06
rs4766505	12	111758620	G	A	0.2414	-0.0247201	0.00515297	1.60851e-06
rs4739301	8	35160124	T	C	0.1612	-0.0287666	0.00599667	1.60988e-06
rs631002	11	105778978	T	C	0.4818	0.0211704	0.00441317	1.60988e-06
rs28478252	3	136121600	C	A	0.7531	-0.0245307	0.0051137	1.61009e-06
rs7639267	3	52568805	T	G	0.5612	0.0213166	0.0044437	1.61023e-06
rs118041269	8	34223422	G	A	0.0469	-0.0500557	0.0104348	1.61045e-06
rs56949084	7	107157387	G	A	0.8213	0.0276082	0.0057559	1.61457e-06
rs10868077	9	86604087	T	C	0.4661	0.0212012	0.00442031	1.61605e-06
rs9384679	6	108864419	T	C	0.3795	-0.0227455	0.00474287	1.6208e-06
rs3924463	3	49524169	T	C	0.4272	-0.0213767	0.00445764	1.62245e-06
rs62250467	3	85609303	T	C	0.3831	-0.0217508	0.00453585	1.62417e-06
rs1501478	X	145149351	T	C	0.4295	0.0218308	0.00455252	1.62419e-06
rs7628978	3	137074318	C	A	0.6099	0.0216791	0.00452093	1.6246e-06
rs1555132	20	31046567	C	A	0.6438	0.0221106	0.00461093	1.62474e-06
rs4827607	X	145166411	C	A	0.4996	-0.0220344	0.00459506	1.62475e-06
rs4855864	3	49521974	T	C	0.4274	-0.0213738	0.00445737	1.62546e-06
rs59073108	3	85609289	G	A	0.6169	0.0217497	0.00453585	1.62614e-06
rs10463088	5	155744163	G	A	0.4234	0.0213993	0.00446282	1.62665e-06
rs68049270	3	85605061	T	C	0.6168	0.0217481	0.00453562	1.62711e-06
rs2732818	2	103420851	T	C	0.674	0.0225557	0.00470417	1.62814e-06
rs1168030	1	62968491	T	C	0.6526	0.0222052	0.00463109	1.62828e-06
rs13204763	6	16940461	G	A	0.3209	-0.0226471	0.00472357	1.63088e-06
rs1396707	9	15705395	T	G	0.4452	0.0212719	0.00443695	1.6328e-06
rs7466717	9	15793463	T	C	0.441	0.0212916	0.00444129	1.63483e-06
rs75243882	14	98543712	T	C	0.2158	-0.0256972	0.0053603	1.63507e-06
rs13159604	5	62956025	T	C	0.7126	0.0233586	0.00487254	1.6355e-06
rs11173526	12	60964619	T	G	0.5764	0.0213927	0.00446254	1.63617e-06
rs13156875	5	62953838	C	A	0.7129	0.0233653	0.00487406	1.63649e-06
rs28521276	7	69039001	G	A	0.0547	-0.0464862	0.00969714	1.63649e-06
rs10962070	9	15566017	G	A	0.5599	-0.0212953	0.00444243	1.63811e-06
rs12658579	5	62955957	C	A	0.2874	-0.0233568	0.00487254	1.63858e-06
rs2103138	8	85946903	G	A	0.708	0.023247	0.00484978	1.63968e-06
rs7830166	8	35142359	C	A	0.1612	-0.0287437	0.00599667	1.64078e-06
rs7716437	5	7401266	C	A	0.2012	0.0263635	0.00550057	1.64417e-06
rs7544528	1	154844585	T	C	0.4001	0.0215757	0.00450174	1.6452e-06
rs58224474	X	145178128	G	A	0.498	-0.0220215	0.00459485	1.6459e-06
rs11031126	11	30553514	T	C	0.2424	-0.0246607	0.0051456	1.64649e-06
rs523554	4	152823586	G	A	0.4969	-0.0211358	0.00441024	1.64778e-06
rs6468314	8	35159925	T	C	0.1612	-0.0287377	0.00599667	1.64901e-06
rs17771980	14	98548982	G	A	0.7843	0.0256915	0.00536112	1.64967e-06
rs12551039	9	86624622	G	A	0.4662	0.0211826	0.00442029	1.65013e-06
rs6474942	9	15666712	G	A	0.4456	0.0212602	0.00443656	1.65089e-06
rs3870337	3	49557095	T	G	0.4277	-0.0213578	0.00445704	1.65197e-06
rs4237992	12	125656727	T	C	0.2282	-0.025177	0.00525426	1.65352e-06
rs12970303	18	24725890	G	A	0.3852	-0.021711	0.00453125	1.65621e-06
rs548814	11	105820101	T	C	0.5394	-0.0211968	0.00442398	1.65664e-06
rs9681644	3	17659105	T	C	0.434	0.0213184	0.00444944	1.65729e-06
rs7807154	7	107161391	T	G	0.821	0.0275602	0.00575221	1.65756e-06
rs1639161	16	6561899	G	A	0.5153	-0.0211399	0.00441242	1.65948e-06
rs9406541	9	15827572	T	C	0.5426	0.021206	0.00442625	1.65977e-06
rs12596698	16	18047326	T	C	0.3373	0.0223445	0.00466412	1.66183e-06
rs1919343	8	35158920	T	G	0.1612	-0.0287273	0.00599667	1.66338e-06
rs11134698	5	170832243	G	A	0.3704	0.0218744	0.00456619	1.6635e-06
rs7608580	2	103398555	G	A	0.675	0.0225528	0.00470791	1.66439e-06
rs4868084	5	170806656	G	A	0.3709	0.0218672	0.00456493	1.66559e-06
rs13177058	5	62953924	T	C	0.7128	0.0233454	0.00487356	1.66604e-06
rs734952	14	98544140	G	A	0.7842	0.0256763	0.0053603	1.66712e-06
rs1430143	2	183356945	C	A	0.3801	-0.0217611	0.00454304	1.66789e-06
rs6741380	2	198165121	G	A	0.641	-0.0220204	0.00459721	1.66828e-06
rs1835339	2	183393680	T	C	0.6121	0.0216756	0.00452534	1.66917e-06
rs10040865	5	170838284	G	A	0.6295	-0.0218705	0.00456605	1.66944e-06
rs12444455	16	18000389	T	G	0.6836	-0.0227119	0.0047418	1.67007e-06
rs10835555	11	29699270	G	A	0.7736	0.025237	0.0052691	1.67095e-06
rs11031133	11	30568349	T	C	0.7573	0.0246362	0.00514368	1.67105e-06
rs924484	13	27087872	C	A	0.7348	-0.023926	0.00499544	1.67148e-06
rs1919342	8	35159064	T	C	0.8415	0.0289184	0.00603782	1.67166e-06
rs58231973	14	58797647	G	A	0.4199	-0.021399	0.00446791	1.67206e-06
rs56232073	16	72370086	T	G	0.8287	-0.0280298	0.00585257	1.6735e-06
rs10069521	5	131174215	G	A	0.7706	-0.0251175	0.00524458	1.67429e-06
rs2887215	2	183355707	T	C	0.3802	-0.0217562	0.0045428	1.67481e-06
rs67364402	18	24724968	C	A	0.3851	-0.0217006	0.00453147	1.67735e-06
rs942870	13	50097979	T	C	0.4584	-0.0211929	0.00442548	1.67753e-06
rs12216854	8	35156903	T	C	0.8415	0.0289136	0.00603782	1.6782e-06
rs2732863	2	103400681	G	A	0.6756	0.0225557	0.00471017	1.67842e-06
rs6893242	5	170810098	T	G	0.6292	-0.0218604	0.00456518	1.68018e-06
rs7003669	8	35155517	C	A	0.1609	-0.0287354	0.00600119	1.68205e-06
rs10261380	7	69085598	C	A	0.9493	0.0481265	0.0100514	1.684e-06
rs16971036	16	72602649	T	G	0.1193	0.0325721	0.0068028	1.68414e-06
rs2195510	2	198161195	G	A	0.3593	0.0220062	0.00459637	1.68677e-06
rs576771	3	135989292	T	C	0.748	-0.0243161	0.00507896	1.68783e-06
rs1144410	11	105780125	C	A	0.518	-0.0211263	0.0044131	1.69136e-06
rs7025420	9	15751024	T	C	0.4869	-0.0211197	0.00441191	1.69313e-06
rs10889337	1	62980607	G	A	0.6601	0.0222844	0.00465523	1.69331e-06
rs6555954	5	170833005	G	A	0.3704	0.0218576	0.00456624	1.69464e-06
rs13303	3	52558008	T	C	0.4398	-0.0212653	0.00444276	1.69708e-06
rs751440	14	98546110	T	C	0.7842	0.0256566	0.00536022	1.69728e-06
rs6996861	8	35158044	C	A	0.8388	0.0287021	0.00599667	1.69856e-06
rs751439	14	98546153	G	A	0.7843	0.0256588	0.00536112	1.7007e-06
rs4968751	17	61123287	T	C	0.1937	-0.0267046	0.00557967	1.70091e-06
rs12186865	5	170823749	T	G	0.6295	-0.0218526	0.00456594	1.70142e-06
rs9407652	9	15827921	C	A	0.5427	0.0211843	0.00442633	1.70159e-06
rs35389515	5	62949465	T	C	0.2872	-0.0233246	0.00487356	1.70171e-06
rs6714578	2	200485487	G	A	0.3584	0.0220095	0.00459897	1.70357e-06
rs4298264	5	170803221	G	A	0.3709	0.0218457	0.00456493	1.70521e-06
rs242547	20	31418581	T	C	0.4378	0.0212968	0.00445061	1.70863e-06
rs10484133	14	98538623	T	C	0.7864	0.0257455	0.00538032	1.70881e-06
rs1168028	1	62969431	G	A	0.3473	-0.0221616	0.0046314	1.70929e-06
rs9866316	3	137020184	G	A	0.527	-0.0211318	0.00441658	1.7128e-06
rs79291406	14	98543228	T	G	0.2158	-0.0256463	0.0053603	1.71424e-06
rs6559753	9	86604811	T	C	0.4694	0.0211398	0.00441842	1.71436e-06
rs16971035	16	72602452	C	A	0.1204	0.032417	0.00677589	1.71698e-06
rs61236237	3	17691510	T	C	0.4685	0.0211389	0.00441898	1.72121e-06
rs1570694	1	63103217	G	A	0.3336	-0.0223717	0.00467672	1.72154e-06
rs4700598	5	62955066	C	A	0.2873	-0.0233107	0.00487305	1.72192e-06
rs62066772	16	58767586	G	A	0.9841	-0.085272	0.0178272	1.72481e-06
rs6761919	2	198163328	G	A	0.3593	0.0219848	0.00459637	1.72637e-06
rs73173577	7	69838322	G	A	0.9496	0.0482345	0.0100845	1.72653e-06
rs11764782	7	69813268	T	C	0.0516	-0.0477	0.009973	1.72773e-06
rs9892675	17	37549200	T	C	0.1961	0.0265621	0.00555375	1.72927e-06
rs7855235	9	15709741	T	C	0.5527	-0.021211	0.00443492	1.72941e-06
rs7637665	3	49552295	T	C	0.5723	0.0213167	0.00445704	1.72951e-06
rs10151901	14	98630455	G	A	0.792	0.0259837	0.00543301	1.73076e-06
rs66631011	3	85605046	G	A	0.3832	-0.0216915	0.00453562	1.73152e-06
rs56175637	4	152737008	T	C	0.4495	-0.0212016	0.00443326	1.73207e-06
rs4845677	1	154838050	T	C	0.4006	0.0215237	0.00450061	1.73227e-06
rs12993125	2	147829832	T	C	0.863	0.0306681	0.00641299	1.73401e-06
rs2153725	9	15828664	C	A	0.5424	0.0211653	0.0044261	1.73622e-06
rs2980379	8	35186059	G	A	0.1615	-0.0286544	0.00599223	1.73624e-06
rs242553	20	31411825	T	C	0.4381	0.0212797	0.00445019	1.73775e-06
rs10810408	9	15601971	G	A	0.5544	-0.0212136	0.00443649	1.73887e-06
rs113623677	4	130796497	T	C	0.7247	0.0236065	0.00493695	1.73905e-06
rs11771899	7	69294421	C	A	0.9492	0.0480147	0.0100418	1.74001e-06
rs2163068	16	72635674	G	A	0.1195	0.0325037	0.00679788	1.74037e-06
rs2242144	11	30504621	G	A	0.8048	-0.0266008	0.00556337	1.74069e-06
rs62453457	7	39306840	G	A	0.4793	-0.021103	0.00441396	1.7446e-06
rs11031128	11	30564908	G	A	0.7571	0.0245799	0.00514199	1.75091e-06
rs2153727	9	15829503	T	C	0.5427	0.0211582	0.00442633	1.75231e-06
rs11242095	5	131152575	T	C	0.2304	0.0250301	0.00523659	1.75422e-06
rs3793483	9	2043401	G	A	0.9021	0.0355148	0.00743014	1.75449e-06
rs1168029	1	62969402	G	A	0.3472	-0.0221382	0.00463172	1.75552e-06
rs36156868	8	85966910	T	G	0.2908	-0.0232087	0.00485569	1.75567e-06
rs853863	20	31414457	C	A	0.5619	-0.0212707	0.00445023	1.75572e-06
rs10238307	7	69092711	T	G	0.0507	-0.0480416	0.0100514	1.75629e-06
rs2312461	3	49558658	G	A	0.5728	0.0213056	0.0044577	1.75733e-06
rs12639564	3	85619783	G	A	0.6191	0.0217026	0.00454084	1.7579e-06
rs2980384	8	35138788	G	A	0.8389	0.0286669	0.00599829	1.76015e-06
rs10738400	9	15538710	G	A	0.4284	0.0212975	0.00445637	1.76071e-06
rs11208001	1	63130431	T	C	0.3354	-0.0223205	0.00467047	1.76111e-06
rs35182213	2	183370222	T	C	0.3785	-0.0217281	0.00454665	1.76246e-06
rs17698383	14	98542862	T	C	0.7843	0.0256204	0.0053612	1.76298e-06
rs12361781	11	30563038	G	A	0.7575	0.0245854	0.00514487	1.76506e-06
rs10835687	11	30567671	T	C	0.2427	-0.0245784	0.00514368	1.76731e-06
rs35472852	5	62949484	T	C	0.7126	0.023281	0.00487254	1.77051e-06
rs72906613	18	42876699	T	C	0.8893	-0.0335778	0.00702794	1.7726e-06
rs1856567	X	145148099	T	C	0.4295	0.0217504	0.00455252	1.77333e-06
rs7024640	9	15705955	T	C	0.4466	0.0211917	0.00443559	1.77353e-06
rs2091194	8	85978277	T	C	0.2878	-0.0232702	0.00487064	1.77359e-06
rs1366837	2	198160501	T	C	0.6407	-0.0219598	0.00459637	1.77361e-06
rs72906606	18	42873563	T	C	0.109	0.0338059	0.00707595	1.77423e-06
rs2134628	5	62967309	T	C	0.286	-0.0233127	0.00487978	1.77567e-06
rs2103139	8	85978075	G	A	0.7122	0.0232689	0.00487064	1.7759e-06
rs11917719	3	24211672	T	C	0.1539	-0.0291951	0.00611143	1.77814e-06
rs35097316	3	135678726	G	A	0.7439	-0.024133	0.00505216	1.78131e-06
rs979354	9	80358635	G	A	0.2231	0.0252997	0.00529661	1.78298e-06
rs13166141	5	62873117	C	A	0.3176	-0.0226239	0.00473669	1.78543e-06
rs10964508	9	2036158	G	A	0.2021	-0.0262298	0.00549165	1.78548e-06
rs10239569	7	69293511	T	G	0.0508	-0.0479616	0.0100418	1.78638e-06
rs8013699	14	98609414	T	C	0.2065	-0.026018	0.00544755	1.78735e-06
rs7790372	7	39323458	G	A	0.6591	0.0222178	0.00465193	1.78785e-06
rs11954609	5	131165738	G	A	0.2305	0.0250057	0.00523579	1.78891e-06
rs55886305	2	98495661	T	G	0.6175	-0.0216696	0.00453729	1.7891e-06
rs12112891	7	69842420	G	A	0.0498	-0.0484354	0.0101418	1.78985e-06
rs11688833	2	200487162	T	C	0.3575	0.0219731	0.00460153	1.7955e-06
rs16971112	16	72660962	T	C	0.1153	0.032968	0.00690414	1.79608e-06
rs3870338	3	49557051	G	A	0.4282	-0.021279	0.00445639	1.79755e-06
rs4908938	3	17787557	G	A	0.4685	0.0211001	0.00441898	1.79807e-06
rs2980383	8	35138809	G	A	0.8389	0.0286391	0.00599817	1.80029e-06
rs4130071	5	170825176	T	C	0.3706	0.0217988	0.00456568	1.80162e-06
rs4513711	5	170834084	G	A	0.6296	-0.0218014	0.00456624	1.80168e-06
rs12624715	20	31225355	G	A	0.1542	-0.0291915	0.00611426	1.80311e-06
rs6484481	11	30369420	T	C	0.4316	0.0212555	0.00445214	1.80414e-06
rs4908971	3	17789074	T	C	0.4685	0.0210971	0.00441898	1.80418e-06
rs72478863	14	98635404	G	A	0.2098	-0.025855	0.00541565	1.80485e-06
rs361131	4	152815813	T	C	0.5043	0.0210553	0.00441038	1.80574e-06
rs1002687	1	62963737	G	A	0.3477	-0.0221043	0.00463016	1.80616e-06
rs10256309	7	69048942	T	C	0.0547	-0.0462927	0.00969723	1.8078e-06
rs10789119	1	63098235	G	A	0.6665	0.0223267	0.00467707	1.80914e-06
rs7583868	2	98588372	C	A	0.6181	-0.0216659	0.00453878	1.81049e-06
rs55802831	18	42877148	G	A	0.8891	-0.0335196	0.00702232	1.81235e-06
rs73167506	7	69103195	T	G	0.0507	-0.047978	0.0100514	1.81248e-06
rs7597431	2	53162266	G	A	0.2857	-0.0232993	0.00488129	1.81341e-06
rs73107865	20	31229366	T	C	0.1558	-0.0290608	0.00608837	1.81345e-06
rs1875176	5	131202457	G	A	0.2301	0.0250062	0.00523898	1.81405e-06
rs10810407	9	15600741	G	A	0.4452	0.0211776	0.00443689	1.81437e-06
rs72671438	14	29633157	G	A	0.858	0.0301538	0.00631749	1.81445e-06
rs17140938	7	69296647	T	C	0.0508	-0.0479299	0.0100418	1.81467e-06
rs62383964	5	170824594	G	A	0.3704	0.0217938	0.00456619	1.81617e-06
rs2057416	13	50058686	G	A	0.468	-0.0210927	0.00441939	1.81705e-06
rs4448380	9	15588008	G	A	0.5597	-0.0211999	0.00444213	1.81993e-06
rs6950638	7	69105283	T	G	0.9492	0.047924	0.010042	1.82077e-06
rs7049176	9	15677427	T	C	0.5505	-0.0211556	0.00443295	1.8209e-06
rs4877815	9	86623268	G	A	0.47	0.0210843	0.0044181	1.82175e-06
rs717266	7	69104620	T	G	0.9492	0.0479194	0.010042	1.82494e-06
rs143793399	8	85966058	G	A	0.7084	0.0231521	0.00485176	1.82505e-06
rs775332	5	62919279	C	A	0.2871	-0.0232584	0.00487406	1.82519e-06
rs13184263	5	165514755	T	G	0.7925	-0.0259511	0.00543842	1.82573e-06
rs9406537	9	15815246	T	C	0.5431	0.0211229	0.0044267	1.82663e-06
rs36149276	8	85970673	T	C	0.7093	0.0231723	0.00485618	1.82671e-06
rs589104	11	105807772	T	G	0.4697	0.0214746	0.00450045	1.82722e-06
rs2071276	5	170815125	T	G	0.3707	0.0217846	0.00456543	1.82723e-06
rs10733302	9	15764196	G	A	0.4653	0.0210946	0.00442084	1.82749e-06
rs11750031	5	131171251	G	A	0.2305	0.0249822	0.00523579	1.82917e-06
rs10133228	14	98610302	T	G	0.7933	0.0259827	0.0054456	1.83028e-06
rs6119944	20	31328170	G	A	0.2413	-0.0246231	0.00516067	1.83041e-06
rs563092	11	30501151	T	C	0.3388	-0.0222289	0.0046589	1.83072e-06
rs7857126	9	15829949	T	C	0.4573	-0.0211191	0.00442633	1.83089e-06
rs11134696	5	170816401	T	C	0.6291	-0.0217797	0.00456493	1.8322e-06
rs667174	11	105753035	T	C	0.4075	0.0214092	0.0044876	1.83533e-06
rs10889335	1	62960101	G	A	0.3393	-0.0222185	0.00465739	1.83688e-06
rs11101968	1	110059493	G	A	0.793	-0.0259638	0.00544292	1.84043e-06
rs77434537	3	85697381	T	G	0.8717	-0.0314517	0.00659364	1.84219e-06
rs10245690	7	69273242	G	A	0.0508	-0.047892	0.0100418	1.84897e-06
rs11871269	17	61131801	T	C	0.1933	-0.0266313	0.00558406	1.84985e-06
rs11680883	2	98472610	T	C	0.6185	-0.0216493	0.00453947	1.85018e-06
rs4908970	3	17788866	G	A	0.5314	-0.0210737	0.00441892	1.85163e-06
rs13035613	2	194619287	T	C	0.2044	-0.0265033	0.00555745	1.8517e-06
rs4347706	18	22638565	T	C	0.5753	-0.021274	0.00446117	1.85414e-06
rs1812686	9	15601139	T	C	0.445	0.0211583	0.00443708	1.85595e-06
rs12042319	1	63049819	G	A	0.6666	0.022304	0.00467742	1.85666e-06
rs6474964	9	15749960	G	A	0.5073	0.0210318	0.00441073	1.85776e-06
rs4867651	5	170817555	T	C	0.3705	0.0217705	0.00456594	1.86048e-06
rs11031127	11	30560853	T	C	0.2426	-0.0245273	0.00514415	1.86059e-06
rs296892	9	86597806	G	A	0.5274	-0.021059	0.00441677	1.86104e-06
rs2133706	5	131165216	T	G	0.2304	0.0249665	0.00523659	1.8634e-06
rs10889352	1	63099023	T	C	0.6667	0.0223021	0.00467777	1.86355e-06
rs1409017	13	50059531	T	C	0.4684	-0.0210688	0.00441912	1.86389e-06
rs62052921	16	72584807	T	C	0.8805	-0.0324092	0.00679788	1.86489e-06
rs11708672	3	17703137	T	C	0.5314	-0.0210677	0.00441907	1.86571e-06
rs7245248	18	42873878	T	C	0.8893	-0.0335059	0.00702825	1.8669e-06
rs10216097	7	69299662	C	A	0.9492	0.04787	0.0100418	1.8692e-06
rs36195228	8	85968348	T	C	0.2913	-0.0231357	0.00485323	1.86924e-06
rs17559907	14	29623779	T	C	0.8581	0.0301239	0.00631935	1.87052e-06
rs116330348	3	136237959	T	C	0.9782	0.0723416	0.0151764	1.87244e-06
rs2842395	6	19105256	T	C	0.1526	-0.0292282	0.00613198	1.87427e-06
rs11927654	3	17723430	G	A	0.4685	0.0210628	0.00441891	1.8744e-06
rs78167602	1	174895322	G	A	0.1486	0.0295475	0.0061995	1.87814e-06
rs12634893	3	17729692	T	C	0.4686	0.0210596	0.00441886	1.8807e-06
rs7019430	9	15704337	G	A	0.4694	0.0210575	0.0044185	1.88148e-06
rs1568661	3	49520958	G	A	0.4275	-0.0212419	0.00445724	1.88203e-06
rs62052915	16	72574368	T	C	0.1204	0.032291	0.00677589	1.88317e-06
rs10789120	1	63101123	G	A	0.6667	0.022292	0.00467777	1.88367e-06
rs11719326	3	17781780	C	A	0.5314	-0.0210583	0.00441892	1.88396e-06
rs12456507	18	24737908	T	C	0.3876	-0.0215688	0.00452609	1.88447e-06
rs62383969	5	170828170	T	C	0.3704	0.0217597	0.00456619	1.88491e-06
rs117396993	8	34225030	G	A	0.9532	0.0497753	0.0104454	1.88571e-06
rs7155953	14	98636535	T	C	0.7902	0.0258057	0.00541565	1.88839e-06
rs11514783	7	39323459	T	C	0.3408	-0.0221681	0.00465226	1.8884e-06
rs546023	1	110182405	T	C	0.3604	0.0218843	0.00459287	1.89001e-06
rs11715257	3	136182053	T	C	0.7421	-0.024017	0.00504047	1.89008e-06
rs7724154	5	62953668	T	G	0.7127	0.0232182	0.00487305	1.89214e-06
rs2541007	2	37211881	T	C	0.5425	0.0210889	0.00442622	1.89288e-06
rs1578165	X	145177170	G	A	0.4978	-0.021892	0.00459486	1.89355e-06
rs2980395	8	35154234	T	C	0.1613	-0.0285638	0.00599517	1.89359e-06
rs10139183	14	98633873	G	A	0.7912	0.0258458	0.00542517	1.89752e-06
rs12653237	5	131241778	T	C	0.7728	-0.0250708	0.00526253	1.89769e-06
rs876115	8	35184937	G	A	0.838	0.028511	0.00598476	1.8985e-06
rs72793273	16	72604028	G	A	0.1207	0.0322452	0.00676861	1.89859e-06
rs1449386	3	85619079	T	G	0.3804	-0.0216366	0.00454199	1.90097e-06
rs2842402	6	19112088	G	A	0.8473	0.0292024	0.00613033	1.90174e-06
rs28415454	14	98616922	T	C	0.207	-0.0259261	0.00544273	1.9033e-06
rs7651998	3	17711127	G	A	0.4686	0.0210479	0.0044189	1.90582e-06
rs2134626	5	62950785	T	G	0.7125	0.0232052	0.00487204	1.90788e-06
rs6721323	2	98387178	G	A	0.6067	0.0214998	0.00451416	1.90984e-06
rs12036859	1	154859940	C	A	0.602	-0.0214573	0.00450537	1.91105e-06
rs6508344	18	22646735	G	A	0.4215	0.0212679	0.00446562	1.91136e-06
rs7711787	5	170802642	G	A	0.3709	0.0217401	0.00456493	1.91291e-06
rs16970908	16	72452979	T	C	0.8283	-0.0278467	0.00584722	1.91317e-06
rs10510478	3	17730282	G	A	0.5315	-0.0210445	0.00441891	1.91343e-06
rs4942833	13	50081358	T	C	0.5294	0.0210392	0.00441782	1.91348e-06
rs4705006	5	155759463	G	A	0.3442	-0.0221039	0.00464157	1.91533e-06
rs57232631	5	170826421	G	A	0.3706	0.0217423	0.00456568	1.91572e-06
rs79125566	16	72561707	C	A	0.1205	0.0322558	0.00677346	1.91599e-06
rs3781845	11	30508344	T	C	0.8047	-0.0264866	0.00556229	1.9186e-06
rs751441	14	98545655	G	A	0.2157	-0.0255285	0.00536112	1.91891e-06
rs59829052	5	170826377	G	A	0.3706	0.0217398	0.00456568	1.92104e-06
rs10738411	9	15762446	G	A	0.4691	0.0210396	0.00441871	1.9217e-06
rs6780587	3	17709796	T	C	0.5314	-0.0210407	0.00441905	1.92284e-06
rs17140759	7	69120233	T	C	0.0508	-0.0478131	0.010042	1.92332e-06
rs6555947	5	170804702	G	A	0.63	-0.0217451	0.00456721	1.9251e-06
rs12147808	14	98618705	C	A	0.7931	0.0259179	0.00544371	1.92565e-06
rs7160439	14	98637365	C	A	0.2097	-0.0257887	0.0054166	1.92584e-06
rs17698510	14	98545671	T	C	0.7843	0.0255246	0.00536112	1.92585e-06
rs10059369	5	170825913	T	G	0.6294	-0.0217368	0.00456568	1.92722e-06
rs4856598	3	85650790	C	A	0.6184	0.0216111	0.00453946	1.92903e-06
rs12488065	3	49549674	T	C	0.4277	-0.0212182	0.00445704	1.9301e-06
rs7159904	14	98637121	C	A	0.2094	-0.0257996	0.00541945	1.93051e-06
rs1082647	5	62922634	C	A	0.713	0.0232048	0.00487457	1.93237e-06
rs1537127	14	98533898	G	A	0.214	-0.0255928	0.00537666	1.93613e-06
rs7531728	1	154840516	C	A	0.6004	-0.0214321	0.00450264	1.93693e-06
rs10738404	9	15704715	G	A	0.446	0.021115	0.00443617	1.93845e-06
rs4294126	7	101707303	T	G	0.8024	0.0263579	0.00553783	1.93967e-06
rs6888688	5	170835866	T	C	0.3705	0.0217321	0.00456598	1.94002e-06
rs10275721	7	69290396	T	G	0.9491	0.0477486	0.0100325	1.94153e-06
rs9407650	9	15827685	C	A	0.4575	-0.021066	0.00442618	1.9416e-06
rs112058676	5	7409142	T	C	0.2015	0.0261615	0.00549746	1.94709e-06
rs1875699	2	98580724	T	G	0.3818	0.0215996	0.00453901	1.94871e-06
rs7617323	3	85625852	T	G	0.6185	0.0216025	0.00453962	1.94885e-06
rs58262255	5	170821899	T	C	0.6295	-0.0217272	0.00456594	1.94992e-06
rs2091192	8	85946549	C	A	0.708	0.0230777	0.00484978	1.95034e-06
rs4670647	2	37220943	G	A	0.4536	-0.0210769	0.0044294	1.95123e-06
rs421430	7	101705163	T	G	0.8023	0.0263462	0.00553677	1.95126e-06
rs3856624	3	136997294	T	C	0.4618	0.0210462	0.00442306	1.95249e-06
rs1997313	8	35181140	G	A	0.8379	0.0284697	0.00598321	1.95273e-06
rs112771737	16	72577234	G	A	0.8812	-0.0330314	0.00694195	1.95297e-06
rs7784950	7	69291158	G	A	0.9492	0.0477786	0.0100418	1.95541e-06
rs4877814	9	86623253	G	A	0.53	-0.021021	0.0044181	1.95589e-06
rs12358567	10	60118624	G	A	0.7744	0.0251039	0.00527627	1.95622e-06
rs1997314	8	35181222	G	A	0.1621	-0.0284671	0.00598321	1.95681e-06
rs2654669	12	60984151	T	C	0.4223	-0.0212406	0.00446441	1.9575e-06
rs28472597	5	170822148	T	C	0.6295	-0.0217236	0.00456594	1.95755e-06
rs1538109	11	30367332	T	C	0.5686	-0.0211834	0.00445239	1.95763e-06
rs10810442	9	15759359	G	A	0.5374	-0.0210417	0.00442261	1.95767e-06
rs485660	1	110023432	G	A	0.763	-0.0246725	0.00518587	1.95876e-06
rs10487943	7	69291433	C	A	0.0508	-0.0477745	0.0100418	1.95944e-06
rs114987475	5	80395503	C	A	0.9434	0.0454269	0.00954849	1.96013e-06
rs5012967	5	170810757	T	C	0.6288	-0.021714	0.00456417	1.96014e-06
rs73173581	7	69841344	T	C	0.0497	-0.0482913	0.0101515	1.96423e-06
rs9815204	3	17631880	T	C	0.4635	0.0210362	0.00442208	1.96423e-06
rs4243837	3	17733234	G	A	0.4685	0.021021	0.00441891	1.96433e-06
rs1982336	2	98384636	T	C	0.6067	0.0214738	0.00451416	1.96511e-06
rs1933720	6	98297832	T	C	0.6379	-0.0218268	0.00458876	1.96903e-06
rs17692512	14	98531606	T	G	0.7851	0.0255344	0.00536846	1.97108e-06
rs1556920	X	145160713	T	C	0.5051	0.0214374	0.00450736	1.97392e-06
rs1997315	8	35181331	T	G	0.1621	-0.0284559	0.00598321	1.97514e-06
rs7145913	14	98640115	T	C	0.2098	-0.0257564	0.00541565	1.97537e-06
rs6555946	5	170804696	G	A	0.63	-0.0217211	0.00456721	1.9759e-06
rs16892110	5	62949249	T	C	0.2875	-0.0231706	0.00487204	1.9762e-06
rs7161307	14	98607683	T	C	0.2065	-0.0259073	0.0054476	1.97732e-06
rs13023980	2	98502987	T	C	0.6175	-0.0215778	0.00453729	1.97794e-06
rs72906609	18	42876239	G	A	0.8913	-0.0336883	0.00708434	1.98134e-06
rs55949446	7	104911827	T	C	0.5307	0.0210109	0.00441854	1.98272e-06
rs10278978	7	69266730	G	A	0.0508	-0.0477481	0.0100418	1.98507e-06
rs4408889	3	17730418	T	C	0.4686	0.0210113	0.00441886	1.98528e-06
rs3830036	5	170820024	G	A	0.6295	-0.0217093	0.00456594	1.9881e-06
rs4618421	5	131207185	C	A	0.2302	0.0249052	0.00523818	1.98878e-06
rs28493290	7	69113149	C	A	0.9492	0.0477445	0.010042	1.98953e-06
rs36188362	8	85983161	G	A	0.2952	-0.0229839	0.00483427	1.99057e-06
rs34503448	2	98587288	G	A	0.3812	0.0215865	0.00454035	1.99076e-06
rs9823767	3	17615737	G	A	0.4643	0.0210219	0.00442161	1.99093e-06
rs1951536	14	29563936	C	A	0.846	0.0290454	0.00610924	1.99096e-06
rs4741515	9	15603066	G	A	0.4483	0.0210799	0.00443397	1.99241e-06
rs2102285	5	155732650	G	A	0.3544	-0.0219171	0.00461008	1.9925e-06
rs1461587	14	98603851	T	G	0.7815	0.0253694	0.00533666	1.99636e-06
rs61475520	16	72551339	T	C	0.8797	-0.0322215	0.00677838	1.99856e-06
rs8089996	18	22648505	C	A	0.4267	0.021194	0.00445854	1.99863e-06
rs6474953	9	15714456	C	A	0.4462	0.0210863	0.00443598	1.99956e-06
rs1354345	12	60985898	G	A	0.4226	-0.0212191	0.00446394	1.99981e-06
rs17140755	7	69114084	T	C	0.9492	0.0477337	0.010042	2.00017e-06
rs7030846	9	15664809	T	G	0.4978	-0.0218783	0.0046027	2.00062e-06
rs13358120	5	7417721	G	A	0.7975	-0.0260826	0.00548725	2.00117e-06
rs75842597	5	131242055	G	A	0.7728	-0.0250143	0.00526253	2.00139e-06
rs650543	18	2987038	T	C	0.7205	0.023357	0.00491398	2.00244e-06
rs9757339	3	17569829	T	C	0.5371	-0.0210204	0.00442239	2.00244e-06
rs7550401	1	109876885	T	C	0.2211	0.0252563	0.00531357	2.00247e-06
rs6746768	2	98466647	T	C	0.3826	0.0215653	0.00453706	2.00283e-06
rs56304028	11	30508562	G	A	0.8048	-0.0264434	0.00556337	2.00291e-06
rs35098301	2	98580012	T	C	0.6182	-0.0229741	0.00483361	2.00441e-06
rs1429417	2	198158171	T	G	0.6411	-0.0218517	0.00459749	2.00458e-06
rs2920443	17	61350251	C	A	0.2802	-0.0233373	0.0049101	2.00494e-06
rs12468687	2	199874791	T	C	0.2975	0.0229256	0.00482399	2.01001e-06
rs995000	1	63107526	T	C	0.3333	-0.0222307	0.00467777	2.01013e-06
rs58546246	2	98521823	C	A	0.6162	-0.0215486	0.00453437	2.01145e-06
rs1449063	2	200387421	T	G	0.6107	-0.021494	0.00452305	2.01304e-06
rs586404	1	60467133	G	A	0.3002	0.0228647	0.00481199	2.01796e-06
rs2980407	8	35181387	G	A	0.1619	-0.0284437	0.00598619	2.01869e-06
rs28488824	14	98634874	G	A	0.7905	0.0257461	0.0054185	2.01895e-06
rs4602161	2	199812578	C	A	0.2934	0.0230117	0.00484306	2.01935e-06
rs6757357	2	98491750	T	C	0.6174	-0.0215574	0.00453706	2.02013e-06
rs8179891	3	17727378	T	G	0.4686	0.0209953	0.00441886	2.02117e-06
rs293561	20	31091206	T	G	0.6294	0.0217292	0.00457334	2.02134e-06
rs9821318	3	17567220	T	C	0.462	0.0210144	0.00442299	2.02242e-06
rs3830035	5	170819887	G	A	0.6295	-0.0216913	0.00456594	2.02729e-06
rs574653	11	30506207	G	A	0.3387	-0.0221339	0.00465924	2.02874e-06
rs6439603	3	135679783	G	A	0.7439	-0.0239999	0.00505216	2.02993e-06
rs7160893	14	98607294	T	G	0.2066	-0.0258708	0.00544663	2.03551e-06
rs4430650	13	50086266	T	G	0.5238	0.0209703	0.00441518	2.03841e-06
rs11744424	5	155741344	T	G	0.4239	0.0211931	0.00446212	2.03858e-06
rs62052891	16	72556434	T	C	0.1205	0.0321708	0.00677346	2.03878e-06
rs28691243	14	98634937	T	C	0.7904	0.0257307	0.00541755	2.03904e-06
rs9812652	3	136841710	G	A	0.5564	-0.0210798	0.00443846	2.04065e-06
rs35505530	2	98506910	T	C	0.6176	-0.0215502	0.00453751	2.0407e-06
rs876114	8	35185154	T	G	0.8385	0.028458	0.00599223	2.04275e-06
rs2382534	9	15713090	G	A	0.4467	0.0210647	0.0044355	2.04305e-06
rs2654670	12	60986450	C	A	0.423	-0.0211971	0.00446338	2.04319e-06
rs4741517	9	15616281	G	A	0.5495	-0.0210476	0.00443208	2.04494e-06
rs6739171	2	37200033	G	A	0.4535	-0.0210349	0.00442946	2.04576e-06
rs56059241	3	17732173	C	A	0.4685	0.020984	0.00441891	2.0474e-06
rs146649743	8	33949187	T	C	0.9368	0.0430337	0.00906251	2.04894e-06
rs12664172	6	16951835	C	A	0.6815	0.0224745	0.00473298	2.04941e-06
rs606725	3	135986087	G	A	0.7487	-0.0241397	0.0050837	2.04988e-06
rs494349	5	131260452	C	A	0.7737	-0.0250249	0.00527015	2.05003e-06
rs17669622	1	216756821	G	A	0.7401	0.0238817	0.00502942	2.05034e-06
rs4740615	9	15574853	T	C	0.5525	-0.0210585	0.00443495	2.05123e-06
rs62052878	16	72537681	T	C	0.1204	0.0321743	0.00677595	2.05129e-06
rs6866171	5	7416007	C	A	0.798	-0.0260772	0.00549218	2.05378e-06
rs606574	18	2993695	G	A	0.7022	0.0228952	0.00482221	2.05573e-06
rs1278664	1	109893210	T	G	0.2209	0.0252363	0.0053153	2.05584e-06
rs1006805	16	72504919	T	C	0.1241	0.0317535	0.00668819	2.05742e-06
rs185452430	8	85987349	G	A	0.72	0.0233159	0.00491108	2.05827e-06
rs6474955	9	15715526	T	C	0.4465	0.0210585	0.00443569	2.05927e-06
rs10780640	9	86626672	G	A	0.5305	-0.0209761	0.00441836	2.05958e-06
rs61394658	1	109873290	G	A	0.7789	-0.0252261	0.00531357	2.05963e-06
rs36141322	8	85952932	G	A	0.7081	0.0230264	0.00485025	2.05983e-06
rs1471741	3	136328268	T	C	0.2643	0.0237393	0.00500061	2.06164e-06
rs12100628	14	98635483	T	C	0.7904	0.0257183	0.00541755	2.0624e-06
rs6788460	3	136841449	T	C	0.4434	0.0210708	0.00443867	2.0636e-06
rs518213	4	152813232	C	A	0.4956	-0.020936	0.00441039	2.0648e-06
rs296891	9	86597208	G	A	0.529	-0.0209701	0.00441757	2.06491e-06
rs12047226	1	63105538	T	C	0.6666	0.0222023	0.00467742	2.06769e-06
rs1109480	12	121083279	G	A	0.6118	-0.0214787	0.00452498	2.06771e-06
rs10893940	11	128822060	T	C	0.6646	0.0221689	0.00467047	2.06854e-06
rs58745414	16	72569173	T	C	0.8795	-0.0321492	0.00677346	2.07126e-06
rs578637	5	131267609	G	A	0.7737	-0.0250138	0.00527015	2.07162e-06
rs72671430	14	29625552	G	A	0.8581	0.0299935	0.00631935	2.07169e-06
rs62383963	5	170823964	T	C	0.6294	-0.0216692	0.00456568	2.07376e-06
rs632016	3	135977040	G	A	0.2521	0.0241025	0.00507842	2.07419e-06
rs499293	11	30504660	G	A	0.3389	-0.0221098	0.00465857	2.07437e-06
rs1030019	2	103422355	T	C	0.6738	0.0223219	0.00470343	2.07607e-06
rs4387605	16	26185277	T	C	0.4689	-0.0209702	0.00441869	2.07701e-06
rs1995471	12	60985044	G	A	0.4226	-0.0211841	0.00446394	2.07878e-06
rs4444454	2	199886785	G	A	0.7017	-0.0228749	0.00482026	2.07908e-06
rs2723742	12	60991942	G	A	0.5773	0.0211832	0.0044638	2.07946e-06
rs7160630	14	98637479	G	A	0.2097	-0.0257041	0.0054166	2.08059e-06
rs2136960	4	152746189	T	C	0.4486	-0.0210393	0.00443404	2.08553e-06
rs11485618	1	63094207	G	A	0.3333	-0.0221932	0.00467777	2.09122e-06
rs6806610	3	17705696	G	A	0.4685	0.0209661	0.00441913	2.09134e-06
rs7790653	7	104931545	C	A	0.5291	0.0209591	0.00441769	2.09167e-06
rs10045303	5	131202801	T	C	0.23	0.0248572	0.00523978	2.09594e-06
rs17223065	5	50476533	T	G	0.585	-0.0212319	0.00447563	2.09646e-06
rs13007283	2	147833797	G	A	0.1365	-0.030468	0.00642286	2.09869e-06
rs2080292	2	103425677	G	A	0.3261	-0.0223131	0.0047038	2.09921e-06
rs6885958	5	155745676	T	G	0.423	0.0211723	0.00446338	2.10007e-06
rs57220817	16	72555189	T	C	0.1203	0.0321532	0.00677832	2.10023e-06
rs503282	6	18998681	T	G	0.1754	0.0275035	0.0057981	2.10024e-06
rs853849	20	31439355	G	A	0.5439	-0.0210273	0.00443307	2.10291e-06
rs2980402	8	35158167	T	C	0.1612	-0.028441	0.00599667	2.10784e-06
rs3794712	17	37791487	C	A	0.8029	-0.0262892	0.00554317	2.10958e-06
rs142595517	2	98510166	T	G	0.6176	-0.0215192	0.00453751	2.11077e-06
rs59631404	17	61138449	T	C	0.1933	-0.0264822	0.00558406	2.11138e-06
rs17813430	5	7418378	T	C	0.2029	0.0260032	0.00548308	2.11151e-06
rs59152804	3	49489463	G	A	0.5773	0.0225429	0.0047535	2.1123e-06
rs420709	7	101705521	T	C	0.7633	0.0246026	0.00518791	2.1131e-06
rs548288	3	135969755	T	C	0.2511	0.0241148	0.00508505	2.11319e-06
rs6712573	2	199865131	T	G	0.2977	0.0228717	0.00482294	2.11331e-06
rs10869963	9	80364115	C	A	0.7778	-0.0251537	0.00530426	2.11441e-06
rs5920005	X	145173644	T	G	0.5034	0.0213721	0.00450705	2.11704e-06
rs7154993	14	98636696	T	C	0.2096	-0.0256895	0.00541755	2.11723e-06
rs112386061	X	145092141	T	C	0.2099	0.0262387	0.00553337	2.11723e-06
rs73204486	13	59695454	T	C	0.8902	-0.0334456	0.00705333	2.11813e-06
rs7189059	16	72622060	T	C	0.7145	-0.0231485	0.00488237	2.12404e-06
rs1711171	3	136020541	T	C	0.2511	0.0241096	0.00508515	2.12482e-06
rs4741534	9	15715215	G	A	0.5535	-0.0210303	0.00443569	2.12494e-06
rs11242098	5	131206837	T	G	0.2302	0.0248344	0.00523818	2.12633e-06
rs6712608	2	200467016	T	C	0.3795	0.0215447	0.00454434	2.12656e-06
rs2358801	16	72630365	T	C	0.127	0.0313965	0.00662236	2.1268e-06
rs6474931	9	15617677	T	G	0.4507	0.0210115	0.0044319	2.12713e-06
rs13158762	5	155736943	G	A	0.5686	-0.0211082	0.0044523	2.12718e-06
rs443293	7	101709980	G	A	0.1975	-0.0262582	0.00553888	2.12978e-06
rs11613633	12	112040904	C	A	0.8325	0.0279966	0.00590593	2.13275e-06
rs6474944	9	15670445	T	C	0.5516	-0.0210178	0.00443392	2.13464e-06
rs1375566	3	85642479	G	A	0.3814	-0.0215196	0.00453985	2.13558e-06
rs12473108	2	199875180	T	G	0.7025	-0.0228652	0.00482399	2.13822e-06
rs72671433	14	29627195	T	C	0.1418	-0.0299618	0.00632121	2.13847e-06
rs12996666	2	147814290	C	A	0.1372	-0.0303781	0.00640906	2.1385e-06
rs12445443	16	72632960	G	A	0.1271	0.031378	0.00662014	2.13946e-06
rs7853744	9	15830018	T	C	0.5425	0.0209788	0.00442618	2.14019e-06
rs56158042	12	121455589	G	A	0.6923	-0.0226438	0.00477773	2.14299e-06
rs9875973	3	17584573	T	C	0.5348	-0.0209532	0.00442107	2.14366e-06
rs5919969	X	145029174	T	C	0.4941	0.0213609	0.00450714	2.14419e-06
rs11207982	1	63007182	T	C	0.3334	-0.0221671	0.00467742	2.14598e-06
rs8006659	14	98622110	C	A	0.7929	0.0257891	0.00544176	2.14671e-06
rs11065397	12	121451910	T	C	0.3033	0.0227325	0.00479704	2.14917e-06
rs2299327	7	104905252	T	C	0.5282	0.0209326	0.00441723	2.14944e-06
rs6721467	2	98608970	G	A	0.3704	-0.0216416	0.00456697	2.15079e-06
rs12466992	2	199808124	G	A	0.7068	-0.0229532	0.00484403	2.15362e-06
rs6679002	1	63199936	T	G	0.5997	0.0213254	0.00450051	2.15384e-06
rs3780299	9	80348352	T	C	0.7768	-0.0250929	0.00529577	2.15532e-06
rs1026416	2	199805596	G	A	0.7068	-0.0229523	0.00484403	2.1555e-06
rs13036344	20	31313737	G	A	0.8481	0.0291506	0.00615235	2.157e-06
rs58860566	16	72551556	G	A	0.8796	-0.0321044	0.00677595	2.15849e-06
rs7605288	2	98577643	G	A	0.6306	0.0216466	0.00456879	2.15907e-06
rs11951407	5	131142661	T	C	0.2303	0.0248133	0.00523738	2.16132e-06
rs6945585	7	104905277	T	G	0.4711	-0.0209287	0.00441759	2.16282e-06
rs665200	3	135995016	T	C	0.251	0.0240931	0.00508572	2.16481e-06
rs7650617	3	17743260	G	A	0.5322	-0.0209354	0.00441931	2.16626e-06
rs76905624	14	98632632	G	A	0.7925	0.0257596	0.00543768	2.16638e-06
rs66462835	2	198183203	C	A	0.4386	0.0210582	0.00444535	2.16776e-06
rs11207996	1	63055470	G	A	0.6665	0.0221541	0.00467707	2.17178e-06
rs2107618	7	69828603	C	A	0.0501	-0.0479026	0.010113	2.17188e-06
rs7802568	7	104914779	T	C	0.4707	-0.0209255	0.00441779	2.17285e-06
rs11102972	1	109880721	T	C	0.7786	-0.0251543	0.005311	2.1769e-06
rs2723718	12	60985690	G	A	0.5773	0.0211419	0.00446385	2.17715e-06
rs62383962	5	170823913	G	A	0.6294	-0.0216235	0.00456568	2.1789e-06
rs10147461	14	98618803	G	A	0.2071	-0.0257722	0.00544176	2.17977e-06
rs7709934	5	131145210	T	C	0.7697	-0.0248035	0.00523738	2.18129e-06
rs12532268	7	104923185	G	A	0.471	-0.0209207	0.00441764	2.18288e-06
rs34348661	8	85981203	G	A	0.7008	0.0228035	0.0048156	2.18683e-06
rs7566081	2	147811179	T	C	0.1364	-0.0304232	0.00642485	2.18797e-06
rs10789118	1	63094692	G	A	0.3333	-0.0221493	0.00467777	2.19041e-06
rs6499569	16	72361148	T	C	0.8223	-0.0273137	0.00576859	2.19165e-06
rs9655458	7	44810985	G	A	0.528	0.020913	0.00441711	2.19539e-06
rs7309733	12	60969425	G	A	0.4233	-0.0211291	0.00446296	2.19786e-06
rs10756693	9	15710393	T	C	0.4471	0.0209963	0.00443511	2.2002e-06
rs76758207	8	34057864	G	A	0.9556	0.050737	0.0107176	2.20166e-06
rs12520481	5	170821100	T	C	0.3705	0.0216126	0.00456594	2.20754e-06
rs6955753	7	104899564	T	G	0.4712	-0.02091	0.00441753	2.20772e-06
rs6439687	3	136833679	T	C	0.5529	-0.0209931	0.00443511	2.208e-06
rs6723090	2	200471401	T	C	0.6199	-0.021503	0.00454295	2.20936e-06
rs1376132	2	200498970	G	A	0.6579	-0.0220031	0.00464885	2.2122e-06
rs7103321	11	30512636	T	C	0.8045	-0.0263156	0.00556014	2.21334e-06
rs16826794	2	147816967	T	C	0.1363	-0.0304174	0.00642683	2.21363e-06
rs8037493	15	38180634	T	C	0.2887	-0.0230322	0.0048665	2.21432e-06
rs2404777	5	131172803	C	A	0.2313	0.0247497	0.00522945	2.21492e-06
rs661767	18	2990700	G	A	0.7207	0.0232617	0.00491513	2.21584e-06
rs10192322	2	98386696	T	C	0.606	0.0213573	0.00451276	2.216e-06
rs17266097	2	200275209	T	C	0.3921	0.0213802	0.00451764	2.21656e-06
rs62178811	2	199804887	T	C	0.2931	0.0229271	0.00484451	2.21674e-06
rs17640599	7	104911576	T	C	0.471	-0.020906	0.00441764	2.21882e-06
rs11208004	1	63145439	G	A	0.6698	0.0221893	0.00468888	2.21977e-06
rs7204296	16	26187203	T	C	0.469	-0.0209104	0.00441864	2.2198e-06
rs56281713	7	104913947	G	A	0.5291	0.0209057	0.00441769	2.2201e-06
rs1570241	6	16946345	T	C	0.321	-0.0223513	0.00472318	2.22031e-06
rs17707878	7	104913228	G	A	0.4707	-0.0209059	0.00441779	2.2209e-06
rs10863262	1	216825980	T	C	0.3363	-0.0220876	0.00466762	2.22219e-06
rs6726059	2	147826517	G	A	0.1373	-0.0303181	0.00640716	2.22423e-06
rs4587594	1	63133930	G	A	0.6664	0.0221296	0.00467672	2.22477e-06
rs7531579	1	63147040	C	A	0.3302	-0.0221811	0.00468888	2.23876e-06
rs17140783	7	69135930	G	A	0.9492	0.0475029	0.010042	2.24044e-06
rs7724563	5	170822764	T	C	0.3716	0.0215856	0.00456316	2.24065e-06
rs7146746	14	98640387	G	A	0.7901	0.0256124	0.0054147	2.2434e-06
rs74209462	8	85949859	G	A	0.3029	-0.0226993	0.0047989	2.24401e-06
rs10159255	1	63020816	C	A	0.6664	0.0221211	0.00467672	2.2447e-06
rs477086	5	131284610	T	C	0.2264	0.024924	0.00526933	2.24503e-06
rs4705836	5	131134097	G	A	0.2304	0.0247672	0.00523659	2.24901e-06
rs11213979	11	111560028	G	A	0.6491	-0.0218525	0.00462062	2.25252e-06
rs6709037	2	58095631	T	C	0.2375	-0.0245066	0.00518183	2.25265e-06
rs10962125	9	15720790	C	A	0.4961	-0.0217677	0.00460275	2.2532e-06
rs7729787	5	131066577	C	A	0.7698	-0.0247731	0.00523826	2.25326e-06
rs569670	1	110022896	C	A	0.2372	0.0245181	0.00518436	2.25363e-06
rs3913345	2	199888022	G	A	0.7024	-0.0228114	0.00482352	2.25407e-06
rs4740042	8	85981261	T	C	0.7008	0.0227737	0.0048156	2.2547e-06
rs78765360	5	7418682	T	C	0.2032	0.0259131	0.00548006	2.26052e-06
rs6555673	5	165509655	T	C	0.2578	0.023837	0.00504104	2.26093e-06
rs1864229	16	72494911	C	A	0.1243	0.0316031	0.00668357	2.26221e-06
rs16844621	3	136945927	C	A	0.2034	-0.0259025	0.00547811	2.26327e-06
rs35913038	2	199854809	T	C	0.2981	0.0227956	0.00482107	2.26388e-06
rs12449852	17	37632088	G	A	0.8324	-0.0279158	0.00590397	2.2639e-06
rs73154605	7	69312087	T	C	0.0509	-0.0474365	0.0100325	2.26402e-06
rs2345172	2	199838524	G	A	0.7022	-0.0228022	0.00482252	2.26436e-06
rs57266977	3	85771246	T	C	0.1251	0.0315147	0.00666528	2.26535e-06
rs2305142	2	98375722	G	A	0.3931	-0.021343	0.00451461	2.27263e-06
rs13217795	6	108974098	T	C	0.6941	0.0226241	0.00478597	2.27675e-06
rs73164795	7	69139147	C	A	0.9492	0.0474704	0.0100421	2.27696e-06
rs4675234	2	199869993	G	A	0.7021	-0.0227942	0.00482212	2.27858e-06
rs833752	3	136255169	G	A	0.739	-0.023733	0.00502088	2.2802e-06
rs6555953	5	170827118	G	A	0.3695	0.0215941	0.00456853	2.28201e-06
rs11207995	1	63049551	C	A	0.3336	-0.022105	0.00467672	2.28317e-06
rs917718	7	69334431	G	A	0.0517	-0.0470701	0.00995873	2.28398e-06
rs17096600	14	98638244	T	C	0.7902	0.0255962	0.00541565	2.28607e-06
rs10756678	9	15615932	T	C	0.4507	0.0209453	0.0044319	2.28959e-06
rs8009025	14	98631171	T	C	0.7916	0.0256575	0.00542916	2.29144e-06
rs6866244	5	170839323	G	A	0.3705	0.0215766	0.00456605	2.29607e-06
rs6954830	7	104915462	G	A	0.5289	0.0208749	0.00441759	2.29657e-06
rs4730250	7	107207695	G	A	0.1769	-0.0273074	0.00577897	2.29773e-06
rs35138019	5	62766887	G	A	0.6846	0.0224236	0.00474551	2.29858e-06
rs7729920	5	131240314	T	C	0.7727	-0.0248601	0.00526172	2.30433e-06
rs963018	X	145164384	G	A	0.4973	-0.0217101	0.00459503	2.30471e-06
rs7044122	9	15567200	C	A	0.4469	0.0209561	0.00443552	2.30558e-06
rs6058847	20	31324135	T	C	0.7547	0.0242459	0.00513192	2.30656e-06
rs494834	11	30514504	G	A	0.6616	0.0220176	0.00466032	2.30707e-06
rs1279425	3	136006984	T	C	0.2507	0.0240372	0.00508782	2.30732e-06
rs2091196	8	85980975	T	C	0.7007	0.022748	0.00481514	2.30946e-06
rs4705839	5	131175258	G	A	0.2313	0.0247053	0.00522945	2.30951e-06
rs2382532	9	15687846	G	A	0.5753	-0.0210746	0.00446132	2.31432e-06
rs5965655	X	145023787	G	A	0.6289	-0.0224628	0.00475531	2.31565e-06
rs545610	11	30508108	T	C	0.3386	-0.0220103	0.00465958	2.3163e-06
rs72917367	2	199798914	C	A	0.293	0.0228859	0.00484509	2.31787e-06
rs10475772	5	165502224	T	C	0.2929	0.0228882	0.0048456	2.31816e-06
rs7875020	9	80341653	T	C	0.2241	0.0249783	0.00528818	2.31906e-06
rs7160371	14	98637124	G	A	0.7918	0.0256524	0.00543093	2.31951e-06
rs1376382	2	147807932	T	G	0.1422	-0.0298216	0.00631372	2.32054e-06
rs11717463	3	49808981	T	C	0.3132	-0.0234369	0.00496201	2.32083e-06
rs56338352	7	104933590	T	C	0.5295	0.0208669	0.0044179	2.32099e-06
rs7627732	3	17784818	T	C	0.4704	0.0208655	0.00441795	2.32517e-06
rs11740760	5	50459798	G	A	0.4117	0.0211616	0.0044808	2.32705e-06
rs7874533	9	15573582	G	A	0.4485	0.0209399	0.00443402	2.329e-06
rs6958609	7	104932114	T	C	0.5297	0.0208642	0.004418	2.32913e-06
rs12537307	7	104923134	G	A	0.5294	0.020863	0.00441784	2.33029e-06
rs6893850	5	165509528	G	A	0.2585	0.0237821	0.00503658	2.33694e-06
rs36175555	8	85951010	G	A	0.7082	0.0229032	0.00485074	2.34014e-06
rs1279840	3	136006576	T	C	0.2509	0.0240159	0.00508647	2.34077e-06
rs519240	5	131269453	G	A	0.7737	-0.0248828	0.00527015	2.34151e-06
rs6555952	5	170827115	C	A	0.6305	-0.02157	0.00456853	2.3418e-06
rs7971759	12	60952834	G	A	0.4235	-0.0210701	0.00446268	2.34228e-06
rs7847144	9	15714658	T	C	0.4485	0.020933	0.0044338	2.34422e-06
rs917719	7	69334430	T	C	0.051	-0.0473174	0.0100231	2.34898e-06
rs6748124	2	98519014	T	C	0.6175	-0.0214186	0.00453729	2.35173e-06
rs6925540	6	16941545	G	A	0.3206	-0.022303	0.00472473	2.35288e-06
rs4483630	12	60979889	T	C	0.578	0.0210759	0.0044648	2.35312e-06
rs12051630	17	61109643	G	A	0.8063	0.0263374	0.00557967	2.35566e-06
rs2159243	5	131133900	G	A	0.2304	0.0247178	0.00523659	2.356e-06
rs11966233	6	16941738	T	G	0.3205	-0.0223019	0.00472512	2.36008e-06
rs10849990	12	112398910	T	C	0.8248	0.0273784	0.0058007	2.36034e-06
rs3850634	1	63050598	T	G	0.6665	0.0220734	0.00467707	2.36433e-06
rs8007838	14	98631284	G	A	0.2078	-0.0256491	0.00543494	2.36665e-06
rs10889338	1	62984897	T	C	0.3333	-0.0220754	0.00467777	2.36765e-06
rs6661669	1	63185969	T	C	0.4008	-0.021234	0.00449958	2.36883e-06
rs998183	2	200459442	T	C	0.3795	0.0214447	0.00454434	2.37023e-06
rs11207980	1	62992749	T	C	0.6667	0.0220743	0.00467777	2.37045e-06
rs6954421	7	104925970	C	A	0.5293	0.0208468	0.00441779	2.37205e-06
rs78532577	3	85716560	T	C	0.8732	-0.0312702	0.00662682	2.37321e-06
rs1559879	18	24735468	T	C	0.6134	0.0213672	0.0045282	2.37367e-06
rs6954777	7	104925921	G	A	0.4707	-0.0208461	0.00441779	2.37404e-06
rs4700596	5	62954750	T	C	0.7127	0.0229939	0.00487305	2.37493e-06
rs12465722	2	199866924	G	A	0.7021	-0.022752	0.00482212	2.37877e-06
rs73168740	7	69343749	T	C	0.0509	-0.047335	0.0100325	2.37948e-06
rs7861004	9	15707882	T	G	0.4464	0.0209284	0.00443578	2.38064e-06
rs58717433	2	37197373	G	A	0.4527	-0.0209013	0.00443011	2.38176e-06
rs12038768	1	63040728	T	G	0.3334	-0.0220675	0.00467742	2.38321e-06
rs1468359	7	104922022	C	A	0.4708	-0.0208412	0.00441774	2.38627e-06
rs140878284	3	85690848	T	C	0.1271	0.0312299	0.00662014	2.38861e-06
rs631087	6	18995309	T	C	0.8245	-0.0273454	0.0057968	2.38961e-06
rs12500453	4	152746469	T	G	0.4485	-0.0209169	0.00443413	2.39062e-06
rs8020989	14	29555276	T	C	0.8431	0.0285994	0.00606292	2.39233e-06
rs2142646	6	19117583	G	A	0.8473	0.0289164	0.00613033	2.39412e-06
rs62180179	2	199844791	C	A	0.299	0.0227203	0.0048169	2.39584e-06
rs1149168	1	109973387	G	A	0.7755	-0.0249277	0.00528499	2.39692e-06
rs6963661	7	104932821	G	A	0.4705	-0.0208377	0.0044179	2.3975e-06
rs10257587	7	69139808	T	C	0.9492	0.0473645	0.0100421	2.39819e-06
rs77566799	3	85709077	T	C	0.8733	-0.0312656	0.00662906	2.39997e-06
rs1135958	7	104920741	C	A	0.4708	-0.0208353	0.00441774	2.40189e-06
rs7970920	12	112399454	T	G	0.8248	0.0273552	0.0058007	2.40703e-06
rs6439706	3	137094509	T	C	0.3922	-0.0212995	0.00451673	2.40888e-06
rs73237989	X	145092331	C	A	0.2107	0.026057	0.00552565	2.40937e-06
rs432002	7	101686485	T	C	0.1852	-0.0267695	0.00567696	2.41162e-06
rs524559	6	19015964	G	A	0.1754	0.0273407	0.0057981	2.41174e-06
rs4495740	1	63124465	T	G	0.6664	0.0220523	0.00467672	2.41303e-06
rs495213	4	152824383	T	C	0.5002	0.0217026	0.00460263	2.41415e-06
rs11750071	5	131111377	T	C	0.7697	-0.0246953	0.00523738	2.41468e-06
rs62178844	2	199841437	G	A	0.2977	0.0227406	0.00482298	2.41658e-06
rs7601898	2	98570999	G	A	0.6183	-0.0214023	0.00453919	2.41712e-06
rs6439623	3	135787529	C	A	0.6529	-0.02184	0.00463203	2.41727e-06
rs10889353	1	63118196	C	A	0.3336	-0.0220492	0.00467672	2.42113e-06
rs111392576	7	104898648	G	A	0.4712	-0.0208266	0.00441753	2.42264e-06
rs10151485	14	98628233	T	C	0.7925	0.0256359	0.00543783	2.42473e-06
rs147390193	5	131069064	T	C	0.2303	0.0246907	0.00523746	2.42611e-06
rs3756287	5	131135478	G	A	0.7696	-0.0246864	0.00523659	2.42645e-06
rs58370508	7	69850930	G	A	0.0503	-0.0475819	0.0100939	2.43011e-06
rs11678591	2	98541001	T	C	0.6176	-0.0213875	0.00453751	2.43511e-06
rs1598656	2	199875097	G	A	0.7015	-0.0227152	0.00481933	2.43684e-06
rs482940	11	30518866	G	A	0.6621	0.0219713	0.00466202	2.44313e-06
rs8180473	5	155771356	G	A	0.5157	0.0207936	0.00441231	2.44541e-06
rs10497838	2	200462218	T	C	0.3795	0.0214156	0.00454434	2.44599e-06
rs10406006	19	50121022	T	C	0.3019	0.0226356	0.00480326	2.44641e-06
rs11599360	10	60110335	T	G	0.7743	0.0248601	0.00527544	2.4478e-06
rs6966539	7	104880551	G	A	0.4713	-0.0208168	0.00441748	2.44855e-06
rs2088718	5	131179189	T	C	0.7688	-0.0246464	0.00523024	2.44936e-06
rs10810431	9	15706641	G	A	0.5541	-0.0209049	0.00443627	2.44966e-06
rs1957473	14	29565411	T	C	0.8454	0.0287421	0.00609953	2.45077e-06
rs10790981	11	128821108	T	C	0.3352	-0.0220106	0.00467116	2.45256e-06
rs75699990	3	85685387	T	C	0.1271	0.0311946	0.00662027	2.45309e-06
rs5920009	X	145177733	T	C	0.5059	0.0212381	0.00450739	2.45505e-06
rs7411689	1	174795340	T	C	0.1533	0.0288396	0.00612073	2.45544e-06
rs17701568	14	98631781	T	C	0.7923	0.0256128	0.0054359	2.45563e-06
rs7555732	1	109961935	G	A	0.7754	-0.0248969	0.005284	2.45593e-06
rs5965964	X	145022868	G	A	0.6296	-0.0224137	0.00475738	2.46077e-06
rs35190269	8	85979555	T	C	0.2993	-0.022685	0.00481514	2.46293e-06
rs1430611	3	69853801	T	C	0.5538	-0.0209009	0.00443645	2.46295e-06
rs1575676	6	108861264	T	C	0.3761	-0.0214461	0.00455275	2.47003e-06
rs13174462	5	131217988	T	C	0.2292	0.0247128	0.00524626	2.47056e-06
rs6963624	7	104923811	T	C	0.4707	-0.0208091	0.00441779	2.4737e-06
rs10962099	9	15611443	G	A	0.4529	0.0208654	0.00442994	2.47617e-06
rs76034781	4	3272782	G	A	0.9211	0.0385295	0.00818044	2.47774e-06
rs56800568	7	69073387	T	G	0.9483	0.0469043	0.00995892	2.47982e-06
rs1353164	16	17907057	T	G	0.3809	0.0213867	0.00454095	2.48042e-06
rs11818745	10	60126553	G	A	0.7743	0.0248455	0.00527544	2.48142e-06
rs35460334	3	17737277	T	C	0.5312	-0.0208104	0.00441875	2.48226e-06
rs12701705	7	39302577	T	C	0.5211	0.0207855	0.00441407	2.49039e-06
rs7295722	12	112394260	T	C	0.1752	-0.027313	0.0058007	2.49453e-06
rs10276664	7	69059453	T	C	0.0548	-0.0456196	0.00968889	2.49613e-06
rs17096602	14	98638936	G	A	0.2096	-0.025508	0.00541755	2.49659e-06
rs74400531	3	85716227	T	G	0.8732	-0.031201	0.00662682	2.49806e-06
rs67505443	7	104893335	T	C	0.5287	0.0207987	0.00441748	2.49816e-06
rs10810432	9	15707317	T	G	0.4458	0.0208857	0.00443636	2.50349e-06
rs32112	5	131048122	G	A	0.2303	0.0246565	0.00523738	2.50411e-06
rs6466049	7	104896929	G	A	0.5288	0.0207964	0.00441753	2.50543e-06
rs6466051	7	104897225	G	A	0.4712	-0.020796	0.00441753	2.50644e-06
rs13028954	2	98539588	C	A	0.6176	-0.0213608	0.00453751	2.50662e-06
rs4700597	5	62954759	G	A	0.7118	0.0229189	0.00486851	2.50686e-06
rs1998358	14	29569237	G	A	0.1557	-0.0286304	0.00608191	2.50819e-06
rs7203540	16	26186867	T	C	0.4689	-0.0207978	0.00441869	2.51666e-06
rs9788231	12	112385665	C	A	0.1763	-0.0272354	0.00578644	2.51676e-06
rs12490933	3	17754925	G	A	0.5311	-0.0207975	0.00441869	2.51733e-06
rs8182252	17	37727950	T	C	0.8185	-0.0269268	0.0057212	2.52e-06
rs4453634	2	199838261	T	C	0.7025	-0.0227038	0.00482399	2.52087e-06
rs17182856	2	199808640	G	A	0.293	0.0228028	0.00484509	2.52168e-06
rs2247357	2	37215400	T	G	0.5435	0.0208351	0.00442705	2.52225e-06
rs11066090	12	112365523	T	C	0.8235	0.0272204	0.00578386	2.523e-06
rs34479569	12	125637541	C	A	0.2322	-0.0245779	0.00522251	2.52435e-06
rs10257832	7	91736921	T	C	0.3853	0.022254	0.00472871	2.52437e-06
rs7613953	3	17743150	T	G	0.5319	-0.020796	0.00441914	2.52761e-06
rs10810462	9	15889634	T	C	0.4321	0.020948	0.00445148	2.52808e-06
rs7515406	1	110181166	C	A	0.3609	0.021607	0.00459155	2.52841e-06
rs6903672	6	16962713	G	A	0.6823	0.0222874	0.00473629	2.53031e-06
rs601441	5	131284433	T	C	0.2268	0.0247797	0.00526604	2.53166e-06
rs2029763	1	63013134	G	A	0.3335	-0.0220079	0.00467707	2.53261e-06
rs12532188	7	104922834	G	A	0.4706	-0.020787	0.00441784	2.5358e-06
rs10184552	2	98579787	T	C	0.6296	0.0214829	0.00456624	2.54193e-06
rs10279669	7	69321370	T	C	0.9491	0.0471995	0.0100325	2.54256e-06
rs9885976	6	16940672	T	C	0.321	-0.0222203	0.00472318	2.54455e-06
rs13178566	5	62805197	G	A	0.3161	-0.0232847	0.00494965	2.54731e-06
rs447749	20	31429865	T	C	0.564	-0.0209459	0.00445267	2.54953e-06
rs56073265	11	105749756	G	A	0.7112	-0.0228882	0.0048656	2.55008e-06
rs11207977	1	62977307	T	C	0.3333	-0.0220046	0.00467777	2.5501e-06
rs17640472	7	104813097	T	C	0.4702	-0.0207823	0.00441799	2.55104e-06
rs2177407	3	135741565	G	A	0.272	0.0233094	0.00495539	2.55305e-06
rs11109354	12	98519797	T	G	0.4077	0.021109	0.00448776	2.55509e-06
rs2333442	14	29309811	T	C	0.8636	0.030224	0.00642566	2.55555e-06
rs7627064	3	17737834	T	C	0.4688	0.0207833	0.00441875	2.5583e-06
rs2540998	2	37255015	G	A	0.4551	-0.0208269	0.00442811	2.55951e-06
rs10502486	18	24736289	T	C	0.6133	0.0212962	0.00452798	2.56066e-06
rs35532770	3	135730912	T	C	0.7273	-0.0232875	0.00495141	2.56113e-06
rs644964	5	131056809	T	C	0.2302	0.0246345	0.00523826	2.56606e-06
rs11242094	5	131072622	G	A	0.7697	-0.0246307	0.00523746	2.56619e-06
rs113743347	7	104919085	G	A	0.5293	0.020774	0.00441779	2.57171e-06
rs11074759	16	26185987	G	A	0.5311	0.0207778	0.00441869	2.57295e-06
rs8096346	18	24737322	G	A	0.3867	-0.0212918	0.00452798	2.57298e-06
rs13076724	3	17758473	G	A	0.5312	-0.020778	0.00441875	2.57332e-06
rs251011	5	131052987	G	A	0.7697	-0.0246275	0.00523746	2.57397e-06
rs2285695	12	112375308	T	G	0.8235	0.0271966	0.00578386	2.57436e-06
rs56269269	7	104846634	G	A	0.4689	-0.0207773	0.00441869	2.57448e-06
rs4767202	12	112354075	T	C	0.8235	0.0271955	0.00578386	2.57671e-06
rs4740627	9	15857875	T	C	0.5601	-0.0208874	0.00444237	2.57811e-06
rs62178839	2	199833560	T	C	0.702	-0.0226703	0.00482158	2.57832e-06
rs80318442	8	34285545	T	G	0.9524	0.048719	0.0103618	2.57872e-06
rs10432626	2	98561153	C	A	0.6186	-0.0213455	0.00453987	2.57907e-06
rs7808226	7	104916166	T	C	0.4706	-0.020771	0.00441784	2.58107e-06
rs10789116	1	63042738	G	A	0.3335	-0.0219893	0.00467707	2.5823e-06
rs667419	5	131282064	G	A	0.773	-0.0247494	0.0052644	2.58548e-06
rs75183269	3	85728043	T	C	0.1262	0.0312175	0.00664038	2.58679e-06
rs6954844	7	104926183	G	A	0.5293	0.0207683	0.00441779	2.58823e-06
rs35408095	3	69842773	G	A	0.4215	0.0209973	0.00446669	2.59053e-06
rs62053992	16	72389872	G	A	0.1702	0.0275821	0.00586765	2.5927e-06
rs1019122	5	131099227	T	C	0.7696	-0.0246151	0.00523659	2.59388e-06
rs10184457	2	98579729	T	C	0.6296	0.0214639	0.00456624	2.5945e-06
rs17640644	7	104918169	G	A	0.5293	0.0207636	0.00441779	2.60161e-06
rs62262682	3	49722761	C	A	0.9351	0.0420717	0.00895203	2.60568e-06
rs506912	1	110191977	C	A	0.3613	0.0215735	0.00459042	2.60571e-06
rs8110004	19	50106906	T	G	0.2926	0.022778	0.00484703	2.60954e-06
rs1824103	2	199841949	G	A	0.7025	-0.0226694	0.00482399	2.61039e-06
rs1880425	8	85986102	G	A	0.2934	-0.022758	0.0048429	2.61101e-06
rs76836284	1	174906340	T	G	0.8515	-0.0291411	0.00620122	2.61114e-06
rs73186025	7	104878705	T	C	0.5283	0.0207575	0.00441728	2.61249e-06
rs394687	7	101710024	T	G	0.1975	-0.0260279	0.00553888	2.61281e-06
rs1504940	5	155737749	G	A	0.646	0.0216683	0.00461125	2.61445e-06
rs17241771	2	199766349	G	A	0.2932	0.0227606	0.0048441	2.61918e-06
rs2079340	7	104897964	G	A	0.4712	-0.0207563	0.00441753	2.61941e-06
rs3916066	2	199887785	G	A	0.7024	-0.0226635	0.00482352	2.62038e-06
rs5919633	X	145044167	G	A	0.5046	0.0211776	0.00450746	2.62262e-06
rs73845621	3	85738674	G	A	0.8735	-0.0311671	0.00663364	2.62287e-06
rs11680018	2	98479581	C	A	0.6182	-0.0213232	0.00453878	2.62731e-06
rs12154942	7	104859435	T	C	0.4789	-0.0207377	0.00441428	2.62898e-06
rs6466050	7	104897059	T	C	0.4712	-0.0207523	0.00441753	2.63107e-06
rs66790006	7	104882025	G	A	0.4715	-0.0207498	0.00441738	2.636e-06
rs4435673	3	17749125	G	A	0.5313	-0.0207565	0.0044188	2.63604e-06
rs4605996	7	104900257	T	C	0.4713	-0.0207502	0.00441748	2.6364e-06
rs10051003	5	131072410	T	C	0.7697	-0.0246018	0.00523746	2.63651e-06
rs10756690	9	15683562	T	C	0.4458	0.0208385	0.00443632	2.63678e-06
rs7797988	7	104920776	T	C	0.5292	0.0207509	0.00441774	2.63794e-06
rs1596821	5	62833002	G	A	0.664	0.0219284	0.00466849	2.63866e-06
rs62259945	3	49434677	T	G	0.0651	-0.0419863	0.008939	2.6404e-06
rs4741528	9	15655978	G	A	0.4471	0.0208308	0.00443511	2.64289e-06
rs11789563	9	15699817	G	A	0.5534	-0.020832	0.00443559	2.64596e-06
rs10478996	5	131214204	G	A	0.2311	0.0245681	0.0052311	2.64603e-06
rs2068718	7	69150956	G	A	0.9492	0.0471624	0.010042	2.64632e-06
rs17119974	1	60474375	T	C	0.175	0.0272581	0.00580405	2.64788e-06
rs62052890	16	72556048	T	C	0.1204	0.031822	0.00677589	2.64833e-06
rs12520453	5	170821002	T	C	0.3705	0.021443	0.00456594	2.6492e-06
rs60365988	7	69829449	G	A	0.0504	-0.0473588	0.0100845	2.65018e-06
rs6968335	7	104898716	T	C	0.5288	0.0207455	0.00441753	2.65073e-06
rs11690687	2	98461821	T	C	0.3827	0.0213042	0.00453679	2.65461e-06
rs17637185	15	38178643	T	C	0.2414	-0.0242059	0.00515493	2.65718e-06
rs10141336	14	98634015	G	A	0.2079	-0.0255153	0.00543381	2.6575e-06
rs13162064	5	131061439	G	A	0.2303	0.0245931	0.00523746	2.65805e-06
rs6954293	7	104918588	C	A	0.5293	0.0207436	0.00441779	2.65996e-06
rs7628146	3	135998453	T	G	0.251	0.0238791	0.00508572	2.66189e-06
rs10889354	1	63129082	T	C	0.6664	0.0219583	0.00467672	2.66304e-06
rs6736735	2	98336433	G	A	0.6032	0.0211671	0.00450824	2.6634e-06
rs7780835	7	69320190	T	C	0.0509	-0.047099	0.0100325	2.67046e-06
rs26010	5	131013815	G	A	0.2303	0.0245873	0.00523738	2.67162e-06
rs7644873	3	85720888	T	C	0.1268	0.0311093	0.00662682	2.67315e-06
rs2122697	2	147808024	T	C	0.8577	0.0296303	0.00631184	2.67399e-06
rs73141567	7	71655226	G	A	0.8089	-0.0263284	0.00560855	2.67488e-06
rs17140817	7	69161095	T	C	0.9492	0.0471361	0.010042	2.68047e-06
rs11066079	12	112350403	T	G	0.1765	-0.0271482	0.00578386	2.68185e-06
rs6717399	2	229909580	G	A	0.5402	-0.0209593	0.00446546	2.68381e-06
rs2106956	12	112418918	T	C	0.1751	-0.0272316	0.00580201	2.68597e-06
rs159428	20	31099311	T	C	0.4697	0.0207707	0.00442545	2.68612e-06
rs6927187	6	16938731	G	A	0.6798	0.0221826	0.00472629	2.68628e-06
rs4705002	5	155749194	T	G	0.4252	0.0209339	0.00446042	2.68885e-06
rs10280018	7	69059915	T	C	0.0546	-0.0455497	0.00970559	2.69049e-06
rs2079341	7	104904235	C	A	0.5289	0.0207318	0.00441759	2.69204e-06
rs76924513	7	107205887	T	C	0.8231	0.0271199	0.00577897	2.69416e-06
rs548635	5	131055546	T	G	0.2302	0.0245814	0.00523826	2.69655e-06
rs11720264	3	49580347	T	C	0.4235	-0.0209416	0.00446268	2.69736e-06
rs7776832	7	104886669	T	C	0.471	-0.0207302	0.00441764	2.69743e-06
rs1461582	14	98637740	G	A	0.7918	0.0254847	0.00543093	2.69871e-06
rs10063909	5	155731016	G	A	0.4696	0.0207338	0.00441853	2.69926e-06
rs1551116	2	147816234	G	A	0.8584	0.0296788	0.00632484	2.70002e-06
rs32102	5	131033397	G	A	0.2304	0.0245715	0.00523659	2.70185e-06
rs12116574	1	63037837	T	C	0.3335	-0.0219451	0.00467707	2.7048e-06
rs6752114	2	199850438	T	C	0.2978	0.0226269	0.00482247	2.70569e-06
rs5965654	X	145023470	G	A	0.6293	-0.0223176	0.00475659	2.70637e-06
rs12517540	5	131153295	T	C	0.7687	-0.0245346	0.00522945	2.71044e-06
rs13008371	2	194059122	T	C	0.8201	0.0269401	0.00574229	2.71184e-06
rs11749484	5	131061607	T	C	0.2302	0.0245753	0.00523826	2.71216e-06
rs61944465	13	27272704	G	A	0.7755	-0.0247968	0.00528558	2.71336e-06
rs11208009	1	63195692	T	C	0.6	0.0211163	0.00450108	2.71356e-06
rs10738402	9	15650206	T	C	0.5521	-0.0208032	0.0044344	2.7145e-06
rs3801279	7	104904868	T	C	0.529	0.0207245	0.00441764	2.71465e-06
rs31591	5	131005638	T	C	0.7696	-0.0245663	0.00523659	2.71492e-06
rs74639401	11	134264213	T	C	0.1333	-0.0304374	0.00648809	2.71509e-06
rs75027492	3	85711039	G	A	0.1267	0.0310981	0.00662906	2.71645e-06
rs9851969	3	137012388	T	C	0.6924	0.0224143	0.00477805	2.71727e-06
rs12532201	7	104922944	G	A	0.4712	-0.0207227	0.00441753	2.71869e-06
rs412332	7	101707518	T	C	0.8025	0.0259828	0.00553896	2.71987e-06
rs4908965	3	17768038	T	C	0.469	0.020727	0.00441864	2.7213e-06
rs56238271	11	105749800	T	C	0.2885	0.0228302	0.0048671	2.72233e-06
rs6972563	7	104842960	T	C	0.4705	-0.0207227	0.00441783	2.72286e-06
rs11738065	5	155750669	T	C	0.4235	0.0209341	0.00446294	2.72348e-06
rs798704	5	131025839	C	A	0.2305	0.0245564	0.00523579	2.73063e-06
rs60358227	7	104858640	G	A	0.521	0.0207023	0.0044142	2.7329e-06
rs17640508	7	104842643	G	A	0.4707	-0.0207179	0.00441773	2.73577e-06
rs736778	6	16944576	G	A	0.6796	0.0221608	0.00472551	2.73734e-06
rs10281579	7	69048580	G	A	0.9441	0.0450097	0.00959858	2.74264e-06
rs10849983	12	112340409	T	G	0.1766	-0.0271149	0.00578257	2.74454e-06
rs7796274	7	104932936	G	A	0.5296	0.0207154	0.00441795	2.74643e-06
rs7989126	13	27099325	T	C	0.2801	0.0230246	0.00491064	2.7493e-06
rs667437	5	131275509	G	A	0.7729	-0.0246794	0.00526358	2.74941e-06
rs4540167	5	131163022	G	A	0.2312	0.0245226	0.00523024	2.75051e-06
rs7777621	7	69271801	T	G	0.0518	-0.0466482	0.00994963	2.753e-06
rs57423264	7	104872893	T	C	0.5288	0.0207099	0.00441747	2.75639e-06
rs117670334	14	29637026	T	C	0.8576	0.0295818	0.00631002	2.75801e-06
rs11094290	X	145034223	G	A	0.6288	-0.0222918	0.00475505	2.7585e-06
rs67409736	3	52551284	T	G	0.5588	0.0208195	0.00444115	2.76057e-06
rs10144091	14	98640452	T	C	0.2096	-0.0253958	0.00541755	2.76309e-06
rs4488450	16	26193476	T	C	0.4688	-0.0207137	0.00441875	2.76312e-06
rs1039813	9	15578352	T	C	0.4473	0.0207899	0.00443514	2.76522e-06
rs10151752	14	58749426	G	A	0.5869	0.0209932	0.00447853	2.76528e-06
rs9646828	2	199844214	C	A	0.7024	-0.0226096	0.00482347	2.76688e-06
rs6141328	20	31225752	G	A	0.8449	0.02859	0.00609974	2.77128e-06
rs2057414	13	50057287	G	A	0.5317	0.0207122	0.00441922	2.77434e-06
rs7433592	3	135733906	T	C	0.2569	0.0236548	0.00504707	2.77469e-06
rs577953	1	110095897	G	A	0.8028	-0.0259764	0.00554257	2.77649e-06
rs3764084	13	50071062	T	C	0.5352	0.0207207	0.00442126	2.77756e-06
rs6759845	2	199818747	T	G	0.7025	-0.0226073	0.00482403	2.7808e-06
rs1535376	20	31163052	T	C	0.4179	0.0211728	0.00451831	2.78602e-06
rs7782827	7	104917585	G	A	0.4707	-0.020701	0.00441779	2.78838e-06
rs1963496	2	199800232	T	C	0.293	0.0227031	0.00484509	2.78873e-06
rs6474945	9	15670492	T	G	0.447	0.0207823	0.00443517	2.78884e-06
rs72913927	2	194662800	G	A	0.2045	-0.0260359	0.00555644	2.78984e-06
rs17023228	3	85778325	T	G	0.8749	-0.0312305	0.00666528	2.79214e-06
rs11622989	14	71217013	T	C	0.4922	0.0206665	0.0044108	2.79375e-06
rs12687136	X	145030340	G	A	0.6288	-0.0222794	0.00475505	2.79385e-06
rs251012	5	131030295	G	A	0.2304	0.0245353	0.00523659	2.79471e-06
rs11562188	9	15857072	G	A	0.4401	0.0208129	0.00444215	2.7952e-06
rs32106	5	131038940	G	A	0.7697	-0.0245384	0.00523738	2.79628e-06
rs10426151	19	50111591	T	G	0.7072	-0.0227038	0.00484606	2.79958e-06
rs6141768	20	31229392	G	A	0.8432	0.0284495	0.00607252	2.80026e-06
rs10962142	9	15756094	G	A	0.4579	0.0207352	0.004426	2.80142e-06
rs4767264	12	112425746	T	C	0.8237	0.0271084	0.00578644	2.80201e-06
rs416815	20	31426626	C	A	0.4379	0.0208498	0.0044505	2.80204e-06
rs7777269	7	69166737	T	G	0.9492	0.0470444	0.010042	2.80277e-06
rs2470932	7	104463544	T	C	0.2381	-0.0242569	0.00517784	2.80305e-06
rs13165154	5	131155020	T	C	0.7689	-0.0245049	0.00523103	2.80594e-06
rs16970751	16	72297706	T	C	0.0972	0.0348693	0.00744392	2.80958e-06
rs28852	5	131027842	C	A	0.7697	-0.024533	0.00523738	2.81033e-06
rs4241406	3	49600426	T	C	0.4242	-0.0208995	0.0044617	2.81048e-06
rs16824398	1	2391252	C	A	0.4944	-0.0209019	0.00446227	2.81142e-06
rs74427054	8	34317437	T	G	0.0465	-0.0490773	0.0104775	2.81232e-06
rs34053392	3	69792011	G	A	0.5832	-0.021141	0.00451393	2.82022e-06
rs1910421	5	62971192	T	C	0.2857	-0.0228608	0.00488132	2.8226e-06
rs27450	5	131006082	G	A	0.7699	-0.0245358	0.00523898	2.82276e-06
rs10961544	9	14495273	T	C	0.7889	0.0253063	0.00540355	2.82339e-06
rs6439646	3	136273563	T	C	0.2607	0.023522	0.00502274	2.82581e-06
rs28812289	7	69315316	T	C	0.0509	-0.0469815	0.0100325	2.82771e-06
rs11679828	2	98517626	G	A	0.6185	-0.0212577	0.00453947	2.82906e-06
rs2205741	6	19116439	T	C	0.8468	0.0286688	0.00612212	2.8296e-06
rs4908967	3	17774944	C	A	0.4694	0.0206903	0.00441842	2.83078e-06
rs12538590	7	104896470	C	A	0.471	-0.0206864	0.00441764	2.83148e-06
rs553406	11	30239283	G	A	0.4301	0.0208556	0.00445387	2.83306e-06
rs9646829	2	199880888	T	C	0.7023	-0.0225833	0.00482305	2.83592e-06
rs7796945	7	104838050	G	A	0.4709	-0.0206844	0.00441762	2.83737e-06
rs55712418	7	104846173	G	A	0.5313	0.0206893	0.0044188	2.83929e-06
rs911595	6	16967240	G	A	0.6402	0.0215122	0.00459474	2.84208e-06
rs17677484	16	72520513	T	C	0.8789	-0.0316439	0.00675896	2.84406e-06
rs5919974	X	145042104	T	C	0.5006	0.0211019	0.00450727	2.84446e-06
rs11128852	3	17776334	T	C	0.4689	0.0206873	0.00441873	2.84482e-06
rs31589	5	131004646	G	A	0.2302	0.0245234	0.00523818	2.84553e-06
rs2345171	2	199838472	T	G	0.2976	0.0225816	0.00482352	2.84692e-06
rs152789	5	131026590	C	A	0.2306	0.0245077	0.00523499	2.8476e-06
rs12426493	12	112344756	T	C	0.8234	0.0270697	0.00578257	2.85122e-06
rs4740619	9	15634326	T	C	0.551	-0.0207534	0.0044333	2.8513e-06
rs2122696	2	147807985	G	A	0.8577	0.0295456	0.00631184	2.85516e-06
rs7724414	5	62837813	T	C	0.3354	-0.0218618	0.00467049	2.85694e-06
rs112142930	7	104824547	G	A	0.4706	-0.0206791	0.00441784	2.85731e-06
rs7810982	7	69112949	T	C	0.0519	-0.0465295	0.00994076	2.85923e-06
rs62052911	16	72567301	T	G	0.1206	0.031693	0.00677104	2.85942e-06
rs4406343	7	104918313	G	A	0.4707	-0.0206777	0.00441779	2.86119e-06
rs10210299	2	98592926	T	C	0.6297	0.0213714	0.00456673	2.87148e-06
rs13069155	3	17767422	G	A	0.531	-0.020678	0.00441864	2.87274e-06
rs17609577	16	72545121	T	C	0.1205	0.0316977	0.00677353	2.8737e-06
rs7159827	14	98636968	C	A	0.7911	0.025383	0.00542422	2.87475e-06
rs1557920	7	69828729	C	A	0.0501	-0.0473226	0.010113	2.87737e-06
rs2155338	11	105840364	G	A	0.6005	-0.0210666	0.00450202	2.87763e-06
rs32111	5	131046708	T	C	0.2302	0.0245111	0.00523818	2.87823e-06
rs76109078	3	85685055	T	G	0.1275	0.0309368	0.00661139	2.87832e-06
rs17543373	13	27092986	T	C	0.72	-0.0229804	0.00491117	2.87987e-06
rs10058119	5	155753058	C	A	0.425	0.0208727	0.00446086	2.8818e-06
rs4700590	5	62838408	G	A	0.6647	0.0218551	0.00467083	2.88184e-06
rs13153547	5	62836591	T	C	0.6645	0.0218517	0.00467014	2.88257e-06
rs12130132	1	154880386	G	A	0.6308	-0.0213797	0.0045693	2.88288e-06
rs553190	11	30239353	T	C	0.4301	0.0208391	0.00445387	2.88447e-06
rs72671443	14	29638162	T	C	0.1424	-0.0295236	0.00631002	2.88502e-06
rs17701424	14	98628800	G	A	0.7927	0.0254518	0.00543977	2.8851e-06
rs61797154	1	110054680	T	C	0.2078	0.02543	0.00543517	2.88584e-06
rs6980305	7	69289351	T	C	0.052	-0.0464673	0.00993153	2.88606e-06
rs35963536	2	147819212	T	C	0.1363	-0.0300692	0.00642683	2.88702e-06
rs2887208	2	183380753	T	C	0.6011	0.0210684	0.00450322	2.8896e-06
rs55671517	7	104827528	G	A	0.5292	0.0206683	0.00441774	2.89024e-06
rs26003	5	130990384	T	C	0.23	0.0245128	0.00523978	2.89378e-06
rs6466048	7	104896865	T	C	0.5288	0.0206661	0.00441753	2.89406e-06
rs7193177	16	72517233	G	A	0.1212	0.0316077	0.00675656	2.89581e-06
rs4314553	7	39304256	T	C	0.5205	0.0206478	0.00441385	2.89757e-06
rs58666988	7	69284095	T	C	0.9482	0.0465412	0.00994963	2.90135e-06
rs13214534	6	16957606	T	C	0.6818	0.0221445	0.00473416	2.90251e-06
rs10756680	9	15628254	T	C	0.449	0.0207355	0.00443341	2.90951e-06
rs76247422	14	98629253	T	C	0.2074	-0.0254353	0.0054388	2.91612e-06
rs10931837	2	199791152	T	C	0.7069	-0.022656	0.0048446	2.91743e-06
rs542338	1	110192766	G	A	0.5837	-0.0209185	0.00447326	2.9203e-06
rs4788646	16	72677970	T	C	0.8764	-0.0313293	0.0066998	2.92296e-06
rs67421818	7	104860671	T	G	0.4793	-0.020639	0.00441418	2.93068e-06
rs150196764	8	85956159	G	A	0.3042	-0.0224106	0.00479311	2.93109e-06
rs3955162	9	15560517	T	C	0.4482	0.0207331	0.00443434	2.93125e-06
rs12052846	2	98565400	G	A	0.6182	-0.021222	0.00453896	2.93212e-06
rs11165639	1	96921508	C	A	0.214	0.0262355	0.00561144	2.93436e-06
rs2723741	12	61017878	T	G	0.4191	-0.0208946	0.00446915	2.93547e-06
rs55808336	16	72516929	C	A	0.1212	0.0315887	0.00675656	2.93586e-06
rs10223513	6	16954142	G	A	0.6813	0.0221235	0.00473219	2.93799e-06
rs62178808	2	199798748	G	A	0.7069	-0.0226471	0.0048446	2.94385e-06
rs10738406	9	15712636	G	A	0.5537	-0.0207364	0.00443588	2.94397e-06
rs12708933	16	72670170	T	C	0.1224	0.0314509	0.00672795	2.94446e-06
rs10949389	6	16943064	G	A	0.3203	-0.0220917	0.0047259	2.94537e-06
rs927239	20	31268924	G	A	0.3886	-0.0211751	0.00453017	2.95027e-06
rs17609544	16	72544447	G	A	0.1205	0.0316599	0.00677353	2.95292e-06
rs62178838	2	199833494	T	G	0.7021	-0.0225388	0.00482212	2.9534e-06
rs4781927	16	17896381	T	C	0.3803	0.0212302	0.00454235	2.95613e-06
rs10756677	9	15615321	T	C	0.4506	0.0207134	0.00443193	2.95854e-06
rs12537196	7	104922624	G	A	0.5285	0.0206454	0.00441738	2.95862e-06
rs7198233	16	72657086	T	C	0.877	-0.0313781	0.00671382	2.95885e-06
rs142736909	8	85956121	T	C	0.6956	0.0223963	0.00479222	2.96138e-06
rs28637941	14	58762413	C	A	0.4132	-0.0209299	0.00447848	2.96206e-06
rs112675813	7	104903641	G	A	0.4725	-0.0206412	0.00441693	2.9655e-06
rs2764264	6	108934461	T	C	0.6863	0.0222118	0.00475308	2.96632e-06
rs17242784	2	199823452	T	C	0.7025	-0.022543	0.00482403	2.96757e-06
rs4700600	5	62959116	T	G	0.7131	0.0227798	0.00487508	2.97261e-06
rs12444711	16	18025600	T	C	0.6518	-0.0216291	0.00462886	2.97306e-06
rs2299309	7	104838876	T	C	0.4704	-0.0206422	0.00441788	2.97683e-06
rs4502803	5	155850864	G	A	0.3775	-0.0212543	0.00454892	2.97716e-06
rs6893957	5	131198780	T	C	0.2308	0.0244521	0.00523341	2.97823e-06
rs7894373	10	1232802	T	C	0.6736	0.0219726	0.00470275	2.97876e-06
rs36079497	2	98566104	G	A	0.6306	0.0213462	0.00456879	2.98029e-06
rs10835654	11	30355812	G	A	0.4296	0.0208127	0.00445466	2.98099e-06
rs13172003	5	131087656	T	C	0.2305	0.0244613	0.00523579	2.98355e-06
rs11128838	3	17697368	G	A	0.4699	0.0206423	0.00441836	2.98386e-06
rs9406535	9	15813148	T	C	0.5351	0.0206561	0.00442132	2.98394e-06
rs13097379	3	69842428	G	A	0.4211	0.0208717	0.00446751	2.98441e-06
rs58879228	3	85696295	C	A	0.1276	0.0308758	0.00660905	2.98647e-06
rs2108870	5	131088486	T	C	0.7695	-0.0244595	0.00523579	2.98865e-06
rs62180181	2	199852010	T	C	0.2978	0.0225285	0.00482247	2.98905e-06
rs60502114	16	72548046	T	C	0.8794	-0.0316305	0.0067711	2.99161e-06
rs4678428	3	135988412	G	A	0.252	0.0237243	0.00507896	2.99597e-06
rs661417	1	110194909	T	C	0.4151	0.0209024	0.00447512	3.00013e-06
rs2299305	7	104791075	G	A	0.5312	0.0206382	0.00441875	3.00336e-06
rs73845624	3	85758257	C	A	0.1267	0.0309595	0.00662906	3.00794e-06
rs11690737	2	98461953	T	C	0.3811	0.0212049	0.00454042	3.00836e-06
rs9327621	5	131118943	T	C	0.2305	0.0244517	0.00523579	3.01049e-06
rs17241778	2	199766411	T	C	0.7068	-0.0226221	0.0048441	3.01141e-06
rs62052895	16	72561622	G	A	0.12	0.0316884	0.00678563	3.01301e-06
rs242536	20	31435260	T	G	0.4381	0.0207819	0.00445027	3.01476e-06
rs4700599	5	62959100	T	C	0.2869	-0.0227657	0.00487508	3.01482e-06
rs1461584	14	98637996	G	A	0.2078	-0.0253795	0.00543483	3.0152e-06
rs35776557	2	98484830	T	C	0.6304	0.0213325	0.00456823	3.01574e-06
rs56389222	16	72522982	C	A	0.8791	-0.0315848	0.00676378	3.01646e-06
rs6489820	12	112328503	T	C	0.8235	0.0270088	0.00578394	3.01757e-06
rs2372913	2	37262509	G	A	0.5182	-0.0206095	0.00441356	3.018e-06
rs2252922	6	19113934	G	A	0.8463	0.0285486	0.00611396	3.02069e-06
rs1374070	5	62845826	G	A	0.6652	0.021818	0.00467256	3.02097e-06
rs62253059	3	69802443	G	A	0.5809	-0.0210608	0.00451043	3.02139e-06
rs3752632	12	112376297	T	C	0.1762	-0.027025	0.00578773	3.02145e-06
rs4606899	2	37222176	G	A	0.4563	-0.020672	0.00442725	3.02269e-06
rs7740898	6	16959835	G	A	0.3177	-0.0221145	0.00473622	3.02326e-06
rs11968761	6	16953468	T	C	0.318	-0.0221084	0.00473496	3.02407e-06
rs32107	5	131039633	C	A	0.2304	0.0244504	0.00523659	3.02439e-06
rs2758704	11	29782686	T	C	0.5717	-0.0208065	0.00445619	3.02495e-06
rs6067053	20	47938626	T	C	0.4541	-0.0206804	0.00442942	3.02857e-06
rs6489819	12	112328230	C	A	0.8232	0.026986	0.00578009	3.02973e-06
rs1379011	2	199837658	G	A	0.7025	-0.022522	0.00482399	3.03046e-06
rs12052222	2	98448395	T	G	0.3809	0.0211998	0.00454084	3.03125e-06
rs10756709	9	15839516	G	A	0.6138	-0.0211493	0.00453017	3.03347e-06
rs1322021	6	16957997	G	A	0.6819	0.0221026	0.00473456	3.03618e-06
rs7703830	5	62830644	G	A	0.6647	0.021805	0.0046709	3.03762e-06
rs12104810	2	98443658	T	C	0.3809	0.021197	0.00454084	3.0403e-06
rs62052877	16	72532766	T	C	0.8841	-0.0321559	0.00688858	3.04137e-06
rs9477272	6	16958915	G	A	0.6823	0.0221085	0.00473622	3.0421e-06
rs927457	11	29797598	G	A	0.5731	-0.0208089	0.00445804	3.04556e-06
rs721503	6	16963116	G	A	0.6822	0.0221058	0.00473589	3.04578e-06
rs2743009	6	19114961	G	A	0.1531	-0.0285836	0.00612376	3.04657e-06
rs1618069	3	136027145	G	A	0.7483	-0.0237163	0.005081	3.04672e-06
rs12052836	2	98565144	G	A	0.6182	-0.0211859	0.00453896	3.04774e-06
rs34143120	8	85980077	T	C	0.2999	-0.0224621	0.00481238	3.04795e-06
rs12325151	16	72544825	G	A	0.8793	-0.0315927	0.00676868	3.04904e-06
rs17831072	2	199763270	C	A	0.7069	-0.0226116	0.00484458	3.05019e-06
rs2981322	8	34981487	T	G	0.7538	0.0238897	0.00511863	3.0533e-06
rs12478558	2	199864360	G	A	0.7023	-0.0225096	0.00482294	3.05334e-06
rs11692470	2	98520564	T	C	0.6181	-0.0211822	0.00453856	3.05394e-06
rs7571513	2	199782944	T	G	0.293	0.0226127	0.00484509	3.05416e-06
rs8075737	17	37727316	T	C	0.1812	0.0267185	0.00572488	3.05507e-06
rs11128850	3	17764748	G	A	0.5311	-0.0206222	0.00441869	3.05581e-06
rs10143433	14	98622678	G	A	0.7934	0.0254194	0.00544663	3.05629e-06
rs34142676	5	62833449	G	A	0.6649	0.0218001	0.00467153	3.06246e-06
rs12323602	14	98628183	T	C	0.2073	-0.025385	0.00543977	3.06298e-06
rs3800979	7	69282553	G	A	0.9482	0.0464287	0.00994963	3.06559e-06
rs11929600	3	137011022	G	A	0.693	0.0223074	0.00478064	3.06845e-06
rs13000585	2	98477690	T	C	0.3694	-0.0213183	0.00456874	3.06922e-06
rs7594928	2	98483578	T	C	0.6304	0.0213152	0.00456823	3.07184e-06
rs75739001	3	85687128	T	C	0.8724	-0.0308375	0.00660918	3.07317e-06
rs35011991	14	58786435	G	A	0.5421	0.0206494	0.00442596	3.07853e-06
rs1917253	8	85968968	T	C	0.3035	-0.0223757	0.00479615	3.08106e-06
rs60311938	7	69851107	G	A	0.0503	-0.0470866	0.0100939	3.08856e-06
rs11128849	3	17764670	T	C	0.4689	0.0206121	0.00441869	3.08974e-06
rs62180182	2	199854587	C	A	0.7022	-0.0224959	0.00482254	3.08991e-06
rs9933720	16	72295290	T	G	0.9036	-0.0348476	0.00747143	3.09957e-06
rs1456536	2	199826222	T	C	0.2956	0.022541	0.00483305	3.1023e-06
rs9839588	3	17667278	T	C	0.5349	-0.0206188	0.00442098	3.10338e-06
rs12532134	7	104922603	G	A	0.4714	-0.0206021	0.00441743	3.1039e-06
rs1001493	16	72625552	T	C	0.1272	0.0308643	0.00661791	3.10495e-06
rs709047	20	31430191	G	A	0.5621	-0.020755	0.0044505	3.10856e-06
rs10229578	7	69198598	T	G	0.949	0.046743	0.0100231	3.10863e-06
rs2020009	4	152837454	T	C	0.5006	0.0205647	0.00441014	3.11569e-06
rs686163	1	110194255	G	A	0.5836	-0.0208571	0.0044731	3.11952e-06
rs704615	11	29704957	G	A	0.4778	-0.0205838	0.00441451	3.12007e-06
rs324295	11	29686119	G	A	0.4729	-0.0205933	0.00441663	3.12116e-06
rs9946018	18	32069630	T	C	0.2821	-0.0228504	0.00490073	3.12167e-06
rs57885949	3	85714440	T	C	0.1269	0.0308867	0.00662459	3.125e-06
rs113658130	2	200504209	T	C	0.3453	0.0216254	0.00463849	3.12887e-06
rs4580973	7	104903659	G	A	0.5275	0.0205915	0.00441689	3.13157e-06
rs11226871	11	105750082	G	A	0.7112	-0.0226827	0.0048656	3.13366e-06
rs6949830	7	104821264	T	C	0.4704	-0.0205956	0.00441795	3.13449e-06
rs11764277	7	69122743	G	A	0.9481	0.0463399	0.00994076	3.13754e-06
rs10223741	6	16952480	C	A	0.6819	0.0220683	0.00473456	3.14516e-06
rs7555577	1	63034363	C	A	0.6628	0.0217403	0.00466437	3.14803e-06
rs10227369	7	71816339	T	C	0.1172	0.0319491	0.00685531	3.15451e-06
rs12965648	18	44819660	C	A	0.5778	-0.0208049	0.00446458	3.16218e-06
rs7621025	3	136272246	T	C	0.2606	0.0234087	0.00502337	3.16279e-06
rs141340818	3	136694606	T	C	0.0216	-0.0711227	0.0152632	3.16591e-06
rs242538	20	31436747	T	C	0.562	-0.0207372	0.00445039	3.16761e-06
rs9899611	17	57832190	G	A	0.2099	-0.0252302	0.0054147	3.16878e-06
rs10024332	4	171198948	T	C	0.3443	0.0216239	0.00464093	3.17143e-06
rs1322019	6	16958240	G	A	0.318	-0.0220618	0.00473496	3.17218e-06
rs9909304	17	37500508	T	G	0.1657	0.0276312	0.00593061	3.17626e-06
rs1718781	4	171163569	T	G	0.4785	0.0205659	0.00441452	3.18232e-06
rs4915853	1	63191577	C	A	0.4002	-0.0209665	0.0045007	3.18511e-06
rs877641	16	72552918	T	C	0.8757	-0.0311337	0.00668364	3.18993e-06
rs10281575	7	69048571	T	G	0.0555	-0.0448634	0.00963107	3.18999e-06
rs4312680	3	17788430	G	A	0.4695	0.0205816	0.00441843	3.19117e-06
rs1322020	6	16958103	T	C	0.6817	0.0220498	0.00473377	3.19342e-06
rs35814268	12	125603152	T	C	0.2203	-0.0247852	0.00532105	3.19366e-06
rs66627362	18	42875686	G	A	0.8908	-0.032932	0.00707009	3.194e-06
rs1951537	14	29560821	G	A	0.844	0.0283059	0.00607714	3.19653e-06
rs7145698	14	98638076	T	C	0.7899	0.0256799	0.0055135	3.19858e-06
rs2865804	7	69300308	T	C	0.0518	-0.0463409	0.00994963	3.19998e-06
rs6590365	11	129068208	G	A	0.6772	0.0219667	0.00471639	3.20023e-06
rs7159716	14	98642899	T	C	0.208	-0.0253032	0.00543285	3.20163e-06
rs4512914	12	111764533	T	C	0.7607	0.0240718	0.00516858	3.20328e-06
rs17701821	14	98639460	T	C	0.2082	-0.0252935	0.00543093	3.20356e-06
rs12275648	11	129057999	T	C	0.3406	-0.0216714	0.00465319	3.20363e-06
rs500418	13	27102084	G	A	0.7195	-0.0228592	0.0049084	3.20592e-06
rs9570021	13	59580993	T	C	0.537	0.0205949	0.00442226	3.20711e-06
rs4766705	12	112333660	C	A	0.8235	0.0269362	0.00578394	3.20757e-06
rs10176826	2	98579642	T	C	0.3705	-0.0212631	0.00456598	3.21088e-06
rs11221640	11	129155849	G	A	0.6609	0.0216912	0.00465795	3.21151e-06
rs2691123	2	37217027	G	A	0.5475	0.0206317	0.00443045	3.2116e-06
rs678349	11	105826990	T	C	0.5392	-0.0205994	0.00442384	3.21699e-06
rs6789488	3	136146030	T	C	0.2506	0.0236931	0.00508832	3.21851e-06
rs10810399	9	15562879	G	A	0.5513	-0.0206444	0.00443384	3.22266e-06
rs251015	5	131029683	T	C	0.23	0.0243962	0.00523978	3.22457e-06
rs13011007	2	147846455	G	A	0.1508	-0.02869	0.00616207	3.22559e-06
rs12693893	2	200487146	G	A	0.3671	0.0213021	0.00457532	3.22602e-06
rs11101980	1	110193645	T	G	0.6011	0.0209649	0.00450346	3.23533e-06
rs967257	11	129079118	G	A	0.3144	-0.0221097	0.00474977	3.2414e-06
rs4800617	18	22632731	G	A	0.6066	-0.0210121	0.00451414	3.24414e-06
rs242535	20	31433190	T	C	0.5619	-0.0207142	0.00445027	3.24641e-06
rs7657061	4	171197775	G	A	0.4558	0.0206081	0.00442751	3.24697e-06
rs12992955	2	98541445	T	C	0.3695	-0.0212636	0.00456848	3.24925e-06
rs3756289	5	130982194	G	A	0.7699	-0.0243842	0.00523898	3.24954e-06
rs10256512	7	69179730	T	C	0.9491	0.046695	0.0100325	3.24997e-06
rs35218942	2	98534531	T	C	0.3819	0.0211232	0.00453856	3.25276e-06
rs1560278	16	72645949	G	A	0.8779	-0.0313461	0.00673506	3.25288e-06
rs12530087	6	19152514	G	A	0.8553	0.0291727	0.00626808	3.25302e-06
rs6141766	20	31222769	G	A	0.1553	-0.0283738	0.00609653	3.25413e-06
rs6658917	1	174790811	G	A	0.1575	0.0281735	0.00605378	3.25756e-06
rs2000633	11	105864834	C	A	0.5638	-0.0206928	0.00444666	3.2624e-06
rs6893070	5	131237599	G	A	0.2273	0.0244847	0.00526166	3.26474e-06
rs36178010	8	85962033	T	G	0.3041	-0.0223057	0.00479353	3.26663e-06
rs12951665	17	37742021	T	C	0.7884	-0.0251231	0.00539919	3.2696e-06
rs11664905	18	44821653	G	A	0.5832	-0.0208109	0.0044726	3.27193e-06
rs9836492	3	85790698	G	A	0.1314	0.0303702	0.00652707	3.27198e-06
rs73186054	7	104930898	T	C	0.5286	0.0205527	0.00441743	3.27712e-06
rs1917932	2	199752613	G	A	0.7072	-0.0225467	0.00484603	3.27757e-06
rs66469172	7	104930875	G	A	0.4714	-0.0205526	0.00441743	3.2777e-06
rs28577243	7	69131664	G	A	0.9481	0.0462497	0.00994076	3.2789e-06
rs6717417	2	229909635	G	A	0.5403	-0.0207759	0.00446553	3.27934e-06
rs62052909	16	72564986	G	A	0.8793	-0.03149	0.00676861	3.28154e-06
rs13018643	2	98455152	T	C	0.381	0.0211245	0.00454061	3.2816e-06
rs9310524	3	17640706	T	C	0.465	0.0205685	0.00442113	3.28211e-06
rs3770774	2	37192495	T	C	0.515	-0.0218585	0.00469864	3.28597e-06
rs74650966	3	136937384	G	A	0.9695	0.059723	0.0128384	3.2889e-06
rs2564909	11	105865015	C	A	0.5639	-0.0206852	0.00444677	3.29164e-06
rs57933226	17	37412829	T	C	0.8291	-0.0272485	0.00585812	3.29683e-06
rs57710795	7	69851335	G	A	0.0503	-0.0469475	0.0100939	3.30244e-06
rs12704627	7	91475361	C	A	0.5209	-0.0205303	0.00441421	3.30383e-06
rs9940860	16	18041520	T	C	0.6496	-0.021497	0.00462211	3.30468e-06
rs10037928	5	131142046	T	C	0.2311	0.0243283	0.00523103	3.30707e-06
rs11762049	7	69203353	C	A	0.9492	0.0466972	0.0100418	3.31473e-06
rs812980	16	6546963	G	A	0.5171	-0.0205215	0.00441295	3.31484e-06
rs9570020	13	59574296	G	A	0.463	-0.0205641	0.00442226	3.31716e-06
rs242528	20	31441956	T	C	0.4379	0.0206927	0.0044505	3.32694e-06
rs41313171	11	129154777	T	C	0.3249	-0.0218913	0.00470833	3.32772e-06
rs6687012	1	2375844	T	G	0.5154	0.0207553	0.00446411	3.32944e-06
rs948297	11	105866489	G	A	0.5639	-0.0206751	0.00444686	3.32958e-06
rs11894541	2	98481188	C	A	0.3695	-0.0212404	0.00456848	3.33023e-06
rs8180462	5	130907189	T	C	0.2313	0.0243133	0.0052295	3.3314e-06
rs1856810	13	59565064	T	C	0.4184	-0.0207815	0.00447007	3.33474e-06
rs11744154	5	155756299	G	A	0.4245	0.020741	0.00446151	3.33757e-06
rs2074753	7	104786593	T	C	0.4701	-0.0205375	0.00441804	3.34265e-06
rs7792628	7	105009612	G	A	0.4627	-0.0205584	0.00442259	3.34349e-06
rs7020841	9	86632067	T	C	0.5307	-0.0205397	0.00441864	3.34502e-06
rs76545266	8	34081521	T	C	0.9557	0.0498731	0.0107292	3.3458e-06
rs11590351	1	110035159	T	C	0.7538	-0.0237945	0.00511891	3.34603e-06
rs10895881	11	105745242	T	C	0.2887	0.0226191	0.0048661	3.34662e-06
rs26006	5	130982768	G	A	0.7699	-0.0243519	0.00523898	3.34821e-06
rs10773147	12	125669216	T	C	0.2334	-0.0242329	0.00521345	3.34929e-06
rs7315950	12	112402717	G	A	0.1762	-0.0269021	0.00578773	3.34954e-06
rs12481717	20	31215664	G	A	0.8509	0.028817	0.00619989	3.35205e-06
rs2723738	12	61012098	T	C	0.5803	0.0207681	0.00446826	3.35326e-06
rs1504929	5	155852065	T	G	0.6222	0.0211396	0.00454821	3.35345e-06
rs1391597	12	61119266	T	C	0.5928	-0.020863	0.00448873	3.35405e-06
rs11058057	12	125646451	C	A	0.7708	0.0243832	0.00524619	3.35491e-06
rs62262525	3	49187139	G	A	0.9244	0.0387731	0.00834247	3.357e-06
rs10248237	7	69200612	G	A	0.9491	0.0466227	0.0100325	3.36483e-06
rs10756694	9	15710636	T	C	0.4465	0.0206134	0.00443569	3.36525e-06
rs17055530	4	171191738	G	A	0.3443	0.021567	0.00464093	3.36584e-06
rs1765756	1	110007652	G	A	0.2368	0.024107	0.00518758	3.36692e-06
rs61798346	1	110073318	T	C	0.2081	0.0252435	0.00543228	3.36896e-06
rs523875	11	30240217	T	C	0.4301	0.0206969	0.00445387	3.369e-06
rs10988250	9	131977279	G	A	0.4796	0.0205133	0.00441446	3.3704e-06
rs7588227	2	98562116	G	A	0.6309	0.0212338	0.00456951	3.37045e-06
rs2680287	11	29800370	T	C	0.5954	0.0208812	0.00449366	3.37113e-06
rs793627	13	27102741	C	A	0.2804	0.0228104	0.00490894	3.37262e-06
rs55847506	7	69053249	T	C	0.056	-0.0445647	0.00959061	3.37276e-06
rs6065096	20	37501340	G	A	0.9433	-0.0443818	0.00955224	3.38079e-06
rs11944921	4	152731109	T	C	0.4397	-0.0206445	0.00444338	3.38234e-06
rs4741520	9	15626731	T	C	0.5507	-0.0205965	0.00443314	3.38364e-06
rs62180180	2	199849973	T	C	0.2977	0.0224079	0.00482301	3.38366e-06
rs4340215	13	50086244	G	A	0.533	0.0205343	0.00441982	3.38501e-06
rs4465598	16	17902104	C	A	0.6193	-0.0210986	0.0045413	3.38523e-06
rs36025220	18	32067426	T	C	0.282	-0.0227711	0.0049013	3.38545e-06
rs1471740	3	136328270	T	C	0.2608	0.023331	0.00502212	3.39021e-06
rs74622686	11	134264227	G	A	0.134	-0.0300688	0.00647374	3.40503e-06
rs66499347	20	31448696	T	C	0.4334	0.0206955	0.00445583	3.40759e-06
rs7870597	9	111871864	T	C	0.7166	0.0227265	0.00489317	3.40829e-06
rs62052888	16	72552561	G	A	0.8795	-0.0314595	0.00677353	3.40932e-06
rs719294	7	69344610	T	C	0.948	0.0461263	0.00993153	3.4101e-06
rs10189414	2	98496061	G	A	0.6305	0.0212169	0.00456848	3.41402e-06
rs17055541	4	171195958	T	C	0.3443	0.0215511	0.00464093	3.42215e-06
rs10452705	7	69137122	T	C	0.9481	0.0461602	0.00994076	3.42512e-06
rs1448601	3	85754435	T	C	0.1268	0.0307698	0.00662682	3.43025e-06
rs11083105	18	22618399	G	A	0.601	-0.0209092	0.00450318	3.43061e-06
rs13008904	2	98503399	T	C	0.3695	-0.0212115	0.00456848	3.43365e-06
rs13016137	2	229909900	T	C	0.4597	0.0207334	0.00446553	3.43393e-06
rs28418277	7	69039276	T	C	0.9441	0.044566	0.00959858	3.43418e-06
rs1429072	16	72593233	C	A	0.1286	0.0305809	0.00658708	3.44112e-06
rs4981681	14	29539038	T	C	0.8447	0.0282649	0.00608823	3.44131e-06
rs9310526	3	17643034	T	G	0.5348	-0.0205242	0.00442092	3.4418e-06
rs2470578	3	17330092	G	A	0.5148	-0.020484	0.00441252	3.44629e-06
rs7131721	12	60916612	T	C	0.5693	0.0206717	0.00445312	3.44925e-06
rs11732918	4	152319045	T	C	0.544	-0.0205539	0.00442781	3.45035e-06
rs1292043	17	57934169	G	A	0.1936	-0.0259063	0.00558085	3.45069e-06
rs6707750	2	98475979	T	C	0.3683	-0.0212208	0.00457157	3.4522e-06
rs2403053	8	85946049	G	A	0.7079	0.0225083	0.0048493	3.45786e-06
rs73136647	20	60140715	T	C	0.2155	0.0248978	0.00536418	3.45895e-06
rs56236317	17	57822125	T	C	0.2097	-0.0251411	0.0054166	3.45901e-06
rs10889336	1	62980410	T	C	0.6621	0.0216383	0.00466193	3.45913e-06
rs1339601	X	145148676	C	A	0.5454	-0.0214138	0.00461365	3.46058e-06
rs17489454	2	98407350	T	C	0.3809	0.0210751	0.00454084	3.46346e-06
rs35255677	2	98567820	G	A	0.6187	-0.0210712	0.00454001	3.46352e-06
rs66683141	X	145018640	T	C	0.6296	-0.02208	0.00475746	3.46513e-06
rs1013987	18	22630836	T	C	0.4006	0.0212736	0.00458376	3.46595e-06
rs10202341	2	229909990	G	A	0.5404	-0.0207251	0.0044656	3.4662e-06
rs13044952	20	31265615	T	G	0.3832	-0.0210789	0.0045419	3.46739e-06
rs9818042	3	136960448	G	A	0.521	-0.0204853	0.00441403	3.46819e-06
rs10268221	7	69048690	G	A	0.0555	-0.0446966	0.00963116	3.47012e-06
rs2116669	7	32428454	T	C	0.0991	-0.0342506	0.00738034	3.47081e-06
rs2847187	11	105863413	T	G	0.4365	0.0206337	0.00444627	3.47271e-06
rs651827	17	37443372	G	A	0.8342	-0.0275153	0.00592918	3.47308e-06
rs2042252	5	130980027	G	A	0.2298	0.0243232	0.00524137	3.47371e-06
rs853853	20	31446645	G	A	0.5623	-0.0206544	0.00445081	3.47404e-06
rs1461583	14	98637995	G	A	0.2077	-0.0252246	0.0054358	3.47632e-06
rs7054873	X	145169547	T	C	0.4964	-0.0213213	0.00459484	3.47955e-06
rs7599043	2	98505730	G	A	0.6307	0.0212013	0.004569	3.47966e-06
rs9317034	13	59545545	G	A	0.4704	-0.0204993	0.00441788	3.48281e-06
rs149460523	8	85965985	C	A	0.304	-0.0222432	0.00479397	3.48682e-06
rs6950104	7	104877373	G	A	0.4713	-0.0204956	0.00441742	3.4889e-06
rs62178772	2	199750923	G	A	0.707	-0.0224776	0.00484507	3.49613e-06
rs72840522	17	57829992	G	A	0.7901	0.0251199	0.0054147	3.49762e-06
rs10175129	2	98511611	G	A	0.6306	0.0211946	0.00456874	3.50014e-06
rs11773581	7	69048337	G	A	0.9441	0.0445266	0.00959858	3.50306e-06
rs34502870	2	98405929	G	A	0.3829	0.0210429	0.0045363	3.50462e-06
rs6707753	2	199762582	G	A	0.2928	0.0224797	0.00484603	3.50466e-06
rs12712163	2	98462658	G	A	0.6298	0.0211818	0.0045667	3.51263e-06
rs72793252	16	72534039	G	A	0.116	0.0319366	0.006886	3.51957e-06
rs477387	7	71732674	T	C	0.8952	-0.0333888	0.00719915	3.52001e-06
rs28720082	3	85789674	T	C	0.8686	-0.0302708	0.00652707	3.52265e-06
rs10865119	2	37245408	C	A	0.4577	-0.0205264	0.00442605	3.52401e-06
rs2006893	22	22128678	G	A	0.4782	-0.0204713	0.00441433	3.5273e-06
rs77499699	7	69146102	T	C	0.9481	0.0460987	0.00994076	3.5292e-06
rs4855839	3	49507847	G	A	0.5773	0.0220431	0.0047535	3.53093e-06
rs12051542	16	72582661	T	G	0.1227	0.0311653	0.00672087	3.53346e-06
rs56899598	9	111867271	G	A	0.2825	-0.0227117	0.00489788	3.5341e-06
rs10756679	9	15623644	G	A	0.4427	0.0205854	0.00443954	3.53767e-06
rs6058926	20	31465450	T	C	0.4611	-0.020538	0.00442942	3.53994e-06
rs1000874	7	69307703	G	A	0.0518	-0.0461326	0.00994963	3.54165e-06
rs68056254	2	147846855	T	G	0.1507	-0.0285784	0.00616375	3.54324e-06
rs4740037	8	85976176	T	C	0.2983	-0.022346	0.00481981	3.54721e-06
rs13032265	2	98409565	T	C	0.619	-0.0210514	0.00454061	3.54792e-06
rs4473726	5	62973028	G	A	0.2858	-0.0226282	0.00488081	3.54942e-06
rs6947326	7	69335465	T	C	0.9481	0.0460846	0.00994057	3.55194e-06
rs28516945	17	57816578	T	C	0.7901	0.0251023	0.0054147	3.55311e-06
rs1340571	13	59553234	T	C	0.5295	0.0204807	0.00441783	3.55368e-06
rs10245493	7	69056403	T	C	0.944	0.0444609	0.00959061	3.55428e-06
rs26004	5	130988955	T	G	0.7698	-0.024283	0.00523818	3.55612e-06
rs6949073	7	104837009	G	A	0.4709	-0.0204791	0.00441769	3.55706e-06
rs596100	11	105780755	T	G	0.5206	0.0204636	0.00441434	3.55724e-06
rs6978130	7	71662344	G	A	0.8084	-0.0259695	0.00560323	3.5739e-06
rs2372914	2	37264675	T	C	0.5142	-0.0204465	0.0044123	3.58721e-06
rs4696259	4	152310788	G	A	0.544	-0.0205185	0.00442789	3.58812e-06
rs6893351	5	165515158	G	A	0.2062	0.0252574	0.00545077	3.59135e-06
rs8052983	16	26196547	T	C	0.4687	-0.0204752	0.0044188	3.59249e-06
rs143745878	8	85931985	C	A	0.271	-0.0229877	0.00496117	3.5948e-06
rs12630999	3	136300927	G	A	0.2614	0.023252	0.00501839	3.59799e-06
rs13008968	2	98435982	T	C	0.3809	0.0210388	0.00454086	3.60035e-06
rs13017586	2	147847198	G	A	0.1507	-0.0285574	0.00616375	3.60214e-06
rs36141993	8	85949630	T	C	0.3042	-0.0222064	0.00479306	3.60343e-06
rs2305143	2	98413781	T	C	0.3811	0.0210357	0.00454038	3.60343e-06
rs475477	11	30408765	T	C	0.3825	-0.0210208	0.00453729	3.60583e-06
rs2065940	11	30350192	T	C	0.429	0.0206416	0.00445548	3.60646e-06
rs12104444	2	37253433	T	C	0.4499	-0.0205354	0.00443255	3.60661e-06
rs10167772	2	98509016	G	A	0.6306	0.0211652	0.00456874	3.61096e-06
rs9805560	13	50076079	G	A	0.4563	-0.0205077	0.00442712	3.61664e-06
rs73170857	7	69204416	G	A	0.9488	0.0463436	0.0100047	3.61869e-06
rs1914400	7	71826631	T	C	0.8788	-0.0312969	0.00675656	3.62018e-06
rs9875690	3	137057457	G	A	0.5349	-0.020478	0.00442107	3.62313e-06
rs12635723	3	136300732	G	A	0.7385	-0.0232408	0.00501777	3.62664e-06
rs7215180	17	57822354	G	A	0.2099	-0.0250775	0.0054147	3.63263e-06
rs1951538	14	29556285	G	A	0.1587	-0.0279484	0.00603488	3.6365e-06
rs11733820	4	152316139	T	C	0.4559	0.0205056	0.0044278	3.63727e-06
rs6942852	7	91437883	C	A	0.4753	0.0204486	0.00441553	3.63787e-06
rs979020	2	198169749	T	C	0.6357	-0.0212208	0.00458232	3.63864e-06
rs2923640	8	34965264	T	C	0.7538	0.0237048	0.00511873	3.63909e-06
rs10767839	11	30356092	G	A	0.5706	-0.0206306	0.00445492	3.63964e-06
rs1307772	14	29487653	T	C	0.8651	0.0298937	0.00645518	3.63977e-06
rs4710887	6	19153916	T	C	0.1437	-0.0291102	0.00628618	3.64227e-06
rs41290716	3	49717795	C	A	0.9348	0.0413661	0.00893284	3.64279e-06
rs498755	13	27102219	T	C	0.2805	0.0227295	0.0049084	3.64387e-06
rs618611	11	30239470	G	A	0.5715	-0.0206341	0.00445593	3.64416e-06
rs1807787	4	171208534	T	C	0.3457	0.021469	0.00463643	3.64787e-06
rs4767072	12	112292108	T	C	0.8237	0.0267935	0.00578652	3.65085e-06
rs13172625	5	131091071	G	A	0.2305	0.0242434	0.00523579	3.65089e-06
rs11135202	5	155851311	T	G	0.3777	-0.0210586	0.00454845	3.65957e-06
rs1472699	12	61029560	G	A	0.5722	0.0206334	0.00445685	3.66362e-06
rs2140691	8	85960591	G	A	0.3042	-0.02219	0.00479308	3.66378e-06
rs2465066	7	104461230	G	A	0.7613	0.0239497	0.00517349	3.6687e-06
rs6967753	7	104787971	T	C	0.4703	-0.0204516	0.00441798	3.67124e-06
rs2777886	17	57845321	G	A	0.2096	-0.0250785	0.00541755	3.67209e-06
rs36133861	8	85960069	T	G	0.3042	-0.0221875	0.00479308	3.67305e-06
rs13335806	16	72547381	G	A	0.1247	0.0312091	0.00674198	3.67307e-06
rs605193	11	30404578	G	A	0.3828	-0.0209996	0.00453661	3.67576e-06
rs10774639	12	112258445	G	A	0.8237	0.0267852	0.00578658	3.67694e-06
rs117225530	7	71580674	T	C	0.0329	0.0572886	0.0123764	3.67707e-06
rs60337613	11	134264255	T	C	0.8661	0.0299721	0.00647578	3.6861e-06
rs2723739	12	61014136	C	A	0.4199	-0.0206773	0.00446797	3.69417e-06
rs10168709	2	98540186	G	A	0.3703	-0.0211322	0.00456645	3.69719e-06
rs6058931	20	31471012	T	C	0.538	0.0204939	0.00442876	3.70201e-06
rs7863088	9	15623163	G	A	0.449	0.0205148	0.00443341	3.70446e-06
rs12928216	16	26167059	G	A	0.5675	-0.0205955	0.00445092	3.70552e-06
rs9756494	3	17588575	G	A	0.4653	0.020456	0.00442095	3.70886e-06
rs572883	11	30242325	T	C	0.4324	0.020594	0.004451	3.71301e-06
rs7868779	9	15709795	G	A	0.4355	0.0205776	0.00444758	3.71547e-06
rs2981338	8	34972976	T	G	0.7538	0.0236813	0.00511863	3.71934e-06
rs7710364	5	130842724	T	C	0.2308	0.0242105	0.00523341	3.72535e-06
rs9591954	13	59558138	G	A	0.4705	-0.0204373	0.00441783	3.72616e-06
rs79154874	9	111852905	G	A	0.717	0.0226449	0.00489519	3.72878e-06
rs11763034	7	71658705	C	A	0.809	-0.0259514	0.00561003	3.72967e-06
rs8046749	16	72612848	C	A	0.128	0.0305319	0.00660022	3.73009e-06
rs11688829	2	98528689	G	A	0.6183	-0.0209953	0.00453901	3.73649e-06
rs2022464	6	108945370	C	A	0.6934	0.0221228	0.00478285	3.73797e-06
rs11787878	9	111866749	T	C	0.2832	-0.0226374	0.00489421	3.73998e-06
rs12683988	9	111867290	T	C	0.7175	0.0226541	0.00489788	3.74083e-06
rs2044459	2	98447004	T	C	0.6195	-0.0210068	0.00454176	3.74124e-06
rs11130327	3	52793239	G	A	0.3904	0.0209068	0.00452017	3.74183e-06
rs12105601	2	37253687	T	C	0.5501	0.0205014	0.00443255	3.74234e-06
rs13042651	20	31467423	T	C	0.5387	0.020485	0.00442924	3.74685e-06
rs35999103	2	147861633	T	C	0.1499	-0.028569	0.00617727	3.74846e-06
rs608556	1	60577184	T	C	0.7004	-0.0222625	0.00481369	3.74915e-06
rs2509484	11	105860723	G	A	0.5631	-0.0205603	0.00444568	3.74986e-06
rs2155022	11	105754441	T	G	0.7098	-0.0224698	0.00485863	3.7509e-06
rs2323579	11	129076169	T	C	0.3228	-0.0218117	0.00471639	3.75218e-06
rs10767837	11	30341210	G	A	0.4314	0.0205902	0.00445233	3.75323e-06
rs12155184	7	104941798	G	A	0.471	-0.020429	0.00441764	3.7565e-06
rs2723746	12	60997926	G	A	0.4192	-0.0206646	0.00446892	3.76267e-06
rs10282010	7	53263554	G	A	0.5148	0.0203999	0.00441209	3.77063e-06
rs9907923	17	57824927	T	C	0.2098	-0.0250395	0.00541565	3.77228e-06
rs6911407	6	108867031	C	A	0.6221	0.021028	0.00454811	3.77402e-06
rs58626042	7	69232062	T	C	0.0515	-0.0461281	0.00997699	3.77415e-06
rs56038315	2	147861481	T	C	0.1499	-0.0285601	0.00617727	3.77463e-06
rs6967788	7	69277375	T	C	0.9481	0.0459577	0.00994057	3.77787e-06
rs1716023	11	30249522	T	C	0.5676	-0.0205761	0.004451	3.78593e-06
rs4134943	6	20483407	T	C	0.2013	0.025424	0.00549977	3.78687e-06
rs9407645	9	15813149	G	A	0.5364	0.0204422	0.00442215	3.78798e-06
rs73175990	7	69958611	T	C	0.9368	0.0418933	0.00906255	3.78811e-06
rs6688934	1	2372397	G	A	0.4847	-0.0206342	0.00446408	3.79549e-06
rs4473638	4	152322146	T	C	0.544	-0.0204652	0.00442781	3.80096e-06
rs9922931	16	72295289	G	A	0.0964	0.0345311	0.00747143	3.80511e-06
rs2403052	8	85945375	C	A	0.292	-0.022414	0.00484976	3.80646e-06
rs6669420	1	2373387	C	A	0.5996	0.0210435	0.00455324	3.80678e-06
rs10500396	16	18041434	T	C	0.3261	0.0217394	0.00470396	3.80947e-06
rs240066	22	22292995	C	A	0.5203	-0.0203983	0.00441377	3.80977e-06
rs7997737	13	50033188	G	A	0.4629	-0.0204386	0.00442254	3.81034e-06
rs10791776	11	105736740	G	A	0.7112	-0.0224861	0.00486567	3.81206e-06
rs3776006	5	130875538	T	C	0.7687	-0.0241671	0.00522945	3.81267e-06
rs2923639	8	34965315	C	A	0.2462	-0.0236552	0.00511873	3.81327e-06
rs73166559	7	69174823	T	G	0.0518	-0.0459802	0.00994973	3.81441e-06
rs1499923	2	147852955	T	C	0.8492	0.0284725	0.00616207	3.82626e-06
rs7909028	10	175308	G	A	0.3896	0.0212842	0.00460641	3.82706e-06
rs10243408	7	69294151	G	A	0.9482	0.0459717	0.00994963	3.82931e-06
rs67154126	7	104934281	G	A	0.5291	0.0204115	0.00441769	3.82998e-06
rs1397684	4	152752413	T	G	0.5393	0.0204427	0.00442451	3.83131e-06
rs7223793	17	57896022	T	G	0.7887	0.0249565	0.00540152	3.83241e-06
rs12315114	12	112273059	T	C	0.8237	0.0267347	0.00578652	3.83441e-06
rs7151036	14	58823033	G	A	0.6313	0.0211166	0.00457061	3.83567e-06
rs2099185	2	183378186	T	C	0.5991	0.0207871	0.00449946	3.8393e-06
rs7849380	9	15811980	T	G	0.543	0.0217777	0.00471392	3.83971e-06
rs58475265	11	134264142	T	C	0.846	0.0282247	0.00610942	3.83989e-06
rs59072658	12	111696527	T	C	0.8309	0.0271785	0.00588309	3.84183e-06
rs11082568	18	44821590	C	A	0.4169	0.0206612	0.0044724	3.84296e-06
rs75141388	7	71676800	T	G	0.0339	0.0563528	0.0121988	3.84612e-06
rs10931866	2	200506820	T	C	0.3595	0.0212311	0.00459598	3.84693e-06
rs11771751	7	69250306	G	A	0.051	-0.0463011	0.0100231	3.84813e-06
rs4901852	14	58821929	G	A	0.369	-0.02111	0.00456983	3.8482e-06
rs6707719	2	98544058	T	C	0.6296	0.021092	0.00456619	3.85276e-06
rs13394987	2	37254035	G	A	0.5503	0.0204755	0.00443273	3.85306e-06
rs6743850	2	199794004	T	C	0.3211	0.022767	0.00492891	3.85464e-06
rs1033761	6	16957267	G	A	0.3182	-0.0218657	0.00473416	3.86156e-06
rs11655972	17	37407072	T	C	0.8293	-0.0270695	0.00586096	3.86302e-06
rs9327616	5	130902196	T	C	0.7686	-0.0241485	0.00522871	3.86611e-06
rs1328524	9	80456737	G	A	0.768	-0.0241265	0.00522398	3.86689e-06
rs6713504	2	98570387	T	C	0.6294	0.0210842	0.00456573	3.87599e-06
rs4908968	3	17778320	T	C	0.4683	0.0204067	0.00441913	3.8782e-06
rs11788904	9	111865052	T	C	0.7167	0.0225974	0.00489369	3.88097e-06
rs667239	17	37442241	G	A	0.1676	0.0272605	0.00590363	3.88236e-06
rs28802704	16	17985216	G	A	0.4483	0.0204742	0.00443403	3.88369e-06
rs10893936	11	128811886	C	A	0.66	0.0214935	0.00465499	3.88764e-06
rs7675792	4	171187346	T	C	0.3437	0.0214367	0.00464281	3.88973e-06
rs9901606	17	57811407	C	A	0.2096	-0.0250136	0.00541755	3.89075e-06
rs2645487	17	57886125	T	G	0.791	0.0250399	0.00542326	3.89078e-06
rs7857953	9	80323020	G	A	0.7763	-0.0244311	0.00529155	3.89313e-06
rs73237987	X	145087748	T	G	0.1862	0.0267261	0.00578894	3.89801e-06
rs2923641	8	34964950	G	A	0.7537	0.0236282	0.00511803	3.89978e-06
rs1782510	11	30249550	C	A	0.4323	0.0205491	0.00445113	3.90046e-06
rs1522603	4	171207036	T	C	0.5415	-0.0204303	0.00442541	3.9007e-06
rs488220	11	30402179	T	C	0.6171	0.0209425	0.00453639	3.90145e-06
rs7159336	14	98642737	T	C	0.2081	-0.0250763	0.00543189	3.90254e-06
rs6058925	20	31465374	G	A	0.4612	-0.0204462	0.00442935	3.9106e-06
rs1190980	14	58814806	T	C	0.6247	0.0210219	0.00455411	3.91147e-06
rs13082208	3	52781539	T	G	0.6095	-0.0208631	0.0045199	3.91502e-06
rs73170852	7	69199923	T	C	0.0508	-0.0463506	0.0100418	3.91641e-06
rs1151481	5	130926374	C	A	0.7687	-0.024137	0.00522945	3.91966e-06
rs10244001	7	69169466	G	A	0.9482	0.0459233	0.00994983	3.92168e-06
rs6579030	20	31266596	G	A	0.6169	0.0209628	0.00454212	3.92709e-06
rs2777900	17	57872494	G	A	0.7911	0.0250333	0.00542422	3.92897e-06
rs6465338	7	91450624	T	C	0.526	-0.0203802	0.00441611	3.93169e-06
rs6947170	7	91451471	G	A	0.474	0.0203796	0.00441611	3.93402e-06
rs55764014	5	131170905	T	G	0.7686	-0.0241293	0.00522866	3.93448e-06
rs615577	11	30258989	G	A	0.5679	-0.0205422	0.00445137	3.93462e-06
rs6955133	7	104915625	G	A	0.5289	0.0209837	0.00454709	3.93536e-06
rs12649329	4	171206696	G	A	0.653	-0.0213762	0.00463234	3.93938e-06
rs11221519	11	128814104	G	A	0.6596	0.0214733	0.00465358	3.94303e-06
rs11740347	5	155756414	G	A	0.5756	-0.0205875	0.00446165	3.94354e-06
rs625036	1	42270779	G	A	0.6175	0.0209364	0.00453726	3.94398e-06
rs11764381	7	71815461	T	C	0.8824	-0.0315855	0.00684519	3.94502e-06
rs11953676	5	130919751	T	G	0.2313	0.0241299	0.00522945	3.94538e-06
rs12712172	2	98515837	T	G	0.3692	-0.0210832	0.00456925	3.94719e-06
rs2645491	17	57877049	T	C	0.209	-0.0250235	0.00542326	3.94803e-06
rs2645489	17	57883371	T	G	0.7911	0.0250274	0.00542422	3.94965e-06
rs1571885	12	125674490	G	A	0.7666	0.0240545	0.00521348	3.95159e-06
rs2122815	8	34963209	G	A	0.7538	0.023617	0.00511873	3.953e-06
rs10893938	11	128812586	G	A	0.6604	0.0214831	0.00465632	3.95452e-06
rs374827	1	200874327	T	C	0.4886	0.0203553	0.00441188	3.95464e-06
rs7198431	16	72657188	T	C	0.8767	-0.0309429	0.00670679	3.9563e-06
rs36191338	8	85961363	T	C	0.3041	-0.0221154	0.00479353	3.95775e-06
rs748640	20	31232940	G	A	0.1732	-0.0269222	0.00583555	3.95997e-06
rs7149600	14	29566302	G	A	0.1557	-0.0280576	0.00608191	3.96341e-06
rs7389629	9	15625263	T	C	0.5582	-0.0204841	0.00444047	3.96804e-06
rs79828036	3	49554728	T	C	0.064	-0.0415673	0.00901086	3.96844e-06
rs12453217	17	37741982	T	C	0.2115	0.0249105	0.00540005	3.96861e-06
rs7127011	11	129099686	T	C	0.3226	-0.02176	0.00471715	3.96979e-06
rs6489810	12	112277406	T	C	0.8237	0.0266915	0.00578652	3.97466e-06
rs12988571	2	98405695	T	C	0.3804	0.0209503	0.00454199	3.97712e-06
rs6065097	20	37501433	T	C	0.0569	0.0439874	0.00953645	3.97744e-06
rs4729008	7	91457054	T	G	0.4739	0.0203694	0.00441618	3.97939e-06
rs6119934	20	31265911	G	A	0.6169	0.0209501	0.00454212	3.98049e-06
rs4239223	17	37717004	T	C	0.171	0.0275163	0.00596575	3.9807e-06
rs6590375	11	129155405	G	A	0.3261	-0.021693	0.00470385	3.99271e-06
rs2030716	8	85962755	G	A	0.3041	-0.0221061	0.00479353	3.99492e-06
rs16843560	3	135669685	G	A	0.7451	-0.0233345	0.00505996	3.99591e-06
rs7794036	7	104870448	T	C	0.4711	-0.0203704	0.00441752	4.00224e-06
rs2102507	17	57875907	G	A	0.209	-0.0250078	0.00542326	4.0032e-06
rs1782509	11	30248826	T	C	0.4321	0.0205255	0.00445137	4.00625e-06
rs7205109	16	72657531	T	C	0.1232	0.0309361	0.00670913	4.0064e-06
rs13405562	2	98495252	G	A	0.6293	0.0210502	0.00456543	4.01154e-06
rs74188234	8	85957933	G	A	0.6957	0.0220977	0.00479271	4.01331e-06
rs3742004	12	111798553	G	A	0.2021	-0.0253181	0.00549122	4.01424e-06
rs11539148	3	49138810	T	C	0.9378	0.0420997	0.00913109	4.01536e-06
rs112510244	7	104941237	C	A	0.5295	0.0203689	0.0044179	4.01626e-06
rs657909	1	60614595	T	C	0.2544	0.0233428	0.00506303	4.0183e-06
rs10849940	12	111813356	T	C	0.2042	-0.0252214	0.00547073	4.02179e-06
rs487336	11	30402105	T	C	0.6169	0.0209109	0.00453594	4.02566e-06
rs677918	1	60619046	T	C	0.7459	-0.0233484	0.005065	4.03153e-06
rs149317557	8	85956259	G	A	0.6954	0.0220867	0.00479134	4.03236e-06
rs147842059	8	85963638	T	G	0.3041	-0.0220959	0.00479353	4.03564e-06
rs10059807	5	130877684	T	C	0.2312	0.0241088	0.00523024	4.03617e-06
rs8014356	14	71217221	T	G	0.4938	0.0207081	0.00449259	4.03846e-06
rs2106128	7	91422096	G	A	0.4751	0.020353	0.00441561	4.03979e-06
rs10192867	2	37244322	G	A	0.549	0.0204262	0.00443153	4.04041e-06
rs2923653	8	34957305	T	C	0.246	-0.0235993	0.00512026	4.04599e-06
rs12522826	5	62739123	C	A	0.6883	0.0219421	0.00476075	4.04679e-06
rs2545533	5	165407989	T	C	0.7215	-0.0226732	0.0049194	4.04742e-06
rs4560783	8	85970382	G	A	0.3035	-0.0221045	0.00479615	4.04988e-06
rs639403	11	30251625	T	C	0.4321	0.0205154	0.00445137	4.05028e-06
rs35807655	2	98472728	T	G	0.6301	0.0210504	0.00456746	4.05062e-06
rs9808558	2	98532804	G	A	0.6295	0.0210432	0.00456594	4.05109e-06
rs6071615	20	37501412	T	C	0.9433	-0.0440233	0.00955224	4.05222e-06
rs6057663	20	31463071	T	G	0.5385	0.0204121	0.00442917	4.05451e-06
rs13078949	3	49361791	G	A	0.4344	-0.0205029	0.00444887	4.05465e-06
rs7930563	11	129077174	T	G	0.3231	-0.0217299	0.00471517	4.05581e-06
rs2339841	12	112287102	T	C	0.8238	0.0266727	0.00578781	4.05718e-06
rs62262683	3	49723147	T	C	0.9348	0.0411661	0.00893284	4.05777e-06
rs2981336	8	34972225	G	A	0.246	-0.0235951	0.00512004	4.05808e-06
rs478898	11	128969785	G	A	0.6749	0.0216937	0.00470758	4.06064e-06
rs4254751	4	152322571	T	C	0.544	-0.020404	0.00442781	4.06289e-06
rs11949449	5	130913227	G	A	0.2315	0.0240892	0.00522787	4.06865e-06
rs9687376	5	130918037	C	A	0.7686	-0.0240922	0.00522866	4.0709e-06
rs17140884	7	69232866	C	A	0.9486	0.0460135	0.00998617	4.07093e-06
rs66910900	2	147810875	T	C	0.137	-0.030839	0.00669288	4.07095e-06
rs11098198	4	114590689	T	C	0.3103	0.0219636	0.00476691	4.07509e-06
rs34918460	8	85975851	G	A	0.6998	0.0221669	0.00481105	4.07537e-06
rs2645474	17	57868601	G	A	0.7911	0.0249915	0.00542422	4.07733e-06
rs2271878	9	111868885	G	A	0.7171	0.0225568	0.00489578	4.07737e-06
rs1917257	8	85974872	T	C	0.3002	-0.022166	0.00481105	4.0793e-06
rs10263467	7	69179509	G	A	0.9481	0.0457976	0.00994067	4.08339e-06
rs73170864	7	69206288	T	C	0.0511	-0.0461299	0.0100139	4.09282e-06
rs4377471	3	44273131	T	C	0.3273	0.0216503	0.00469986	4.09337e-06
rs17140693	7	69057208	G	A	0.944	0.0441776	0.00959061	4.09816e-06
rs73209076	13	59261394	T	C	0.953	-0.0479927	0.010419	4.09973e-06
rs2914777	16	72587787	T	G	0.1275	0.0304524	0.00661126	4.10216e-06
rs2968512	7	71812455	T	C	0.8805	-0.0313112	0.00679788	4.10437e-06
rs9866998	3	137050690	T	G	0.4641	0.0203653	0.00442166	4.10886e-06
rs36136517	8	85958246	G	A	0.6957	0.022074	0.00479271	4.11003e-06
rs17569382	1	60616134	T	C	0.1636	0.0274549	0.00596106	4.11069e-06
rs4648637	1	2401364	T	G	0.6123	0.0210887	0.00457898	4.11399e-06
rs7983538	13	59547378	G	A	0.4703	-0.0203459	0.00441794	4.11875e-06
rs237728	20	47939896	T	C	0.2835	0.0225317	0.00489257	4.11912e-06
rs10209970	2	98622697	T	G	0.7129	0.0224515	0.00487523	4.12038e-06
rs667511	11	30425655	G	A	0.6223	0.0209447	0.00454834	4.12639e-06
rs4682719	3	44226449	T	G	0.7896	-0.0249117	0.00541006	4.13048e-06
rs2140693	8	85960802	T	C	0.3041	-0.0220726	0.00479353	4.1314e-06
rs11893437	2	98517277	T	C	0.369	-0.0210413	0.00456977	4.13523e-06
rs601640	11	30234432	G	A	0.5952	-0.0206837	0.00449232	4.1399e-06
rs1153871	3	135954599	T	C	0.2354	0.0254837	0.0055349	4.14098e-06
rs16846520	1	173855208	G	A	0.1413	0.0291501	0.00633128	4.14183e-06
rs7296288	12	49479968	C	A	0.4677	0.0203495	0.00441986	4.14239e-06
rs2140692	8	85960779	T	C	0.3042	-0.0220677	0.00479308	4.14298e-06
rs7139233	12	49592562	G	A	0.0504	0.0464075	0.0100797	4.14371e-06
rs1503202	2	98548858	G	A	0.6295	0.0210214	0.00456594	4.14522e-06
rs10900800	5	130914946	G	A	0.2315	0.0240681	0.00522787	4.14818e-06
rs36185110	8	85972658	G	A	0.3034	-0.0220826	0.00479659	4.14831e-06
rs4144554	6	19171097	C	A	0.8562	0.0289314	0.00628427	4.14886e-06
rs4767068	12	112281013	G	A	0.1764	-0.026633	0.00578523	4.15223e-06
rs36167046	8	85950036	T	C	0.6957	0.0220631	0.00479259	4.15279e-06
rs6490055	12	111768973	G	A	0.2366	-0.0238863	0.00518871	4.15416e-06
rs4766452	12	111673387	T	C	0.8524	0.0286192	0.00621696	4.1564e-06
rs2665400	17	57880201	G	A	0.791	0.0249651	0.00542326	4.15784e-06
rs2526352	17	57904823	G	A	0.7883	0.0248471	0.00539779	4.16046e-06
rs7319587	13	50082256	G	A	0.6326	0.0210546	0.00457391	4.16066e-06
rs74576380	22	22283280	G	A	0.1682	0.027137	0.00589527	4.16091e-06
rs11766552	7	71658706	G	A	0.191	0.0258238	0.00561003	4.16148e-06
rs166168	5	165411361	T	C	0.268	0.0229171	0.00497865	4.16316e-06
rs10953056	7	91466700	T	C	0.4739	0.0203281	0.00441637	4.16654e-06
rs4369322	10	198411	T	G	0.3892	0.0212055	0.00460706	4.16777e-06
rs2871183	2	98417089	T	C	0.3812	0.0208974	0.00454015	4.16839e-06
rs2905697	16	72569466	C	A	0.876	-0.0307942	0.00669051	4.17099e-06
rs675001	11	105849982	T	C	0.5603	-0.0204476	0.00444256	4.17147e-06
rs12995673	2	98409046	G	A	0.6201	-0.0209096	0.00454314	4.17527e-06
rs67162771	7	104951038	T	C	0.5293	0.0203315	0.00441779	4.18093e-06
rs6886148	5	155745812	G	A	0.5753	-0.0205298	0.00446101	4.18372e-06
rs61692535	7	69054980	T	C	0.0555	-0.0443223	0.00963116	4.18525e-06
rs4488868	3	17771429	T	C	0.4699	0.0203321	0.00441815	4.18555e-06
rs17490429	2	98449024	G	A	0.6195	-0.0209009	0.00454176	4.18559e-06
rs34373359	2	98442202	G	A	0.6199	-0.0209047	0.00454268	4.18753e-06
rs36172181	3	17719478	G	A	0.4699	0.0203318	0.00441821	4.18806e-06
rs11078895	17	37401051	G	A	0.8295	-0.0269843	0.00586383	4.18816e-06
rs7713117	5	155755752	G	A	0.364	-0.0210909	0.00458322	4.18927e-06
rs237729	20	47940135	T	C	0.2836	0.022512	0.00489205	4.18967e-06
rs13017862	2	200449588	T	C	0.8202	0.0266916	0.00580045	4.19155e-06
rs11697394	20	31460076	G	A	0.4615	-0.0203811	0.00442917	4.19342e-06
rs11699727	20	31265158	G	A	0.6166	0.0208976	0.00454145	4.19407e-06
rs1571884	12	125674429	T	C	0.2311	-0.0240708	0.00523151	4.20225e-06
rs7189331	16	72643143	T	C	0.1223	0.0309663	0.00673032	4.20448e-06
rs2923650	8	34958662	G	A	0.246	-0.0235578	0.00512026	4.20682e-06
rs6868007	5	130824810	T	C	0.2307	0.0240813	0.0052342	4.20932e-06
rs7805928	7	104934662	G	A	0.5294	0.0203251	0.00441784	4.21091e-06
rs13038881	20	31468113	T	C	0.4607	-0.0203794	0.00442966	4.21118e-06
rs10733305	9	15866759	G	A	0.5608	-0.0204412	0.00444313	4.21233e-06
rs537263	11	30250359	T	C	0.5678	-0.0204781	0.00445125	4.21425e-06
rs2846214	11	105871424	T	C	0.5622	-0.0204489	0.00444492	4.21465e-06
rs2981334	8	34969851	G	A	0.2463	-0.0235447	0.00511793	4.21627e-06
rs1121878	3	69797326	C	A	0.5831	-0.0207651	0.00451378	4.21727e-06
rs7158120	14	40976527	T	C	0.368	-0.0210344	0.00457235	4.21768e-06
rs12616229	2	183379648	G	A	0.6004	0.02071	0.00450189	4.21906e-06
rs4845399	1	154866093	T	C	0.3715	0.0209934	0.00456368	4.22262e-06
rs12622605	2	183379652	G	A	0.3996	-0.0207086	0.00450189	4.22525e-06
rs140386025	8	85963731	G	A	0.3041	-0.0220494	0.00479353	4.22852e-06
rs17489915	2	98420431	T	C	0.6187	-0.0208828	0.00453992	4.22868e-06
rs10279708	7	69183069	G	A	0.9482	0.0457666	0.00994973	4.22931e-06
rs11221637	11	129154660	G	A	0.6738	0.0216347	0.00470347	4.23037e-06
rs6058924	20	31464467	G	A	0.4613	-0.0203722	0.00442924	4.23547e-06
rs3740830	11	128816351	T	C	0.3402	-0.0214062	0.00465424	4.23945e-06
rs183294	5	161498737	T	C	0.3728	-0.020979	0.00456148	4.24208e-06
rs2084176	2	98440234	T	C	0.3805	0.0208875	0.00454178	4.24603e-06
rs17120245	1	60604603	T	C	0.8359	-0.0273806	0.00595375	4.24744e-06
rs140942475	8	85972564	G	A	0.6965	0.0220567	0.00479615	4.24867e-06
rs2923651	8	34958484	C	A	0.754	0.0235468	0.00512026	4.25017e-06
rs1144595	1	110013112	G	A	0.763	-0.0238482	0.00518587	4.25176e-06
rs1880424	8	85967132	G	A	0.6965	0.0220555	0.0047962	4.25466e-06
rs6673661	1	2372954	G	A	0.4847	-0.0205279	0.00446408	4.25639e-06
rs11130199	3	49538799	T	C	0.574	0.0218358	0.00474864	4.25907e-06
rs2888850	7	91430027	T	C	0.5246	-0.0203038	0.00441548	4.25916e-06
rs2842421	6	19188170	C	A	0.1446	-0.0288301	0.00626998	4.26332e-06
rs36140984	8	85966691	T	C	0.6965	0.0220525	0.0047962	4.26744e-06
rs9512233	13	27089868	T	G	0.2813	0.0225505	0.00490462	4.26977e-06
rs2981330	8	34966509	C	A	0.7538	0.0235344	0.00511863	4.2698e-06
rs867810	1	2381568	G	A	0.4881	-0.0205207	0.00446325	4.27202e-06
rs12987846	2	147846532	T	C	0.8493	0.0283376	0.00616375	4.27686e-06
rs3740834	11	128813031	T	C	0.3408	-0.0213876	0.00465226	4.28106e-06
rs10275112	7	69224272	C	A	0.9486	0.0459084	0.00998617	4.28216e-06
rs73168739	7	69330194	T	G	0.0519	-0.045697	0.00994057	4.28574e-06
rs2564910	11	105871242	T	G	0.5622	-0.0204333	0.00444492	4.2864e-06
rs1880422	8	85967367	G	A	0.3035	-0.022047	0.00479615	4.28987e-06
rs626869	11	30258770	T	C	0.4323	0.0204602	0.00445113	4.29371e-06
rs622356	11	30261910	C	A	0.4321	0.0204612	0.00445137	4.29415e-06
rs2723740	12	61015079	C	A	0.4199	-0.0205374	0.00446797	4.29455e-06
rs116127510	9	111868344	G	A	0.7168	0.0224958	0.00489421	4.29831e-06
rs2218870	8	34977639	C	A	0.754	0.023533	0.00512004	4.30147e-06
rs36127628	8	85955339	T	G	0.3042	-0.0220298	0.00479311	4.30379e-06
rs13038017	20	31467551	T	C	0.4613	-0.0203572	0.00442924	4.30499e-06
rs4648844	1	2374758	G	A	0.4847	-0.0205171	0.00446408	4.30612e-06
rs2923649	8	34958883	G	A	0.754	0.0235329	0.00512026	4.30619e-06
rs11750739	5	130911743	T	C	0.7683	-0.0240197	0.00522629	4.30813e-06
rs144329688	8	85947621	T	C	0.6957	0.0220253	0.00479262	4.31371e-06
rs28879788	7	69315288	C	A	0.9482	0.0457243	0.00994963	4.31562e-06
rs4547266	14	29550678	G	A	0.1589	-0.0277182	0.00603171	4.31885e-06
rs13292699	9	15910044	C	A	0.4308	0.0204627	0.0044531	4.3241e-06
rs4311104	2	98424802	G	A	0.3812	0.0208623	0.00454015	4.3262e-06
rs6460525	7	69171104	G	A	0.9482	0.0457151	0.00994983	4.33651e-06
rs62383290	5	165420956	G	A	0.91	-0.03541	0.00770693	4.33654e-06
rs9971942	12	112256042	T	C	0.1761	-0.0265974	0.00578916	4.34102e-06
rs2981342	8	34978269	G	A	0.754	0.0235209	0.00512004	4.35031e-06
rs4915939	1	60606118	T	C	0.1633	0.0274046	0.00596546	4.35096e-06
rs876629	10	1230534	T	C	0.3116	-0.0218715	0.00476105	4.35155e-06
rs4766561	12	111673244	T	C	0.1462	-0.0286725	0.00624153	4.35188e-06
rs2923648	8	34959021	C	A	0.246	-0.0235212	0.00512026	4.35346e-06
rs75373472	11	134264506	T	G	0.8664	0.0297759	0.00648192	4.35487e-06
rs145335996	8	85948752	C	A	0.3042	-0.0220174	0.00479306	4.35667e-06
rs1010340	7	104830695	T	C	0.4693	-0.0202967	0.00441854	4.35813e-06
rs10894006	11	129106638	C	A	0.6767	0.0216549	0.00471448	4.36322e-06
rs6673880	1	2373168	G	A	0.4849	-0.020504	0.00446402	4.36574e-06
rs7620948	3	85792456	T	C	0.1301	0.030106	0.0065548	4.36974e-06
rs79256507	11	134263728	C	A	0.8668	0.029808	0.00649022	4.37436e-06
rs2278700	2	98427382	T	C	0.6197	-0.022215	0.004837	4.37505e-06
rs11744232	5	130911732	G	A	0.7684	-0.0240064	0.00522708	4.37537e-06
rs720184	14	29559901	T	C	0.8446	0.0279537	0.00608669	4.37791e-06
rs12597161	16	72488264	T	C	0.8759	-0.0307161	0.00668819	4.37801e-06
rs112615342	7	105019159	G	A	0.4623	-0.020312	0.00442285	4.37954e-06
rs10790995	11	129106492	T	C	0.6767	0.0216507	0.00471448	4.38189e-06
rs2967234	16	72566593	G	A	0.8759	-0.0307147	0.00668819	4.38239e-06
rs56248804	2	147514069	T	G	0.647	-0.0211895	0.00461414	4.38378e-06
rs10244128	7	69169544	G	A	0.9482	0.0456923	0.00994983	4.38449e-06
rs8142455	22	22137169	T	C	0.5228	0.0202732	0.00441473	4.38656e-06
rs6581324	12	60928583	T	G	0.5699	0.0204527	0.00445387	4.38754e-06
rs62208880	20	31463284	T	C	0.4597	-0.0203448	0.00443056	4.39175e-06
rs10183768	2	98519360	G	A	0.631	0.0209837	0.00456977	4.39349e-06
rs1630084	11	30248392	G	A	0.5677	-0.0204384	0.00445113	4.39552e-06
rs61670030	12	112351854	T	C	0.1776	-0.0264931	0.00576978	4.39636e-06
rs1933349	11	30323189	T	C	0.4293	0.020456	0.00445503	4.3974e-06
rs68115667	2	98604613	T	C	0.2861	-0.0224056	0.00488003	4.40547e-06
rs17023255	3	85792869	G	A	0.8698	-0.030085	0.00655266	4.40577e-06
rs645905	11	105848134	G	A	0.5605	-0.0203978	0.00444278	4.40659e-06
rs538236	11	30250479	G	A	0.5678	-0.0204357	0.00445125	4.41104e-06
rs151162577	14	29644653	G	A	0.1423	-0.028978	0.00631196	4.41203e-06
rs212175	16	72527247	T	C	0.7125	-0.0223667	0.00487204	4.41499e-06
rs4305786	7	69142140	G	A	0.9482	0.0456781	0.00994992	4.41549e-06
rs10244885	7	69224381	G	A	0.9486	0.0458443	0.00998617	4.41593e-06
rs676349	11	30255982	G	A	0.4323	0.020434	0.00445113	4.41672e-06
rs17443541	2	200402624	T	C	0.8107	0.025843	0.00562944	4.41773e-06
rs651700	1	60618217	G	A	0.2504	0.0233649	0.00508967	4.41873e-06
rs76424424	3	49811278	G	A	0.065	-0.0410664	0.00894601	4.42235e-06
rs10756687	9	15642191	T	G	0.4464	0.0203623	0.00443578	4.42249e-06
rs2923637	8	34966389	T	C	0.7538	0.0234945	0.00511863	4.43277e-06
rs10242206	7	69171606	T	C	0.9482	0.045669	0.00994983	4.4339e-06
rs62262510	3	49111878	G	A	0.9244	0.0382893	0.00834275	4.44255e-06
rs74221395	8	85949549	T	C	0.6958	0.0219978	0.00479306	4.44293e-06
rs590833	11	30241032	G	A	0.5677	-0.0204282	0.00445113	4.44424e-06
rs34757007	1	60616000	G	A	0.1641	0.0273238	0.00595375	4.44624e-06
rs11750704	5	130911578	C	A	0.2315	0.0239906	0.00522787	4.45394e-06
rs2846215	11	105870818	T	C	0.5628	-0.0204004	0.0044456	4.45613e-06
rs28593080	11	129092274	G	A	0.6776	0.0216494	0.0047178	4.45651e-06
rs12738944	1	60611374	T	G	0.1636	0.0273543	0.00596106	4.45735e-06
rs4687650	3	52800731	G	A	0.3918	0.0207286	0.00451741	4.46235e-06
rs55654955	7	69135716	T	C	0.9481	0.0456141	0.00994076	4.46253e-06
rs956039	2	98416848	C	A	0.6214	-0.0208604	0.00454624	4.46459e-06
rs6535796	4	152304728	G	A	0.4559	0.0203167	0.00442776	4.46484e-06
rs67991500	1	84250516	G	A	0.9399	0.0425722	0.009279	4.47476e-06
rs2923646	8	34960117	T	C	0.7535	0.0234753	0.00511671	4.4757e-06
rs2981341	8	34976371	G	A	0.2461	-0.0234871	0.00511933	4.4768e-06
rs489096	11	30241731	T	C	0.4323	0.0204211	0.00445113	4.47812e-06
rs4740036	8	85974464	G	A	0.6998	0.0220721	0.00481105	4.47987e-06
rs560078	11	30257122	G	A	0.4323	0.0204202	0.00445113	4.4829e-06
rs640748	11	30251351	C	A	0.4323	0.0204191	0.00445113	4.48796e-06
rs1157317	4	67958506	T	C	0.2336	-0.0239062	0.00521154	4.49299e-06
rs9507726	13	27090498	G	A	0.7218	-0.0225729	0.00492106	4.49664e-06
rs12625153	20	31460718	T	C	0.5385	0.0203164	0.00442917	4.49761e-06
rs4898507	12	49591799	G	A	0.0504	0.0462345	0.0100797	4.49929e-06
rs2785720	11	29798976	G	A	0.4302	0.0204284	0.00445375	4.50128e-06
rs7041318	9	80475169	T	C	0.7525	-0.0234364	0.00510958	4.50177e-06
rs17708070	7	104959297	G	A	0.4622	-0.0202861	0.00442286	4.50397e-06
rs34083104	5	62910334	T	G	0.3269	-0.0215611	0.00470083	4.50411e-06
rs9912212	17	37494545	T	G	0.8343	-0.0272014	0.00593061	4.50518e-06
rs10457180	6	108965039	G	A	0.3076	-0.0219164	0.00477851	4.5085e-06
rs1109088	3	138154795	G	A	0.4292	0.0204403	0.00445679	4.51084e-06
rs1009437	1	110047333	G	A	0.8955	-0.0330606	0.00720862	4.51259e-06
rs36167207	8	85953941	T	G	0.6958	0.0219819	0.00479311	4.51478e-06
rs2709821	4	152342190	T	C	0.5485	-0.020322	0.00443116	4.51497e-06
rs4452980	3	136307768	G	A	0.7388	-0.0230206	0.00501968	4.51687e-06
rs4452981	3	136307767	G	A	0.7387	-0.0230176	0.00501906	4.5173e-06
rs1451359	8	34971371	C	A	0.2466	-0.0234609	0.00511584	4.51968e-06
rs876631	10	1230321	T	C	0.3198	-0.0216815	0.00472786	4.52004e-06
rs11641842	16	72640780	T	G	0.1273	0.0303373	0.00661569	4.52549e-06
rs36127807	8	85947348	G	A	0.3043	-0.0219759	0.00479262	4.53176e-06
rs2110996	2	37263049	G	A	0.5184	-0.020237	0.00441362	4.53715e-06
rs4516540	22	22168246	G	A	0.5233	0.0202429	0.00441493	4.53753e-06
rs31765	5	165501073	G	A	0.3307	0.0214919	0.00468734	4.53762e-06
rs76115058	7	71820130	T	C	0.8829	-0.0314411	0.00685785	4.54653e-06
rs1026215	8	34971420	G	A	0.7538	0.0234669	0.00511863	4.54842e-06
rs3776016	5	130855352	T	C	0.7684	-0.024186	0.00527551	4.54914e-06
rs10797426	1	2384108	T	C	0.4973	0.0204564	0.00446205	4.55008e-06
rs74184659	8	85950139	T	C	0.3043	-0.0219715	0.00479259	4.55162e-06
rs4723154	7	32432439	G	A	0.9137	0.0360019	0.00785312	4.55282e-06
rs7963329	12	112403931	G	A	0.1774	-0.0264619	0.00577233	4.55576e-06
rs2981318	8	34960784	G	A	0.754	0.0234724	0.00512021	4.55591e-06
rs9910518	17	57812067	T	C	0.7904	0.0248342	0.00541755	4.56115e-06
rs28780988	9	140258412	C	A	0.8718	0.0334966	0.00730738	4.56297e-06
rs2272093	4	171203926	T	G	0.3479	0.0212215	0.00462954	4.56301e-06
rs401669	11	29737189	G	A	0.4756	-0.0202393	0.0044154	4.566e-06
rs171523	5	130844946	G	A	0.7669	-0.0241273	0.00526365	4.56702e-06
rs7470160	9	111844246	C	A	0.7171	0.0224401	0.00489571	4.56998e-06
rs11886417	2	98575531	T	C	0.7081	0.0222313	0.00485027	4.57235e-06
rs10136878	14	29548525	T	G	0.1549	-0.0279346	0.00609471	4.57416e-06
rs113727800	9	140258802	G	A	0.8718	0.0334914	0.00730738	4.57852e-06
rs76381532	14	98641284	T	G	0.208	-0.0248998	0.00543285	4.57947e-06
rs140365342	8	85948537	G	A	0.3043	-0.0219648	0.00479262	4.58232e-06
rs2981335	8	34972105	G	A	0.2462	-0.0234578	0.00511863	4.58758e-06
rs11507683	9	140262424	T	C	0.1282	-0.0334879	0.00730738	4.58905e-06
rs603064	11	30429185	G	A	0.6235	0.0208565	0.00455115	4.5905e-06
rs11697940	20	31474002	T	G	0.5579	-0.0203736	0.00444604	4.59646e-06
rs36127913	8	85952425	G	A	0.3043	-0.0219614	0.00479259	4.59733e-06
rs56038322	3	69925128	G	A	0.691	0.0218717	0.00477306	4.59854e-06
rs4740618	9	15628515	G	A	0.5519	-0.0203189	0.00443424	4.59925e-06
rs2923631	8	34970463	T	G	0.7538	0.0234546	0.00511863	4.60101e-06
rs74804370	8	33998571	T	C	0.9552	0.0488996	0.0106719	4.60367e-06
rs36171950	8	85952429	T	C	0.6957	0.0219595	0.00479259	4.6064e-06
rs2923632	8	34970412	G	A	0.7538	0.0234531	0.00511863	4.60755e-06
rs7589555	2	183353615	T	G	0.6185	0.020801	0.00453989	4.60896e-06
rs2923633	8	34970189	T	C	0.7537	0.0234492	0.00511793	4.61075e-06
rs12616179	2	183379658	C	A	0.6002	0.0206239	0.00450152	4.61531e-06
rs72607172	9	111876523	G	A	0.2833	-0.0224206	0.00489369	4.61557e-06
rs56251298	7	104956516	T	G	0.5381	0.0202642	0.00442306	4.61685e-06
rs2540305	2	103374599	G	A	0.7454	0.0231897	0.00506177	4.62006e-06
rs10229235	7	53263657	T	C	0.4856	-0.020212	0.00441199	4.62431e-06
rs36160318	8	85954047	T	C	0.6958	0.0219577	0.00479311	4.6253e-06
rs326718	11	29681209	T	C	0.4778	-0.0202239	0.00441466	4.62606e-06
rs2923644	8	34962141	G	A	0.754	0.0234552	0.00512014	4.62829e-06
rs6950682	7	91464218	T	G	0.474	0.0202304	0.0044162	4.62833e-06
rs2923636	8	34967477	T	C	0.7538	0.0234472	0.00511863	4.63283e-06
rs10229225	7	53263640	T	C	0.4856	-0.0202102	0.00441199	4.63337e-06
rs10265733	7	53262773	T	C	0.5149	0.0202099	0.00441212	4.63778e-06
rs73583505	9	140259932	T	C	0.1282	-0.0334698	0.00730738	4.64366e-06
rs7731773	5	130973943	G	A	0.7691	-0.0239668	0.00523261	4.64376e-06
rs532667	11	30263655	T	C	0.4322	0.0203873	0.00445125	4.64682e-06
rs12615536	2	101329121	G	A	0.4912	-0.0212974	0.00464995	4.64702e-06
rs1885728	6	5977833	G	A	0.3282	0.02151	0.00469664	4.65282e-06
rs2981343	8	34979528	G	A	0.246	-0.0234477	0.00512004	4.65894e-06
rs1191468	14	29502262	G	A	0.1774	-0.0264425	0.00577413	4.66122e-06
rs12504739	4	152306552	T	C	0.456	0.0202763	0.00442776	4.66431e-06
rs9316454	13	50042484	T	G	0.4596	-0.0202624	0.00442475	4.6645e-06
rs9891892	17	37479856	C	A	0.1657	0.0271582	0.00593061	4.66468e-06
rs7236781	18	40231347	G	A	0.2902	-0.0222466	0.00485853	4.67496e-06
rs80021729	11	134263734	C	A	0.1332	-0.0297168	0.00649022	4.67857e-06
rs1407256	20	31213647	G	A	0.1512	-0.0282247	0.00616439	4.67965e-06
rs13008678	2	98503305	T	C	0.3707	-0.0209035	0.00456543	4.68005e-06
rs567161	11	105846639	G	A	0.4399	0.0203394	0.00444234	4.68282e-06
rs3806787	11	128813964	C	A	0.3403	-0.0213071	0.00465391	4.68717e-06
rs609896	11	30253641	T	C	0.5678	-0.0203784	0.00445125	4.69124e-06
rs10206684	2	98467028	G	A	0.3702	-0.0209064	0.0045667	4.69429e-06
rs2100284	11	29672758	G	A	0.2378	-0.0237126	0.00517968	4.69443e-06
rs669397	11	105846387	T	C	0.5606	-0.0203395	0.00444289	4.69477e-06
rs4706023	5	130882379	T	C	0.2316	0.0241508	0.00527551	4.6967e-06
rs111163099	9	140260266	T	G	0.8718	0.033452	0.00730738	4.69814e-06
rs10229588	7	69258980	C	A	0.0518	-0.0455457	0.00994963	4.70281e-06
rs543401	11	30243247	T	G	0.5676	-0.0203749	0.004451	4.70351e-06
rs639003	11	105848556	T	C	0.5608	-0.0203385	0.00444311	4.70466e-06
rs2222557	8	85950993	T	G	0.3042	-0.02194	0.00479304	4.70625e-06
rs191222	11	29750156	G	A	0.4758	-0.0202107	0.00441535	4.70867e-06
rs1600134	3	137082347	T	C	0.3946	-0.0206512	0.00451167	4.71061e-06
rs4398911	8	85944535	G	A	0.2897	-0.0222503	0.00486116	4.71323e-06
rs11860023	16	72548630	G	A	0.8761	-0.0306326	0.00669289	4.71944e-06
rs6590374	11	129155307	G	A	0.6739	0.0215286	0.00470385	4.7214e-06
rs7971916	12	125681542	G	A	0.2364	-0.0237551	0.00519041	4.72314e-06
rs1366836	2	198172148	T	G	0.6266	-0.0208646	0.00455891	4.72436e-06
rs9924296	16	72543609	T	C	0.1241	0.0306099	0.00668826	4.72464e-06
rs192166	5	130852525	T	C	0.2314	0.0241507	0.00527711	4.72806e-06
rs6067054	20	47938833	G	A	0.5187	0.0201978	0.0044137	4.73563e-06
rs10745306	1	110176847	T	C	0.349	0.0211699	0.00462618	4.73716e-06
rs10893939	11	128814046	T	C	0.3404	-0.0212944	0.00465358	4.74143e-06
rs7559672	2	147855299	T	C	0.8498	0.0282429	0.00617219	4.74333e-06
rs360936	4	152846749	C	A	0.4931	-0.0201812	0.00441056	4.74728e-06
rs1716024	11	30249084	T	C	0.4331	0.0203616	0.00445015	4.75132e-06
rs2166390	5	62905350	T	C	0.3066	-0.0228364	0.0049911	4.75233e-06
rs12520631	5	62743129	G	A	0.3118	-0.0217796	0.00476033	4.75709e-06
rs5965973	X	145048809	G	A	0.4683	0.0206638	0.00451649	4.75767e-06
rs55756263	7	69191227	G	A	0.9482	0.0455214	0.00994963	4.75808e-06
rs7126848	11	30261215	T	C	0.4321	0.0203657	0.00445137	4.75878e-06
rs4705005	5	155759270	G	A	0.4247	0.0204104	0.00446123	4.76108e-06
rs6435024	2	200512641	T	G	0.3689	0.0209118	0.00457085	4.7612e-06
rs403521	11	29734621	T	C	0.5238	0.0201985	0.00441514	4.76607e-06
rs6537803	1	110063540	G	A	0.7583	-0.0235633	0.00515066	4.76669e-06
rs10515455	5	130878789	T	C	0.7685	-0.024138	0.00527631	4.76713e-06
rs6503500	17	37485925	G	A	0.1657	0.027131	0.00593061	4.7682e-06
rs10219187	11	129103092	T	C	0.6765	0.0215639	0.00471372	4.76864e-06
rs36190271	8	85951754	G	A	0.3044	-0.0219227	0.00479215	4.76868e-06
rs7525563	1	110063145	G	A	0.2415	0.0235692	0.00515212	4.76984e-06
rs17338125	8	34979695	C	A	0.7541	0.0234255	0.00512074	4.77032e-06
rs35862187	7	69625029	G	A	0.051	-0.0458743	0.0100281	4.77221e-06
rs4706027	5	130932972	T	C	0.2313	0.0239223	0.00522945	4.77265e-06
rs13037833	20	31459562	T	C	0.5384	0.0202607	0.0044291	4.77494e-06
rs473121	12	121089739	T	C	0.5589	-0.0203154	0.00444112	4.7763e-06
rs11773659	7	71806244	G	A	0.1172	0.0313587	0.00685531	4.77674e-06
rs4800204	18	22647270	T	C	0.5757	-0.0204096	0.00446176	4.77722e-06
rs11117668	1	216913074	T	G	0.1772	-0.0264151	0.00577488	4.78164e-06
rs143851124	2	198476152	G	A	0.2525	-0.0232511	0.00508317	4.78191e-06
rs1716022	11	30250177	T	C	0.4335	0.0203534	0.00444967	4.78197e-06
rs4322401	11	129152837	C	A	0.674	0.0215174	0.00470422	4.78341e-06
rs57681139	2	98454473	T	C	0.3799	0.0207804	0.00454314	4.78445e-06
rs483465	3	136047977	G	A	0.7488	-0.0232542	0.00508428	4.79062e-06
rs10007298	4	171204323	C	A	0.4588	0.0202395	0.00442518	4.79187e-06
rs7180553	15	81057971	G	A	0.7016	-0.0220415	0.00481935	4.79537e-06
rs28482878	17	37497100	G	A	0.1657	0.0271237	0.00593061	4.79616e-06
rs1597638	8	34974567	T	C	0.7539	0.0234123	0.00511933	4.80087e-06
rs8080483	17	57801422	C	A	0.2092	-0.0247934	0.00542135	4.80137e-06
rs2158294	5	130878215	G	A	0.7685	-0.0241299	0.00527631	4.80228e-06
rs640245	11	30393360	T	C	0.4765	-0.0201916	0.00441536	4.80692e-06
rs10735077	12	112436533	G	A	0.1775	-0.026391	0.00577105	4.80796e-06
rs77641763	9	140265782	T	C	0.13	-0.0332187	0.00726412	4.80829e-06
rs11979745	7	69221163	T	C	0.0518	-0.0454993	0.00994963	4.80885e-06
rs4915940	1	60606156	G	A	0.1633	0.0272798	0.00596546	4.80891e-06
rs10807744	7	71641264	T	G	0.1866	0.0258826	0.00565997	4.80952e-06
rs2049251	4	171205660	T	C	0.3472	0.02118	0.00463172	4.81228e-06
rs4351416	8	85944827	G	A	0.7103	0.0222283	0.00486108	4.81493e-06
rs74187334	8	85952033	T	C	0.3044	-0.0219128	0.00479215	4.81586e-06
rs11700082	20	31460244	G	A	0.5386	0.0202528	0.00442932	4.821e-06
rs6688398	1	60618119	T	C	0.1635	0.0272631	0.00596252	4.82143e-06
rs590559	11	128945001	G	A	0.3229	-0.0215632	0.00471598	4.82242e-06
rs7981627	13	50094187	T	G	0.6077	0.0206496	0.00451626	4.82425e-06
rs73200512	13	59433069	T	G	0.0385	0.0524344	0.0114686	4.83078e-06
rs12599375	16	72556531	T	C	0.876	-0.0305891	0.00669057	4.83171e-06
rs36190841	8	85951529	T	C	0.6956	0.0219062	0.00479215	4.84807e-06
rs2247054	20	37364981	T	C	0.527	0.0202162	0.00442251	4.84922e-06
rs530315	4	152853790	T	C	0.5068	0.0201608	0.00441067	4.85602e-06
rs717417	2	98416850	T	G	0.6214	-0.0207804	0.00454624	4.85636e-06
rs7794285	7	104849737	G	A	0.5432	0.0202339	0.00442678	4.85852e-06
rs594982	11	30254683	C	A	0.4328	0.0203421	0.00445051	4.86008e-06
rs7192193	16	26171345	G	A	0.5677	-0.0203449	0.00445117	4.86106e-06
rs7298118	12	111837285	G	A	0.217	-0.0244518	0.00534974	4.8619e-06
rs11692010	2	98397301	T	C	0.3813	0.0207504	0.00453999	4.86348e-06
rs7780006	7	104936469	T	C	0.5295	0.0201924	0.0044179	4.86356e-06
rs3773758	3	138075278	G	A	0.3512	0.0224843	0.0049197	4.87102e-06
rs73170834	7	69188495	T	G	0.0518	-0.0454724	0.00994973	4.87236e-06
rs4334028	11	129097579	T	C	0.3235	-0.021542	0.00471365	4.87412e-06
rs778095	2	147904620	T	C	0.5974	0.0205482	0.00449634	4.87738e-06
rs2286800	3	52778051	T	C	0.3903	0.0206558	0.00452032	4.88801e-06
rs78138265	11	129053853	C	A	0.6777	0.0215604	0.0047183	4.88839e-06
rs36164497	8	85951297	T	C	0.6956	0.0218977	0.00479215	4.88885e-06
rs7481968	11	29673250	T	G	0.7623	0.0236713	0.00518043	4.89176e-06
rs78193153	7	71720681	G	A	0.9337	-0.040498	0.00886304	4.89321e-06
rs6597173	6	5983776	T	C	0.6648	-0.0213442	0.0046712	4.89339e-06
rs6726842	2	200430602	G	A	0.6045	-0.0206064	0.00450975	4.89354e-06
rs669793	11	105846341	T	G	0.4386	0.0203045	0.00444377	4.89557e-06
rs2268024	3	52803205	T	C	0.61	-0.0206574	0.00452105	4.89712e-06
rs6974780	7	104935248	T	C	0.5294	0.0201857	0.00441784	4.89761e-06
rs2758701	11	29753050	G	A	0.4757	-0.0201744	0.0044154	4.89815e-06
rs113404406	7	104978010	T	C	0.538	0.0202093	0.00442304	4.89841e-06
rs146042840	8	85952303	G	A	0.3043	-0.0218977	0.00479259	4.89896e-06
rs2842425	6	19191664	T	G	0.1446	-0.0286474	0.00626992	4.90016e-06
rs13136369	4	152731283	T	G	0.4467	-0.0202684	0.00443614	4.90263e-06
rs74189461	8	85922487	T	C	0.7283	0.0226485	0.00495716	4.90428e-06
rs9630276	12	112404838	G	A	0.8226	0.0263714	0.00577233	4.91013e-06
rs506197	11	30255823	G	A	0.4323	0.0203346	0.00445113	4.91411e-06
rs4740038	8	85976188	T	C	0.7012	0.0220081	0.0048175	4.91518e-06
rs560018	1	110200360	T	C	0.6378	-0.0209594	0.00458797	4.91617e-06
rs2665403	17	57889985	G	A	0.7921	0.0248235	0.00543381	4.9162e-06
rs3812257	7	44808416	G	A	0.4195	0.0204142	0.00446873	4.9185e-06
rs555379	12	121090498	C	A	0.5588	-0.0202873	0.00444102	4.92014e-06
rs2645467	17	57854783	T	C	0.2095	-0.0247525	0.0054185	4.92063e-06
rs4094450	5	155783156	G	A	0.4285	0.0203549	0.00445593	4.92283e-06
rs637699	11	128967504	G	A	0.3266	-0.0214788	0.00470199	4.92364e-06
rs489627	1	199395355	G	A	0.1758	0.0264619	0.0057929	4.92449e-06
rs622367	11	105843547	T	C	0.4395	0.0202939	0.00444278	4.92761e-06
rs512804	11	128965745	T	C	0.6747	0.0214995	0.00470683	4.93076e-06
rs582088	17	37454049	T	C	0.834	-0.0270695	0.00592632	4.93149e-06
rs11717836	3	52807736	G	A	0.3901	0.0206497	0.00452084	4.9317e-06
rs3087867	7	105028238	G	A	0.4588	-0.0202134	0.00442536	4.93269e-06
rs9298741	9	15837531	G	A	0.5042	-0.0201439	0.00441031	4.93673e-06
rs1343707	4	171208701	G	A	0.347	0.0211577	0.00463234	4.93853e-06
rs7801209	7	69190204	G	A	0.0518	-0.0454417	0.00994963	4.94341e-06
rs13076193	3	52725961	C	A	0.6097	-0.0206443	0.00452027	4.94618e-06
rs11763886	7	32430190	G	A	0.099	-0.0337197	0.00738355	4.95071e-06
rs56404261	16	72547440	C	A	0.876	-0.0305545	0.00669057	4.95218e-06
rs9961549	18	22635349	T	C	0.4009	0.0205486	0.0044997	4.95567e-06
rs6711101	2	98379813	G	A	0.6187	-0.0207321	0.00453992	4.95646e-06
rs2540300	2	103377578	T	C	0.2545	-0.0231178	0.00506242	4.95841e-06
rs2195508	2	198168843	G	A	0.6266	-0.0208188	0.004559	4.95859e-06
rs11654153	17	37601147	C	A	0.3542	0.0210584	0.00461177	4.96573e-06
rs623491	11	111701269	G	A	0.3822	-0.0211055	0.00462229	4.97084e-06
rs4946932	6	108974746	C	A	0.6925	0.0218204	0.00477901	4.97394e-06
rs41283227	22	22275524	T	C	0.168	0.0269298	0.00589807	4.97452e-06
rs6169	11	30255185	T	C	0.4328	0.0203203	0.00445056	4.97602e-06
rs10742238	11	30311316	G	A	0.4293	0.0203395	0.00445494	4.98056e-06
rs10894003	11	129099885	G	A	0.3234	-0.0215227	0.0047141	4.9808e-06
rs590051	17	37446571	T	C	0.8341	-0.0270634	0.00592775	4.98193e-06
rs12758820	1	60620346	T	C	0.1636	0.0272153	0.00596106	4.98273e-06
rs6978954	7	104935552	G	A	0.5294	0.0201692	0.00441784	4.9858e-06
rs1354565	5	155759646	G	A	0.5754	-0.0203675	0.00446137	4.98798e-06
rs7189158	16	18049263	G	A	0.6622	-0.0212852	0.00466273	4.99571e-06
rs13004090	2	98410769	T	G	0.3802	0.0207361	0.00454245	4.996e-06
rs34017441	3	52742413	T	C	0.6041	-0.0205825	0.00450894	4.99935e-06
rs667193	17	37448835	T	C	0.834	-0.0270523	0.00592632	5.0002e-06
rs7122135	11	129105587	C	A	0.3234	-0.0215186	0.0047141	5.00143e-06
rs62052880	16	72540484	T	G	0.8756	-0.0304984	0.00668133	5.00163e-06
rs953429	8	85941554	T	C	0.2862	-0.0222709	0.004879	5.00359e-06
rs4469355	7	39303926	T	C	0.6414	0.0209874	0.00459782	5.00365e-06
rs7653871	3	85804468	T	C	0.8884	-0.0319661	0.00700309	5.00506e-06
rs9989044	12	98518185	G	A	0.5935	-0.0204949	0.00449003	5.00603e-06
rs994453	5	130872520	T	G	0.2314	0.0240866	0.00527711	5.01038e-06
rs4687549	3	52763954	T	C	0.6097	-0.020632	0.00452027	5.01087e-06
rs12533264	7	105010435	T	C	0.4627	-0.020186	0.00442259	5.01165e-06
rs16835793	2	195254584	G	A	0.2428	-0.0234749	0.00514316	5.01168e-06
rs1404364	8	85922752	T	C	0.7283	0.0226258	0.00495716	5.01212e-06
rs244738	5	130851170	G	A	0.7687	-0.0240886	0.0052779	5.01757e-06
rs7560181	2	147855704	T	C	0.85	0.0281854	0.00617558	5.01864e-06
rs2014520	3	69797413	G	A	0.5829	-0.0205994	0.00451347	5.01909e-06
rs42492	16	6547541	T	C	0.5091	-0.0201312	0.00441093	5.02023e-06
rs74209197	8	85961881	G	A	0.3033	-0.0218935	0.00479709	5.02106e-06
rs2268027	3	52766606	G	A	0.6098	-0.0206308	0.00452048	5.02248e-06
rs72607173	9	111879398	T	G	0.7034	0.0220328	0.00482771	5.02318e-06
rs79384779	20	31214944	T	C	0.1485	-0.028342	0.00621022	5.02423e-06
rs2981324	8	34983615	G	A	0.7538	0.02336	0.00511863	5.02555e-06
rs112502530	3	48995818	G	A	0.924	0.0379806	0.00832237	5.02652e-06
rs9526569	13	50102219	T	C	0.6123	0.0206537	0.00452576	5.02865e-06
rs73058085	19	50124663	G	A	0.6978	-0.0219134	0.0048019	5.03134e-06
rs2271274	10	1231135	T	C	0.6691	0.0213861	0.00468642	5.03274e-06
rs2494631	1	2399149	G	A	0.489	-0.0203902	0.00446825	5.0342e-06
rs697310	11	29707495	G	A	0.4764	-0.0201472	0.00441506	5.03594e-06
rs7398136	12	111751127	T	C	0.135	-0.0297181	0.00651257	5.03844e-06
rs6974890	7	104935134	G	A	0.4708	-0.0201586	0.00441774	5.04035e-06
rs2886223	5	62732342	G	A	0.6874	0.0217067	0.004757	5.04039e-06
rs10750406	11	129103799	T	C	0.6766	0.0215108	0.0047141	5.04115e-06
rs10780035	3	52764624	T	C	0.3903	0.0206256	0.00452027	5.04501e-06
rs2981331	8	34966830	T	C	0.2462	-0.0233552	0.00511863	5.04786e-06
rs927458	11	29800723	G	A	0.5702	-0.0203237	0.00445426	5.0487e-06
rs66912872	7	104937147	G	A	0.5296	0.0201576	0.00441795	5.05102e-06
rs10767833	11	30309732	T	C	0.5706	-0.0203246	0.00445481	5.05748e-06
rs13427422	2	98501573	T	G	0.3708	-0.0208281	0.00456518	5.05761e-06
rs7236623	18	40231241	C	A	0.2901	-0.0221687	0.00485903	5.05791e-06
rs7776707	7	104605530	C	A	0.6551	0.0211641	0.00463897	5.0611e-06
rs11975506	7	69206092	T	C	0.0519	-0.0453499	0.00994057	5.0643e-06
rs9912310	17	37503010	T	C	0.8343	-0.027056	0.00593061	5.06451e-06
rs7017183	8	85977012	T	C	0.3009	-0.0219339	0.00480786	5.0646e-06
rs594794	17	37453485	T	C	0.8341	-0.0270426	0.00592775	5.06617e-06
rs12533348	7	105024595	G	A	0.459	-0.0201877	0.00442521	5.06733e-06
rs17569270	1	60614066	T	C	0.1636	0.0271939	0.00596106	5.06854e-06
rs610437	11	111696440	T	C	0.382	-0.0207032	0.00453833	5.0706e-06
rs7192683	16	26171330	G	A	0.4344	0.0202936	0.00444859	5.07133e-06
rs55751035	11	134265723	T	C	0.1337	-0.0295593	0.00647987	5.07378e-06
rs4336110	3	52624233	T	C	0.3903	0.0206198	0.00452027	5.07601e-06
rs10903398	10	1227685	G	A	0.6834	0.0220266	0.00482874	5.07749e-06
rs476854	11	128984453	T	C	0.3273	-0.0214362	0.00469945	5.08056e-06
rs6953656	7	71828501	G	A	0.8829	-0.0312794	0.00685785	5.08853e-06
rs2302073	17	37457342	G	A	0.166	0.0270299	0.00592632	5.09133e-06
rs13087772	3	52782274	T	G	0.6098	-0.0206179	0.00452052	5.09217e-06
rs74760947	8	34352610	G	A	0.0466	-0.047737	0.010467	5.0974e-06
rs10202138	2	98540460	G	A	0.7084	0.0221269	0.00485164	5.09829e-06
rs6965384	7	104603112	G	A	0.3453	-0.0211511	0.0046377	5.09863e-06
rs78975867	11	134264729	G	A	0.8666	0.0295807	0.00648603	5.09897e-06
rs28458909	9	140257189	T	C	0.1282	-0.0333258	0.00730738	5.10163e-06
rs62169335	2	147946069	T	C	0.5401	0.0201807	0.0044251	5.10279e-06
rs67711973	6	19159715	G	A	0.146	-0.0284805	0.00624502	5.1029e-06
rs12758936	1	60620262	G	A	0.8364	-0.0271849	0.00596106	5.10511e-06
rs6953315	7	71828293	G	A	0.883	-0.0312861	0.00686039	5.10557e-06
rs9953682	18	32059573	T	C	0.2754	-0.0225086	0.00493625	5.11866e-06
rs13353526	3	85804596	C	A	0.1114	0.031958	0.00700859	5.11941e-06
rs6952458	7	105025737	T	C	0.5414	0.020179	0.0044255	5.12265e-06
rs72671456	14	29662737	G	A	0.8584	0.0288402	0.00632506	5.12344e-06
rs11031038	11	30314253	T	C	0.5707	-0.0203124	0.00445494	5.12675e-06
rs1540673	16	17891460	G	A	0.3799	0.020714	0.0045433	5.13389e-06
rs9890198	17	37457480	C	A	0.1655	0.0270521	0.00593348	5.13405e-06
rs2733656	12	61009426	T	C	0.5809	0.0203755	0.00446913	5.13556e-06
rs10230750	7	69178418	C	A	0.9481	0.0453195	0.00994067	5.13973e-06
rs11242084	5	130935777	T	C	0.231	0.0238518	0.00523182	5.14003e-06
rs584377	17	37460128	G	A	0.834	-0.027018	0.00592632	5.14023e-06
rs2591565	5	165407982	T	G	0.7201	-0.0223921	0.00491185	5.1447e-06
rs1354171	5	50231548	G	A	0.8458	0.0278369	0.00610623	5.1456e-06
rs11079389	17	57887952	G	A	0.7921	0.0247697	0.00543381	5.15356e-06
rs58744057	2	147502282	G	A	0.3532	0.0210291	0.00461355	5.16151e-06
rs4120821	11	30300692	T	C	0.4295	0.0203047	0.00445473	5.16384e-06
rs3788332	22	22171567	G	A	0.4769	-0.0201229	0.00441485	5.16431e-06
rs2842424	6	19188494	T	C	0.8554	0.0285769	0.00626998	5.17092e-06
rs35194512	1	63048277	C	A	0.3323	-0.0213361	0.0046813	5.17106e-06
rs10125673	9	86563495	C	A	0.5388	-0.0201621	0.00442378	5.1725e-06
rs17732991	2	198722034	G	A	0.2615	-0.0228782	0.00501975	5.1734e-06
rs518357	11	30240829	T	C	0.4306	0.0202954	0.00445324	5.17817e-06
rs12155351	7	104943302	T	C	0.5292	0.0201317	0.00441774	5.18886e-06
rs1349386	18	42651514	T	G	0.1155	0.0314411	0.00689988	5.19483e-06
rs7592511	2	198177974	G	A	0.3728	0.0207802	0.00456039	5.19687e-06
rs7948553	11	129049894	T	C	0.6777	0.0214977	0.00471823	5.20634e-06
rs2382554	9	15897372	T	C	0.4131	0.0204039	0.00447833	5.21015e-06
rs2336148	3	52690638	G	A	0.6096	-0.0205941	0.00452006	5.21017e-06
rs1154975	11	29772443	T	C	0.4343	0.020269	0.0044488	5.21225e-06
rs594570	12	112164622	G	A	0.1768	-0.0263337	0.00578	5.21379e-06
rs10078498	5	62716281	G	A	0.3129	-0.0216655	0.00475576	5.22271e-06
rs2050976	11	29668390	C	A	0.2391	-0.0235517	0.00516986	5.22427e-06
rs34610142	3	52708429	G	A	0.6096	-0.0205914	0.00452006	5.22495e-06
rs2944826	7	71792250	G	A	0.1204	0.0308658	0.00677599	5.23431e-06
rs75343284	7	71642406	T	G	0.8136	-0.0257921	0.00566231	5.2372e-06
rs2032831	5	62743793	T	C	0.3113	-0.0216929	0.00476242	5.23808e-06
rs541320	1	110132098	G	A	0.1872	0.0257508	0.00565345	5.24154e-06
rs6474966	9	15757537	G	A	0.5362	-0.020141	0.00442189	5.24247e-06
rs10272936	7	53260989	G	A	0.5152	0.0200966	0.0044122	5.24376e-06
rs2451493	10	106629296	G	A	0.0587	0.0427561	0.00938728	5.24635e-06
rs61625932	15	81061697	T	G	0.6957	-0.0218282	0.00479255	5.24831e-06
rs2540320	2	103451130	T	C	0.0775	-0.0375608	0.00824717	5.25392e-06
rs2654661	12	61023354	T	G	0.5748	0.0203145	0.00446046	5.25481e-06
rs94194	22	22288309	T	C	0.5194	-0.0201002	0.0044135	5.25725e-06
rs686172	11	128996854	T	C	0.6735	0.0214156	0.00470236	5.25804e-06
rs7944673	11	29649814	T	C	0.7617	0.0235708	0.00517569	5.2598e-06
rs61800706	1	60620884	T	C	0.1636	0.027147	0.00596106	5.26208e-06
rs654893	11	30408954	G	A	0.6157	0.0206445	0.00453326	5.26315e-06
rs2981307	8	34987023	T	G	0.2465	-0.0233007	0.00511654	5.26357e-06
rs869336	8	85940474	G	A	0.7129	0.0221978	0.00487442	5.26491e-06
rs575692	11	128984041	T	C	0.6713	0.021377	0.00469432	5.2685e-06
rs2540306	2	103374519	G	A	0.2546	-0.02305	0.00506177	5.26979e-06
rs73126493	7	39300905	T	C	0.3587	-0.0209362	0.00459761	5.27086e-06
rs2271275	10	1230968	T	C	0.6778	0.0214862	0.00471855	5.27463e-06
rs35424768	2	98395653	C	A	0.3812	0.020674	0.00454022	5.27547e-06
rs5965681	X	145160120	C	A	0.5284	0.0205559	0.00451435	5.27684e-06
rs12593036	15	81058652	G	A	0.2979	0.0219549	0.0048216	5.27724e-06
rs111919960	7	71646664	G	A	0.8141	-0.0258093	0.00566818	5.27928e-06
rs2645492	17	57875554	G	A	0.7918	0.0247281	0.00543093	5.28337e-06
rs10931779	2	198166825	T	C	0.6267	-0.0207587	0.00455924	5.28602e-06
rs6677291	1	110056126	T	C	0.2421	0.0234383	0.00514786	5.28847e-06
rs322615	11	29754063	G	A	0.4762	-0.0201013	0.00441518	5.29469e-06
rs9635978	18	24654998	G	A	0.3832	-0.0206523	0.00453631	5.29679e-06
rs1292072	17	57925649	G	A	0.2083	-0.0247205	0.00543002	5.29948e-06
rs181738	5	130820451	T	C	0.2312	0.0240302	0.0052787	5.30646e-06
rs622059	11	30422299	G	A	0.3768	-0.020714	0.00455043	5.31137e-06
rs9788566	14	29650365	G	A	0.1426	-0.0287071	0.00630642	5.31262e-06
rs36188637	8	85920574	T	C	0.7283	0.022564	0.00495711	5.31766e-06
rs34518104	1	60621741	T	C	0.8365	-0.0271402	0.00596252	5.31898e-06
rs12294445	11	129050354	G	A	0.3232	-0.0214608	0.00471486	5.32039e-06
rs12531663	7	71647235	T	C	0.8139	-0.0257889	0.00566583	5.3227e-06
rs9870693	3	24200811	G	A	0.6576	0.0211527	0.00464738	5.32553e-06
rs867809	1	2381622	G	A	0.3984	-0.0207413	0.00455706	5.32717e-06
rs1971663	17	37504441	T	C	0.1654	0.0270122	0.00593492	5.32893e-06
rs11925109	3	137100763	T	C	0.6054	0.0205341	0.00451173	5.33239e-06
rs724415	1	173904884	T	G	0.1338	0.0294831	0.00647805	5.33337e-06
rs2840345	11	128937691	G	A	0.6771	0.0214632	0.00471596	5.33466e-06
rs5749806	22	22106618	C	A	0.4757	-0.0200946	0.00441544	5.33958e-06
rs10240462	7	69164782	T	C	0.0518	-0.0452777	0.00994983	5.34927e-06
rs9853783	3	3767983	T	C	0.0762	0.0378208	0.00831129	5.35104e-06
rs4516267	17	37471482	T	G	0.166	0.0269675	0.00592632	5.35261e-06
rs35409678	3	52687686	G	A	0.6096	-0.0205684	0.00452006	5.35296e-06
rs3776011	5	130868840	T	C	0.7683	-0.0240007	0.00527472	5.36105e-06
rs1910436	12	60999839	T	C	0.5809	0.0203343	0.00446902	5.36302e-06
rs7616936	3	85803785	C	A	0.1115	0.0318767	0.00700584	5.36403e-06
rs9893735	17	37469858	C	A	0.166	0.0269638	0.00592632	5.36886e-06
rs6758298	2	183379151	C	A	0.4023	-0.0204597	0.00449688	5.3707e-06
rs8054694	16	26154187	C	A	0.5322	0.0201088	0.00441985	5.37346e-06
rs4850788	2	198182940	G	A	0.628	-0.0207556	0.00456247	5.38479e-06
rs9944459	17	37484185	T	C	0.8343	-0.0269793	0.00593061	5.38606e-06
rs12534381	7	104947195	T	C	0.4617	-0.0201215	0.0044232	5.38806e-06
rs10266287	7	104606003	T	C	0.3449	-0.0211029	0.00463897	5.38913e-06
rs4666851	2	183378875	C	A	0.4023	-0.0204558	0.00449688	5.39306e-06
rs17489984	2	98421364	G	A	0.3809	0.0206557	0.00454084	5.39337e-06
rs1533040	9	15638364	G	A	0.4464	0.0201764	0.00443578	5.40145e-06
rs634819	12	112164620	G	A	0.8244	0.0263606	0.0057955	5.40374e-06
rs1070230	3	136247748	T	G	0.2634	0.0227696	0.00500608	5.40599e-06
rs594207	11	30420773	G	A	0.6232	0.0206967	0.00455043	5.40834e-06
rs3794378	13	50103217	G	A	0.3866	-0.0205951	0.00452813	5.40926e-06
rs34211380	1	2385236	T	C	0.4974	0.0202931	0.00446205	5.41767e-06
rs511286	11	129026547	T	C	0.6801	0.0215001	0.00472754	5.41984e-06
rs9908131	17	37520449	T	C	0.8343	-0.0269712	0.00593061	5.42119e-06
rs2043016	2	198146381	T	C	0.3647	0.0208367	0.00458183	5.42395e-06
rs4302751	7	39304234	G	A	0.3583	-0.0209128	0.00459867	5.42679e-06
rs4731392	7	127688150	G	A	0.3107	0.0216695	0.00476508	5.42715e-06
rs7270715	20	47491287	G	A	0.8138	-0.0257604	0.00566496	5.43307e-06
rs495808	11	128944843	T	C	0.6747	0.0214033	0.00470683	5.43431e-06
rs58863846	7	69237584	T	G	0.9482	0.0452433	0.00994963	5.43564e-06
rs735244	22	22292099	T	C	0.168	0.0268188	0.00589807	5.44042e-06
rs546725	11	30413426	T	G	0.3769	-0.0206899	0.0045502	5.44062e-06
rs11680321	2	98379267	T	C	0.3814	0.0206421	0.00453969	5.4407e-06
rs3742000	12	112338539	T	C	0.8223	0.0262281	0.0057685	5.44743e-06
rs10164040	18	44818332	T	C	0.5843	-0.0203433	0.00447425	5.44816e-06
rs2312182	5	155868442	G	A	0.3674	-0.0207966	0.00457396	5.44837e-06
rs17270450	7	105013788	G	A	0.4631	-0.0201063	0.00442232	5.45324e-06
rs10962215	9	15913490	T	C	0.5699	-0.0202496	0.00445387	5.45398e-06
rs72607170	9	111836941	G	A	0.7167	0.0222486	0.00489362	5.45557e-06
rs1292037	17	57918908	T	C	0.7921	0.0247048	0.00543387	5.45574e-06
rs11697690	20	31477981	T	C	0.5377	0.020135	0.00442891	5.4603e-06
rs10774640	12	112295190	T	C	0.8221	0.0262139	0.00576604	5.46098e-06
rs2556391	2	219556346	T	C	0.612	0.0205722	0.00452512	5.46184e-06
rs72607167	9	111827254	T	C	0.7166	0.0222449	0.00489309	5.46302e-06
rs9784011	2	98547636	T	C	0.3708	-0.0207533	0.00456518	5.46778e-06
rs72857566	2	147860829	T	G	0.1494	-0.0281199	0.00618578	5.47019e-06
rs72762539	5	62721096	T	C	0.313	-0.0216171	0.00475534	5.47148e-06
rs2732842	2	103382222	T	C	0.7455	0.0230126	0.00506242	5.47348e-06
rs509512	11	105844923	C	A	0.4388	0.0201991	0.00444355	5.47503e-06
rs11130323	3	52770277	T	C	0.6044	-0.020499	0.00450953	5.47548e-06
rs2540290	2	103385808	T	C	0.2546	-0.0230089	0.00506177	5.47725e-06
rs2732844	2	103384618	T	C	0.2545	-0.0230112	0.00506242	5.48078e-06
rs2428161	7	104592567	T	C	0.5502	0.0201479	0.00443253	5.48134e-06
rs36132579	8	85970753	G	A	0.6959	0.021788	0.00479348	5.48457e-06
rs42189	16	6550958	G	A	0.6057	-0.0205079	0.00451211	5.49173e-06
rs6762813	3	52726695	T	C	0.3904	0.0205423	0.00452006	5.50143e-06
rs463625	16	64964233	G	A	0.6405	-0.0208841	0.00459529	5.50173e-06
rs10244247	7	69193819	G	A	0.9482	0.045216	0.00994963	5.507e-06
rs1880421	8	85940801	T	C	0.713	0.022154	0.00487493	5.50703e-06
rs879606	17	37781849	G	A	0.8252	-0.0263852	0.00580607	5.50893e-06
rs11720432	3	52672742	T	C	0.6097	-0.0205419	0.00452027	5.50913e-06
rs7300335	12	60879049	G	A	0.4503	-0.020142	0.00443232	5.51037e-06
rs530349	11	28744244	T	G	0.5173	0.0200534	0.00441293	5.51336e-06
rs7623199	3	52605974	T	C	0.3902	0.0205417	0.00452048	5.51622e-06
rs12340969	9	15645713	T	C	0.4413	0.0201794	0.00444098	5.52193e-06
rs2923630	8	34970717	G	A	0.754	0.0232638	0.00512004	5.52825e-06
rs324298	11	29681545	T	C	0.5229	0.0200599	0.00441494	5.52924e-06
rs1868909	11	29672604	G	A	0.2377	-0.0235374	0.00518035	5.53014e-06
rs35812887	12	98526810	T	C	0.3953	0.0204925	0.00451034	5.53448e-06
rs10953475	7	104961873	T	C	0.4618	-0.0200954	0.00442313	5.53912e-06
rs12593088	15	81058640	G	A	0.7021	-0.0219055	0.0048216	5.54062e-06
rs10863269	1	216922936	T	C	0.8222	0.0262009	0.00576723	5.54402e-06
rs4687636	3	52633929	G	A	0.6096	-0.0205342	0.00452006	5.54853e-06
rs67909511	7	104971848	G	A	0.5383	0.0200942	0.00442324	5.54958e-06
rs485828	10	99725818	G	A	0.419	-0.0203033	0.00446928	5.54966e-06
rs9830359	3	85397118	T	C	0.117	-0.031167	0.00686066	5.54971e-06
rs587166	1	60619579	G	A	0.2539	0.0230145	0.00506631	5.55526e-06
rs12416909	11	129104428	T	C	0.3228	-0.0214247	0.00471639	5.55629e-06
rs4687639	3	52656340	C	A	0.3957	0.0204839	0.00450934	5.55775e-06
rs4562838	11	129151709	T	C	0.6741	0.0213703	0.00470459	5.56106e-06
rs2744024	6	19188830	G	A	0.8546	0.0284152	0.00625563	5.56348e-06
rs11221551	11	128920332	T	C	0.3194	-0.0214828	0.0047295	5.5642e-06
rs2262449	6	19202689	T	C	0.1432	-0.0285957	0.00629559	5.56752e-06
rs17342493	7	105010684	G	A	0.4626	-0.0200879	0.00442257	5.569e-06
rs10255563	7	69164758	G	A	0.0519	-0.0451518	0.00994076	5.57004e-06
rs143828159	3	84237875	G	A	0.8989	-0.0332233	0.0073146	5.57103e-06
rs2333461	14	29549216	G	A	0.1559	-0.027609	0.00607864	5.57298e-06
rs876630	10	1230523	T	C	0.6833	0.0215269	0.00474015	5.58829e-06
rs113907915	7	148489144	T	G	0.0803	-0.0368506	0.00811451	5.59015e-06
rs4407880	8	85938059	T	C	0.2871	-0.0221363	0.00487442	5.59053e-06
rs4794808	17	37531916	T	C	0.1656	0.0269393	0.00593205	5.59064e-06
rs17639771	11	129058893	T	C	0.6766	0.0214081	0.0047141	5.5909e-06
rs2744025	6	19187844	G	A	0.8546	0.0284083	0.00625557	5.59113e-06
rs7338138	13	58278527	G	A	0.8089	0.0254716	0.0056089	5.59132e-06
rs592311	12	112140409	T	C	0.8242	0.0267965	0.00590067	5.59165e-06
rs939433	11	30247886	T	C	0.4306	0.0202229	0.00445324	5.59443e-06
rs12598321	16	26158567	T	C	0.5684	-0.020217	0.00445199	5.59598e-06
rs16943838	17	57839604	T	C	0.2088	-0.0246354	0.00542517	5.60047e-06
rs11788825	9	111829757	T	G	0.7162	0.0222097	0.00489101	5.60092e-06
rs6803012	3	52707026	G	A	0.6096	-0.0205249	0.00452006	5.60322e-06
rs1863704	2	219562675	G	A	0.6118	0.0205457	0.0045247	5.60408e-06
rs17196295	2	200152198	G	A	0.2941	0.0219825	0.00484113	5.6045e-06
rs1939339	11	128936069	G	A	0.677	0.0214115	0.00471553	5.6088e-06
rs12493107	3	52706724	T	G	0.3904	0.0205235	0.00452006	5.61149e-06
rs12496476	3	52708737	G	A	0.3904	0.0205231	0.00452006	5.61382e-06
rs62255371	3	52747321	G	A	0.3963	0.0204678	0.00450816	5.62121e-06
rs2336542	3	52710636	G	A	0.3944	0.0213787	0.00470883	5.62178e-06
rs4239393	18	32048780	T	C	0.274	-0.0224463	0.00494402	5.62307e-06
rs2289250	3	52682946	C	A	0.6043	-0.0204725	0.00450934	5.62471e-06
rs28970493	8	85906275	T	C	0.7221	0.0223479	0.0049225	5.62652e-06
rs2744030	6	19187204	G	A	0.1455	-0.0283912	0.00625378	5.62951e-06
rs917725	7	69223990	G	A	0.9484	0.0452516	0.00996785	5.63186e-06
rs6977868	7	106790555	T	G	0.2018	-0.0249484	0.00549574	5.63647e-06
rs11117669	1	216918975	T	C	0.8209	0.0261048	0.00575081	5.64335e-06
rs72607166	9	111821530	C	A	0.2834	-0.0222111	0.00489309	5.64464e-06
rs559971	5	131316164	G	A	0.8091	-0.0254685	0.00561101	5.65148e-06
rs11769738	7	69248220	C	A	0.0518	-0.0451607	0.00994963	5.65407e-06
rs12486847	3	52691112	T	C	0.6097	-0.020517	0.00452027	5.65512e-06
rs542370	1	110197135	T	C	0.5815	-0.020288	0.00446992	5.65774e-06
rs809092	16	6551444	G	A	0.6059	-0.0204812	0.00451251	5.6588e-06
rs2820876	1	216920206	T	C	0.817	0.0258827	0.00570276	5.66208e-06
rs4766559	12	111666984	T	C	0.146	-0.0283435	0.00624508	5.6646e-06
rs11226868	11	105735093	T	C	0.2891	0.0220764	0.00486431	5.66702e-06
rs28799952	17	37533056	T	C	0.1655	0.0269282	0.00593348	5.66971e-06
rs1222311	11	30497784	G	A	0.5492	0.0201117	0.00443164	5.67354e-06
rs12434304	14	29555553	C	A	0.8448	0.0276371	0.00608989	5.67395e-06
rs6942389	6	5980711	T	C	0.3383	0.0211512	0.00466072	5.67401e-06
rs4456908	3	134340353	T	C	0.6262	0.0206842	0.00455783	5.67479e-06
rs654669	11	30250568	T	C	0.5695	-0.02021	0.00445337	5.67523e-06
rs658728	18	40222856	T	C	0.7093	0.0220373	0.00485621	5.68008e-06
rs66824127	3	52551265	T	C	0.4429	-0.0201468	0.00443965	5.68096e-06
rs4705890	5	130855000	T	C	0.2313	0.0239502	0.0052779	5.68384e-06
rs56119815	12	111665521	G	A	0.1474	-0.0282273	0.00622048	5.68423e-06
rs2064177	6	19179120	T	C	0.1442	-0.0284844	0.00627714	5.68439e-06
rs73153030	7	68917810	G	A	0.0553	-0.0437991	0.0096523	5.68741e-06
rs2336145	3	52629750	C	A	0.3901	0.0205127	0.00452069	5.69187e-06
rs7158278	14	40976563	T	C	0.3705	-0.0207174	0.00456594	5.69566e-06
rs12488461	3	52698417	T	C	0.6096	-0.0205088	0.00452006	5.69858e-06
rs11766995	7	71778628	T	C	0.0334	0.0557471	0.0122866	5.69998e-06
rs153284	5	165411778	T	C	0.7279	-0.0224819	0.00495499	5.70016e-06
rs1470483	2	98393894	T	C	0.3799	0.020613	0.00454321	5.7033e-06
rs1608026	18	32046641	T	C	0.7239	0.0223781	0.00493232	5.70543e-06
rs74192800	8	85942742	G	A	0.2915	-0.0220156	0.00485244	5.70571e-06
rs28971786	8	85906210	T	G	0.7221	0.0223324	0.0049225	5.71133e-06
rs626999	11	128992828	T	C	0.3265	-0.0213336	0.00470236	5.71177e-06
rs13320771	3	85805037	T	C	0.1105	0.031909	0.00703351	5.71372e-06
rs2028216	3	52680823	T	C	0.3903	0.0205069	0.00452027	5.71517e-06
rs79417738	17	57927724	G	A	0.2078	-0.0246553	0.00543478	5.71753e-06
rs462318	16	64956898	T	C	0.3594	0.0208479	0.00459557	5.71912e-06
rs55776387	2	98405034	T	C	0.6197	-0.0206052	0.00454222	5.72311e-06
rs11928135	3	137082000	G	A	0.6055	0.0204676	0.00451191	5.72368e-06
rs2312062	5	155805507	G	A	0.4287	0.020212	0.00445567	5.7264e-06
rs11709448	3	52647449	T	C	0.6096	-0.0205029	0.00452006	5.73375e-06
rs2846219	11	105858539	T	C	0.5629	-0.0201643	0.00444545	5.73475e-06
rs61120945	8	34998482	G	A	0.753	0.0231924	0.00511305	5.73505e-06
rs811919	16	6552267	T	G	0.394	0.0204691	0.00451271	5.73675e-06
rs34537256	3	52657472	G	A	0.3903	0.0205029	0.00452027	5.73919e-06
rs36142173	8	85927807	T	G	0.271	-0.0225027	0.00496117	5.7393e-06
rs11130313	3	52676190	C	A	0.3957	0.0204533	0.00450934	5.73944e-06
rs77567374	9	111835034	T	C	0.7165	0.0221906	0.00489257	5.74497e-06
rs381849	22	22305713	G	A	0.4881	0.020009	0.00441171	5.74841e-06
rs6768697	3	52703615	T	C	0.3904	0.0204998	0.00452006	5.75235e-06
rs1007239	6	19175835	T	C	0.1451	-0.0283934	0.00626093	5.76e-06
rs1191465	14	29446520	T	G	0.1312	-0.0296198	0.00653136	5.76012e-06
rs6872682	5	130966026	T	C	0.2312	0.0237191	0.00523024	5.76039e-06
rs9838168	3	136963967	T	C	0.4686	0.0200395	0.0044189	5.76172e-06
rs12070175	1	216919617	G	A	0.1795	-0.0260564	0.0057458	5.76437e-06
rs1874548	17	57841357	G	A	0.2088	-0.0246022	0.00542517	5.76512e-06
rs11719514	3	52672531	T	C	0.6098	-0.0204994	0.00452048	5.76635e-06
rs13072625	3	137091266	T	G	0.3922	-0.0204813	0.00451651	5.76692e-06
rs7503081	17	37482673	G	A	0.1657	0.0268935	0.00593061	5.76873e-06
rs7797662	7	69477850	G	A	0.0511	-0.0454307	0.0100192	5.77741e-06
rs2118540	3	52629386	T	C	0.6099	-0.0204984	0.00452069	5.77796e-06
rs990831	6	5982192	T	C	0.6614	-0.0211257	0.00465967	5.79491e-06
rs257377	7	106801088	T	G	0.2006	-0.0249705	0.00550783	5.79773e-06
rs4719219	7	71659442	G	A	0.8078	-0.0253726	0.00559664	5.8002e-06
rs36192158	8	85966897	G	A	0.6961	0.0217354	0.00479441	5.8016e-06
rs11130307	3	52607682	G	A	0.61	-0.0218244	0.0048143	5.80843e-06
rs904957	10	1228296	G	A	0.321	-0.0214115	0.00472323	5.80875e-06
rs2116101	18	40238868	T	C	0.7272	0.0228602	0.00504287	5.81035e-06
rs2732834	2	103366776	G	A	0.2539	-0.0229663	0.00506631	5.81115e-06
rs34291015	3	52763163	T	C	0.3956	0.020442	0.00450953	5.81346e-06
rs67132083	2	147876897	T	C	0.1492	-0.0280553	0.0061892	5.81676e-06
rs2230535	3	52800284	T	C	0.6043	-0.0204408	0.00450945	5.81861e-06
rs2879258	17	37399379	T	G	0.8311	-0.0266803	0.00588604	5.82039e-06
rs582176	17	37453999	T	C	0.834	-0.0268627	0.00592632	5.82101e-06
rs56821785	8	34999322	T	C	0.7534	0.0231854	0.00511591	5.84231e-06
rs2923645	8	34960271	G	A	0.754	0.0232048	0.00512021	5.84291e-06
rs9607287	22	22163425	G	A	0.523	0.0200062	0.00441481	5.85385e-06
rs1096227	5	165398171	G	A	0.5945	-0.0203528	0.00449138	5.85581e-06
rs28610	5	130832382	T	C	0.2313	0.0239169	0.0052779	5.85607e-06
rs6977668	7	71828060	T	C	0.8827	-0.0310528	0.00685277	5.85865e-06
rs10744771	12	111834384	G	A	0.2177	-0.0242133	0.00534352	5.86125e-06
rs78804971	3	49821769	T	C	0.9251	0.0379644	0.00837823	5.86174e-06
rs240064	22	22281638	T	C	0.519	-0.0199983	0.00441337	5.8624e-06
rs10893969	11	128942282	T	C	0.6769	0.0213655	0.00471515	5.86363e-06
rs11772246	7	71603692	T	C	0.8142	-0.0256892	0.00566941	5.865e-06
rs7711311	5	130781339	G	A	0.775	-0.0239267	0.00528056	5.86798e-06
rs11714088	3	52758942	C	A	0.3958	0.0204312	0.00450914	5.86902e-06
rs10166513	2	98469415	G	A	0.2916	-0.0219828	0.00485164	5.8703e-06
rs550312	11	30253189	T	G	0.5695	-0.0201781	0.00445337	5.87146e-06
rs11101976	1	110181629	T	C	0.5913	0.020325	0.00448586	5.87315e-06
rs6489793	12	112249884	T	G	0.8234	0.0262006	0.00578271	5.87451e-06
rs4287601	17	37513852	T	C	0.8343	-0.0268703	0.00593061	5.87663e-06
rs67780803	7	104977168	T	C	0.5384	0.0200407	0.00442331	5.87853e-06
rs57599523	7	105000811	T	C	0.5376	0.020037	0.0044227	5.88466e-06
rs6975211	7	69225605	T	G	0.0514	-0.0452422	0.00998617	5.88485e-06
rs2338799	17	37513941	G	A	0.8344	-0.0268748	0.00593205	5.88586e-06
rs4955468	3	134340850	G	A	0.6261	0.0206477	0.00455759	5.88742e-06
rs801417	17	37458872	T	C	0.1645	0.0269457	0.00594799	5.89208e-06
rs17194828	3	24204998	C	A	0.8656	0.0292897	0.0064654	5.89228e-06
rs28625158	7	71811894	T	C	0.8842	-0.0312184	0.00689116	5.89257e-06
rs10085600	7	69239255	G	A	0.0518	-0.0450735	0.00994963	5.89377e-06
rs75474440	11	134267092	T	C	0.1336	-0.0293639	0.00648199	5.89626e-06
rs10274751	7	71808745	T	C	0.8847	-0.0312749	0.00690414	5.90157e-06
rs529056	11	30423183	G	A	0.3768	-0.0206126	0.00455043	5.90352e-06
rs11708075	3	52624723	T	C	0.3903	0.0204753	0.00452027	5.90776e-06
rs4740620	9	15638387	G	A	0.4485	0.020083	0.0044338	5.91156e-06
rs10774622	12	111833348	T	C	0.2181	-0.0241876	0.00533998	5.91161e-06
rs567056	11	30435051	T	G	0.3771	-0.020608	0.00454981	5.91452e-06
rs7111476	11	30495556	G	A	0.5226	-0.0199945	0.00441465	5.92253e-06
rs2268026	3	52778347	T	C	0.6043	-0.0204222	0.00450938	5.93106e-06
rs580646	11	30254268	T	G	0.5695	-0.0201678	0.00445337	5.93552e-06
rs6503504	17	37514412	G	A	0.1656	0.0268643	0.00593205	5.93556e-06
rs8906	3	52739520	T	C	0.6095	-0.0204688	0.00451986	5.93619e-06
rs1761632	1	110176560	G	A	0.3506	0.0209286	0.00462146	5.93856e-06
rs11177	3	52721305	G	A	0.6094	-0.0204674	0.00451965	5.93945e-06
rs11820880	11	134268453	T	C	0.8559	0.0284355	0.00627935	5.94265e-06
rs7399251	12	111802680	T	C	0.1961	-0.0251493	0.00555372	5.94403e-06
rs28760870	5	62721206	G	A	0.313	-0.0215338	0.00475534	5.9448e-06
rs11871813	17	37518302	C	A	0.1656	0.0268619	0.00593205	5.94686e-06
rs540948	11	30234782	T	C	0.5945	-0.0203367	0.00449108	5.94779e-06
rs3776013	5	130867404	T	C	0.7684	-0.0238884	0.00527551	5.94963e-06
rs7212621	17	37527911	T	G	0.8344	-0.0268603	0.00593205	5.95429e-06
rs2049426	8	85936688	G	A	0.2855	-0.0221083	0.00488258	5.95488e-06
rs113474944	7	105017977	T	C	0.4624	-0.0200262	0.00442287	5.9579e-06
rs10950301	7	71630362	G	A	0.8139	-0.0256541	0.00566583	5.9582e-06
rs12647798	4	171168272	G	A	0.3347	0.0211577	0.00467293	5.96256e-06
rs4504269	4	126720764	G	A	0.7374	0.0226911	0.00501162	5.96285e-06
rs62253733	3	52653414	G	A	0.3903	0.0204654	0.00452027	5.96939e-06
rs2271304	17	57814641	G	A	0.2087	-0.0245664	0.00542613	5.9707e-06
rs10893962	11	128927178	T	C	0.3231	-0.0213471	0.00471515	5.973e-06
rs36134110	8	85940230	G	A	0.7129	0.0220681	0.00487442	5.97329e-06
rs560109	11	30264368	G	A	0.5678	-0.0201522	0.00445125	5.97404e-06
rs7515853	1	199363883	G	A	0.1951	0.0251908	0.00556445	5.98023e-06
rs595496	11	30254550	T	C	0.5695	-0.0201608	0.00445337	5.98033e-06
rs73362932	7	71804984	T	C	0.8824	-0.0309881	0.00684519	5.98287e-06
rs11223787	11	134277978	G	A	0.8451	0.0275914	0.00609488	5.98348e-06
rs2230534	3	52802402	C	A	0.3954	0.0204169	0.00451008	5.98444e-06
rs57025715	17	34979360	C	A	0.7725	0.024259	0.00535894	5.98747e-06
rs72838857	17	57836767	G	A	0.2087	-0.0245632	0.00542613	5.98755e-06
rs2241527	2	219537224	G	A	0.6128	0.0204921	0.00452684	5.9883e-06
rs4077030	11	129151149	G	A	0.6742	0.0212979	0.00470492	5.9904e-06
rs4273761	7	39306348	G	A	0.6419	0.0208192	0.00459924	5.99249e-06
rs7240838	18	24657344	T	C	0.6168	0.0205341	0.00453631	5.99381e-06
rs778099	2	147890243	T	C	0.8451	0.0275882	0.00609471	5.99456e-06
rs10274099	7	69244795	G	A	0.0518	-0.0450374	0.00994963	5.99578e-06
rs11921428	3	137082870	G	A	0.3946	-0.020422	0.00451167	5.99737e-06
rs72607171	9	111837776	T	C	0.7168	0.0221519	0.00489414	6.00515e-06
rs74195166	8	85937737	G	A	0.7144	0.0220968	0.00488207	6.00799e-06
rs516764	1	110175492	T	C	0.3486	0.0209431	0.00462737	6.01361e-06
rs76369658	11	134268110	T	C	0.1338	-0.0293169	0.0064777	6.01634e-06
rs2981326	8	34984624	C	A	0.7537	0.0231627	0.00511793	6.01699e-06
rs4687638	3	52651966	C	A	0.3903	0.0204572	0.00452027	6.02059e-06
rs2283792	22	22131125	T	G	0.4762	-0.0199814	0.00441514	6.02085e-06
rs12527801	6	19166837	T	C	0.1449	-0.0283503	0.0062644	6.02186e-06
rs597069	17	37458512	T	G	0.1655	0.0268524	0.00593348	6.02324e-06
rs6976	3	52728804	T	C	0.3906	0.0204539	0.00451965	6.0236e-06
rs326725	11	29691823	T	G	0.5244	0.0199819	0.0044154	6.02536e-06
rs641592	1	110197447	G	A	0.5814	-0.0202277	0.00446977	6.02695e-06
rs9939012	16	74473842	T	C	0.8303	0.0265898	0.00587563	6.02708e-06
rs4599809	8	85942347	G	A	0.7129	0.0220584	0.00487442	6.02989e-06
rs4572196	12	111831993	G	A	0.2184	-0.0241527	0.00533734	6.0329e-06
rs361087	3	138383144	C	A	0.5782	-0.0202083	0.00446574	6.0343e-06
rs2900481	9	111831825	G	A	0.7169	0.0221488	0.00489466	6.03707e-06
rs36148447	8	85937860	T	G	0.2871	-0.0220564	0.00487442	6.04137e-06
rs656025	1	110196429	G	A	0.5816	-0.0202265	0.00447007	6.04281e-06
rs2896442	8	85946135	G	A	0.2919	-0.0219459	0.00485027	6.04879e-06
rs36189267	8	85939497	T	C	0.7129	0.022055	0.00487442	6.04964e-06
rs7306804	12	112441089	G	A	0.1778	-0.0260943	0.00576723	6.0513e-06
rs10894001	11	129095038	T	C	0.6772	0.0213389	0.00471634	6.05511e-06
rs59736854	17	34979352	G	A	0.7722	0.024234	0.00535645	6.06075e-06
rs13064263	3	137072239	T	C	0.391	-0.0204449	0.004519	6.06234e-06
rs3903344	8	85944370	T	C	0.7106	0.0219997	0.00486272	6.06349e-06
rs8006181	14	29555557	T	G	0.1552	-0.0275506	0.00608989	6.06839e-06
rs3971779	11	128889554	T	C	0.322	-0.0213499	0.00471932	6.07019e-06
rs36172969	8	85941908	G	A	0.2871	-0.0220511	0.00487442	6.07291e-06
rs61553902	7	71866194	C	A	0.9622	-0.05237	0.0115766	6.07462e-06
rs9965751	18	32038502	G	A	0.2734	-0.0223806	0.00494747	6.07833e-06
rs7809464	7	105035389	G	A	0.464	-0.0200029	0.00442187	6.07874e-06
rs1175744	18	24589003	T	G	0.6041	0.0203963	0.00450894	6.08216e-06
rs3774365	3	52642487	T	C	0.6042	-0.020397	0.00450914	6.08321e-06
rs2040915	7	104979558	G	A	0.4622	-0.0200064	0.0044229	6.08614e-06
rs1943037	18	32047545	G	A	0.7266	0.0223788	0.0049474	6.0869e-06
rs618163	1	60621904	C	A	0.7459	-0.0229101	0.005065	6.0907e-06
rs6681232	1	110066045	G	A	0.2414	0.0233071	0.00515284	6.0927e-06
rs11081863	18	32034505	G	A	0.7268	0.0223831	0.0049486	6.09388e-06
rs10852934	17	37782410	T	C	0.1752	0.0262377	0.00580084	6.09441e-06
rs6497929	16	26155119	G	A	0.6115	-0.0204651	0.00452463	6.09573e-06
rs4235501	5	62707715	T	C	0.6868	0.0215044	0.0047545	6.09832e-06
rs6466061	7	104999666	T	C	0.5373	0.0200026	0.0044225	6.09936e-06
rs4542004	9	111814478	G	A	0.2972	-0.021822	0.00482483	6.10118e-06
rs12712162	2	98460742	G	A	0.6282	0.0206354	0.00456266	6.10651e-06
rs4394847	11	129151606	G	A	0.6743	0.0212778	0.00470529	6.12298e-06
rs10084077	18	40274426	G	A	0.2905	-0.0219649	0.00485724	6.12323e-06
rs10267518	7	71808000	C	A	0.1154	0.0312084	0.00690153	6.12735e-06
rs2252187	20	60142986	G	A	0.7747	-0.02387	0.00527878	6.12931e-06
rs6793027	3	30285246	C	A	0.2417	-0.0232903	0.00515066	6.13167e-06
rs600333	11	30234703	G	A	0.5945	-0.0203077	0.00449108	6.13225e-06
rs555621	11	30236544	T	C	0.5952	-0.0203127	0.00449232	6.13602e-06
rs76084834	1	110023144	T	G	0.9149	-0.0357373	0.00790365	6.13663e-06
rs4288104	5	155783322	G	A	0.4282	0.0201496	0.00445632	6.13828e-06
rs3744349	17	37414842	T	C	0.8293	-0.0264998	0.00586076	6.13846e-06
rs3809276	12	112073916	G	A	0.1771	-0.0261174	0.00577624	6.13996e-06
rs4696260	4	152318924	T	C	0.4567	0.0200174	0.00442718	6.14089e-06
rs10140802	14	40977016	T	C	0.6295	0.0206434	0.00456594	6.14953e-06
rs13086898	3	52675279	G	A	0.6043	-0.0203873	0.00450934	6.15102e-06
rs1405108	2	199745018	C	A	0.3271	0.0212496	0.00470023	6.15565e-06
rs9323026	14	40980393	T	C	0.3706	-0.0206409	0.00456568	6.15837e-06
rs653950	11	129000871	T	C	0.6772	0.0213217	0.00471636	6.16078e-06
rs12632265	3	52708288	G	A	0.6096	-0.0204321	0.00452006	6.17454e-06
rs592328	11	30412174	G	A	0.623	0.0205672	0.00454996	6.17528e-06
rs12423646	12	98527850	G	A	0.6089	-0.0204262	0.00451881	6.1762e-06
rs2106697	12	112260065	T	C	0.8226	0.0260928	0.00577247	6.17776e-06
rs6770463	3	52686887	G	A	0.6042	-0.0203815	0.00450914	6.18274e-06
rs34168767	3	52696798	C	A	0.6042	-0.0203815	0.00450914	6.18281e-06
rs7317982	13	50108252	T	C	0.4639	-0.0199856	0.00442172	6.18749e-06
rs11130315	3	52697163	G	A	0.3958	0.0203803	0.00450914	6.19038e-06
rs1786635	18	24591561	T	C	0.3995	-0.0203474	0.00450202	6.19505e-06
rs11130311	3	52675005	T	C	0.6043	-0.0203801	0.00450934	6.1978e-06
rs36186196	8	85939451	G	A	0.2871	-0.02203	0.00487442	6.19838e-06
rs12536794	7	104990954	T	C	0.4615	-0.0199911	0.00442331	6.19871e-06
rs1143036	4	152329404	G	A	0.5447	-0.0200129	0.00442819	6.2006e-06
rs141395826	8	85910389	T	C	0.7283	0.0224027	0.00495711	6.20423e-06
rs17138297	17	34979921	G	A	0.772	0.0241995	0.00535474	6.20548e-06
rs12530690	7	105005566	C	A	0.4623	-0.0199867	0.00442277	6.21201e-06
rs257387	7	106808480	G	A	0.7998	0.024908	0.00551184	6.21333e-06
rs4687633	3	52630548	G	A	0.6042	-0.0203759	0.00450914	6.21901e-06
rs2336545	3	52787603	T	C	0.6046	-0.0203788	0.00450993	6.22332e-06
rs36186620	8	85939395	T	C	0.2871	-0.0220242	0.00487442	6.23323e-06
rs6484477	11	30281330	G	A	0.5696	-0.0201222	0.00445349	6.23396e-06
rs11101967	1	110059330	G	A	0.7597	-0.0233177	0.00516103	6.24174e-06
rs912019	6	5984539	G	A	0.3377	0.0210659	0.00466266	6.24237e-06
rs7073896	10	106709324	G	A	0.063	0.0410291	0.00908181	6.25071e-06
rs549346	11	30271159	G	A	0.4305	0.0201183	0.00445337	6.25568e-06
rs11130314	3	52697082	T	C	0.6043	-0.020371	0.00450934	6.25679e-06
rs149050217	7	71624556	G	A	0.8139	-0.0255953	0.00566583	6.25798e-06
rs2007031	2	198181443	G	A	0.3721	0.0206092	0.00456213	6.25874e-06
rs2654663	12	61021586	G	A	0.4155	-0.0202136	0.00447456	6.25894e-06
rs588350	11	30417908	C	A	0.6233	0.020557	0.00455067	6.26192e-06
rs7691601	4	152321631	G	A	0.5432	-0.0199987	0.0044271	6.26193e-06
rs56264804	16	70708737	T	C	0.4962	-0.0199243	0.00441063	6.26242e-06
rs551566	1	110118301	T	G	0.1883	0.0254786	0.0056404	6.26733e-06
rs808152	11	30418961	C	A	0.3769	-0.0205537	0.0045502	6.26928e-06
rs7720194	5	130837077	T	C	0.2317	0.0238262	0.00527472	6.27047e-06
rs11794648	9	111829792	T	C	0.2968	-0.0218024	0.0048267	6.27093e-06
rs36133523	8	85939738	G	A	0.7129	0.0220174	0.00487442	6.27417e-06
rs13065019	3	52685244	T	C	0.6042	-0.0203673	0.00450914	6.27563e-06
rs1521796	18	32033930	T	C	0.273	-0.0223569	0.00494973	6.27853e-06
rs904960	10	1229009	G	A	0.3196	-0.0213582	0.00472864	6.27881e-06
rs4322397	11	129110320	T	C	0.6766	0.021291	0.00471401	6.28562e-06
rs13081031	3	52674542	T	C	0.3957	0.0203662	0.00450934	6.28831e-06
rs7587866	2	147882554	G	A	0.8504	0.0279227	0.00618246	6.28898e-06
rs6560718	10	1232664	T	G	0.3207	-0.0213368	0.00472435	6.29133e-06
rs1051474	9	111881856	T	C	0.7183	0.022139	0.0049021	6.29474e-06
rs324299	11	29680576	T	C	0.477	-0.0199386	0.00441498	6.29799e-06
rs55776098	7	69208186	T	C	0.9482	0.0449323	0.00994963	6.30252e-06
rs11714419	3	52628816	G	A	0.39	0.0204153	0.0045209	6.30925e-06
rs11250323	10	1235393	G	A	0.6534	0.0209245	0.00463378	6.31215e-06
rs72906635	18	42883040	G	A	0.8876	-0.0315246	0.00698137	6.3157e-06
rs4077031	11	129151136	T	C	0.3253	-0.0212534	0.00470679	6.31717e-06
rs6709554	2	214012508	T	C	0.3628	-0.020711	0.00458667	6.31728e-06
rs10849944	12	111825389	T	C	0.7823	0.0241282	0.00534354	6.32e-06
rs13061423	3	52790213	T	C	0.6045	-0.0203628	0.0045098	6.32435e-06
rs62505632	8	34996010	T	C	0.2465	-0.0231015	0.00511654	6.32967e-06
rs9298739	9	15833655	T	C	0.5285	0.0199448	0.00441738	6.32982e-06
rs600768	11	30234606	T	C	0.4057	0.0202759	0.00449073	6.32983e-06
rs2164884	3	52629633	T	C	0.3958	0.020359	0.00450914	6.33014e-06
rs4442144	8	85940057	T	C	0.7129	0.0220077	0.00487442	6.33345e-06
rs2923619	8	34987436	G	A	0.7535	0.0231006	0.00511654	6.3348e-06
rs13068293	3	52672167	C	A	0.6043	-0.0203588	0.00450934	6.33745e-06
rs2820875	1	216920286	T	C	0.1827	-0.0257626	0.0057064	6.34087e-06
rs675050	11	129021484	T	C	0.3227	-0.0212935	0.00471665	6.34552e-06
rs6489818	12	112310580	G	A	0.8226	0.0260596	0.00577241	6.34655e-06
rs11099811	4	152320532	C	A	0.4567	0.0199862	0.00442718	6.34853e-06
rs536136	11	28744783	G	A	0.4829	-0.0199213	0.00441287	6.3506e-06
rs55856158	8	34998053	G	A	0.7537	0.0231037	0.00511793	6.35394e-06
rs13060675	3	52674300	T	G	0.6043	-0.0203559	0.00450934	6.35655e-06
rs36157762	8	85906456	C	A	0.7264	0.0223283	0.00494632	6.35778e-06
rs1939343	11	128940988	C	A	0.6774	0.0212928	0.00471706	6.36181e-06
rs4766572	12	111830765	G	A	0.7825	0.0241278	0.00534529	6.36637e-06
rs6893125	5	155761950	T	C	0.4373	0.0200658	0.00444544	6.36812e-06
rs2591578	5	165407709	C	A	0.7239	-0.0222645	0.00493259	6.3687e-06
rs10849942	12	111818637	T	C	0.7824	0.0241237	0.00534456	6.37064e-06
rs74433784	3	49424231	T	G	0.9365	0.0434671	0.0096302	6.37286e-06
rs12402813	1	216918267	T	C	0.8216	0.0259962	0.00575963	6.37597e-06
rs9400239	6	108977663	T	C	0.3072	-0.0215754	0.00478019	6.37651e-06
rs12429813	13	50038080	G	A	0.4647	-0.0199552	0.00442138	6.38131e-06
rs7950724	11	128929681	T	C	0.3229	-0.0212844	0.00471591	6.3825e-06
rs73581580	9	140251458	G	A	0.8717	0.0329694	0.00730495	6.38285e-06
rs60451858	17	57826605	G	A	0.2088	-0.0244842	0.00542517	6.38956e-06
rs7642198	3	52677960	T	C	0.6043	-0.0203507	0.00450934	6.39135e-06
rs12488527	3	52698560	T	C	0.6043	-0.0203506	0.00450934	6.39161e-06
rs62262727	3	49803395	G	A	0.935	0.0403714	0.00894588	6.3962e-06
rs9323025	14	40980030	T	C	0.3704	-0.0206062	0.00456619	6.39829e-06
rs4120820	11	30277028	T	C	0.4304	0.0200969	0.00445349	6.40328e-06
rs7312260	12	112358663	T	G	0.8269	0.0263007	0.00582837	6.40592e-06
rs7208487	17	37543449	T	G	0.8341	-0.026749	0.00592775	6.40656e-06
rs1504946	5	155779301	T	C	0.4282	0.0201092	0.00445632	6.40679e-06
rs11130317	3	52731483	T	C	0.3957	0.020348	0.00450934	6.40941e-06
rs7973337	12	112388431	G	A	0.1714	-0.026403	0.00585119	6.40949e-06
rs2875889	3	85394742	T	G	0.8911	0.031942	0.00707873	6.41019e-06
rs11874724	18	32038087	T	C	0.7265	0.0223218	0.00494691	6.41391e-06
rs376183	7	101716641	T	C	0.8082	0.0263742	0.00584514	6.41729e-06
rs1294367	6	19207129	T	C	0.8525	0.0280593	0.00621861	6.41737e-06
rs35203092	2	98445784	G	A	0.3717	-0.0205885	0.00456291	6.41783e-06
rs10752743	1	2383039	G	A	0.5023	-0.0201333	0.00446204	6.41819e-06
rs57046217	12	112285116	T	C	0.8271	0.0263099	0.00583112	6.42229e-06
rs562103	11	30417956	T	C	0.6233	0.0205321	0.00455067	6.42556e-06
rs12949662	17	6379747	T	C	0.651	0.0208743	0.00462652	6.42584e-06
rs57718819	5	62720807	C	A	0.3131	-0.0214534	0.00475493	6.42708e-06
rs7019205	9	15823667	T	C	0.5278	0.0199288	0.0044171	6.43004e-06
rs7734666	5	130861456	G	A	0.7685	-0.0238053	0.00527631	6.43015e-06
rs2281362	20	30728528	G	A	0.6177	0.0204993	0.00454377	6.43625e-06
rs112426410	12	112407438	G	A	0.1714	-0.0263977	0.00585119	6.4369e-06
rs6430148	2	147841792	T	C	0.1497	-0.0278841	0.00618067	6.43727e-06
rs62255364	3	52701502	T	C	0.3953	0.0203471	0.00451012	6.43899e-06
rs6060488	20	34173178	G	A	0.8024	-0.025016	0.00554516	6.44223e-06
rs11772602	7	69250576	T	C	0.9482	0.0448856	0.00994963	6.4438e-06
rs7304572	12	112525073	T	C	0.1772	-0.0260515	0.00577488	6.44718e-06
rs1404362	8	85950913	G	A	0.3049	-0.0216078	0.00478994	6.45014e-06
rs13100696	3	137101263	C	A	0.3927	-0.0203696	0.00451549	6.4504e-06
rs7976660	12	121070011	T	C	0.2691	-0.0224297	0.0049722	6.45195e-06
rs11746227	5	130961236	T	C	0.769	-0.0236007	0.00523182	6.45222e-06
rs62253703	3	52632357	T	C	0.6042	-0.0203401	0.00450914	6.45649e-06
rs13088569	3	137099200	C	A	0.6062	0.0203584	0.00451327	6.45892e-06
rs2436030	10	277330	T	C	0.3896	0.0203973	0.00452204	6.46319e-06
rs2174421	5	155776300	G	A	0.4283	0.0201002	0.00445619	6.46404e-06
rs9899069	17	37540772	G	A	0.1657	0.0267506	0.00593061	6.46452e-06
rs75842822	11	134265236	T	C	0.1412	-0.0285644	0.00633281	6.46615e-06
rs4599810	8	85943991	G	A	0.7107	0.0219361	0.00486331	6.46636e-06
rs12314527	12	112373089	T	C	0.8269	0.0262885	0.00582837	6.46909e-06
rs4955546	3	134334738	G	A	0.3751	-0.0205431	0.00455457	6.46968e-06
rs552837	11	128971665	T	G	0.6744	0.0212247	0.00470578	6.47215e-06
rs563724	11	129018879	G	A	0.6767	0.0212633	0.00471434	6.47243e-06
rs2981327	8	34984645	G	A	0.7534	0.0230735	0.00511584	6.47618e-06
rs36179635	3	137088277	G	A	0.3925	-0.0203673	0.00451589	6.47861e-06
rs7978892	12	111812328	T	C	0.7957	0.0246686	0.00546973	6.48228e-06
rs10893968	11	128941418	T	C	0.3228	-0.0212704	0.00471629	6.48357e-06
rs6798246	3	52599922	G	A	0.6098	-0.0203869	0.00452048	6.48564e-06
rs77867811	11	134293610	G	A	0.1169	-0.0309567	0.00686434	6.48911e-06
rs4678306	3	136975979	T	C	0.4693	0.0199257	0.00441847	6.49359e-06
rs77146033	3	52701501	T	G	0.3954	0.020338	0.00450993	6.49508e-06
rs58552361	12	112395121	G	A	0.8286	0.0263861	0.00585119	6.49714e-06
rs66482905	7	104974206	T	G	0.4614	-0.0199463	0.00442344	6.50651e-06
rs9906612	17	37547631	C	A	0.1656	0.0267485	0.00593205	6.50864e-06
rs13096671	3	137078889	T	C	0.6074	0.0203607	0.00451569	6.51725e-06
rs12579298	12	112394022	T	G	0.1714	-0.0263821	0.00585119	6.51827e-06
rs4766573	12	111830809	C	A	0.7825	0.0241011	0.00534529	6.51835e-06
rs2173119	17	57859705	T	C	0.2087	-0.0244654	0.00542613	6.51937e-06
rs5749937	22	22140136	T	C	0.5239	0.0199067	0.00441523	6.52399e-06
rs1404363	8	85950985	G	A	0.6962	0.0216171	0.00479481	6.53073e-06
rs7974550	12	112400166	T	C	0.8286	0.0263779	0.00585119	6.54025e-06
rs7083880	10	106711286	G	A	0.9371	-0.0409721	0.00908854	6.54094e-06
rs4143916	14	40979512	C	A	0.3708	-0.0205798	0.00456518	6.5442e-06
rs61368704	17	37419076	T	C	0.1707	0.0264196	0.0058607	6.5464e-06
rs9909875	17	37742621	T	C	0.1949	0.0250955	0.00556702	6.54754e-06
rs7120533	11	128925461	T	C	0.6769	0.0212549	0.00471515	6.55084e-06
rs35349722	3	38658234	T	G	0.4214	-0.020136	0.00446694	6.55091e-06
rs62505631	8	34993806	T	C	0.2465	-0.0230638	0.00511654	6.55334e-06
rs2709823	4	152340446	T	C	0.4546	0.0199621	0.00442852	6.55536e-06
rs7965368	12	112395239	T	C	0.1714	-0.0263748	0.00585119	6.55685e-06
rs62255396	3	52782839	T	C	0.3956	0.0203273	0.00450958	6.55689e-06
rs2289249	3	52597664	G	A	0.61	-0.020378	0.0045209	6.55949e-06
rs13038717	20	31470484	G	A	0.5243	-0.0199284	0.00442118	6.56029e-06
rs10181253	2	147504838	G	A	0.3629	0.0206709	0.00458599	6.56257e-06
rs11130312	3	52675055	C	A	0.3957	0.0203251	0.00450934	6.56445e-06
rs57489475	3	44428811	T	C	0.1466	0.0293271	0.00650653	6.56475e-06
rs3867253	11	128823443	T	C	0.3206	-0.0212963	0.0047248	6.56481e-06
rs1906252	6	98550289	C	A	0.5203	-0.0198953	0.00441399	6.56506e-06
rs67775760	1	60661759	G	A	0.8371	-0.0269146	0.00597144	6.56829e-06
rs111843196	7	104989119	T	C	0.5385	0.0199366	0.00442338	6.57163e-06
rs1016078	12	112410077	C	A	0.8286	0.0263716	0.00585119	6.57364e-06
rs2239551	3	52818579	G	A	0.6213	-0.0204897	0.00454623	6.57639e-06
rs237730	20	47940490	T	G	0.7254	-0.0222664	0.00494064	6.58174e-06
rs33967311	3	52683864	C	A	0.6042	-0.0203216	0.00450914	6.58236e-06
rs11515218	9	15802840	T	C	0.4853	-0.0207523	0.00460475	6.58382e-06
rs624054	11	129016980	T	G	0.6778	0.021265	0.00471855	6.58471e-06
rs12134236	1	84565110	G	A	0.8837	0.0309999	0.00687868	6.58547e-06
rs9635979	18	24655160	T	C	0.3835	-0.0204399	0.00453564	6.59024e-06
rs62196209	2	195269955	T	C	0.2407	-0.0232457	0.00515828	6.59076e-06
rs2265576	9	96371801	T	C	0.3634	-0.0206601	0.00458454	6.59184e-06
rs2385557	7	104982457	T	C	0.4618	-0.0199308	0.00442317	6.60616e-06
rs11738569	5	126281817	T	C	0.2701	-0.022585	0.00501226	6.60736e-06
rs12305655	12	112398188	T	C	0.8286	0.0263633	0.00585119	6.6178e-06
rs13182616	5	155784802	G	A	0.4283	0.0200768	0.00445619	6.62572e-06
rs73130009	7	71619745	G	A	0.8137	-0.0255164	0.00566356	6.62604e-06
rs34757451	3	52682205	G	A	0.6043	-0.020316	0.00450934	6.62719e-06
rs12305667	12	112398451	G	A	0.1714	-0.0263611	0.00585119	6.62946e-06
rs7959723	12	112397064	T	C	0.8286	0.0263603	0.00585119	6.63375e-06
rs68021750	3	52624769	G	A	0.6043	-0.0203141	0.00450934	6.64036e-06
rs60217649	12	112410920	T	C	0.1713	-0.0263649	0.00585254	6.64161e-06
rs638777	11	105839727	T	C	0.4381	0.0200199	0.00444433	6.64973e-06
rs12498066	3	52627660	G	A	0.6043	-0.0203117	0.00450934	6.65741e-06
rs6778844	3	52596398	T	C	0.6098	-0.0203617	0.00452048	6.65819e-06
rs688093	1	199388964	C	A	0.1948	0.0250786	0.0055677	6.65921e-06
rs10875019	1	96962047	C	A	0.6098	0.0203607	0.0045207	6.67211e-06
rs5995269	22	22289397	G	A	0.5195	-0.0198778	0.00441351	6.67363e-06
rs113860003	7	104991190	G	A	0.5385	0.0199205	0.00442331	6.6834e-06
rs5755099	22	22125040	C	A	0.5234	0.0198828	0.00441497	6.68482e-06
rs13167908	5	131083829	T	C	0.2338	0.0249856	0.0055481	6.68557e-06
rs1451698	2	195250617	G	A	0.7728	0.0237008	0.00526289	6.6879e-06
rs4235499	5	62707537	G	A	0.6868	0.0214113	0.0047545	6.68814e-06
rs1346889	18	40234683	T	C	0.728	0.0223161	0.00495542	6.68857e-06
rs113545668	7	71614326	G	A	0.816	-0.0256264	0.00569073	6.69427e-06
rs7604319	2	219538799	C	A	0.3871	-0.020386	0.00452705	6.69506e-06
rs113852095	7	71614321	T	C	0.184	0.0256252	0.00569073	6.70071e-06
rs12487445	3	52618319	C	A	0.3897	0.0203599	0.00452153	6.70347e-06
rs59224569	4	152304376	T	C	0.4567	0.0199347	0.00442713	6.70479e-06
rs13086297	3	52678494	G	A	0.6043	-0.0203032	0.00450934	6.71616e-06
rs2981306	8	34987875	G	A	0.7535	0.0230371	0.00511654	6.71634e-06
rs476428	5	131301615	G	A	0.8093	-0.0252729	0.00561329	6.72088e-06
rs1175743	18	24591200	T	C	0.6003	0.0202673	0.00450164	6.72536e-06
rs6689180	1	60648992	C	A	0.8371	-0.0268819	0.00597135	6.73753e-06
rs6946931	7	106788621	C	A	0.7974	0.0247017	0.00548766	6.75313e-06
rs4648635	1	2394074	T	C	0.5113	0.0200897	0.00446313	6.75505e-06
rs62133078	2	37226299	T	C	0.5405	0.019917	0.00442485	6.75768e-06
rs7956483	12	112424570	G	A	0.1714	-0.0263372	0.00585119	6.75807e-06
rs500786	1	199379292	C	A	0.1945	0.0250756	0.00557095	6.75925e-06
rs76010405	2	196925789	T	C	0.9239	-0.0374313	0.00831605	6.76044e-06
rs2110667	2	103384185	G	A	0.2548	-0.0227773	0.00506046	6.76227e-06
rs1461513	3	136947731	G	A	0.5433	-0.0199257	0.00442696	6.76355e-06
rs10849984	12	112347728	T	C	0.8272	0.0262511	0.00583237	6.76549e-06
rs7596324	2	147511406	G	A	0.6358	-0.0206254	0.00458248	6.76589e-06
rs4766458	12	111717899	T	C	0.1607	-0.0270264	0.00600467	6.76693e-06
rs41379648	7	69210089	T	C	0.0518	-0.0447817	0.00994963	6.76868e-06
rs17043857	2	53164878	G	A	0.2286	-0.0236338	0.00525102	6.76995e-06
rs13069481	3	52666866	T	C	0.3958	0.0202947	0.00450914	6.76998e-06
rs7151249	14	40975884	G	A	0.6295	0.0205502	0.00456594	6.77078e-06
rs1451468	11	29588140	G	A	0.2371	-0.0233354	0.00518476	6.77101e-06
rs9669131	12	111835821	C	A	0.2155	-0.0241385	0.00536324	6.77174e-06
rs7977828	12	112094766	G	A	0.1762	-0.0260488	0.00578773	6.77303e-06
rs5756306	22	22333218	T	C	0.4886	0.0198566	0.00441191	6.77361e-06
rs4468360	11	129111787	T	G	0.3234	-0.0212159	0.00471401	6.77567e-06
rs6673727	1	110055108	T	C	0.242	0.0231714	0.00514856	6.77758e-06
rs3095508	16	6550400	C	A	0.6062	-0.0203113	0.00451311	6.77876e-06
rs7949457	11	128941710	G	A	0.677	0.0212213	0.00471553	6.7857e-06
rs1016079	12	112410186	T	G	0.8287	0.0263377	0.00585254	6.7885e-06
rs1961958	3	52585990	G	A	0.3906	0.0203385	0.00451965	6.79479e-06
rs7933000	11	129111290	T	C	0.6765	0.0212113	0.00471363	6.79553e-06
rs4477792	18	32041498	G	A	0.7266	0.0222627	0.00494747	6.80133e-06
rs4687547	3	52608949	T	C	0.3954	0.0202925	0.00450993	6.81079e-06
rs4121417	11	128823766	G	A	0.6744	0.0211732	0.00470566	6.81085e-06
rs11066112	12	112416586	T	C	0.1713	-0.0263322	0.00585254	6.8185e-06
rs11654954	17	37745979	G	A	0.8057	-0.0250757	0.00557353	6.82529e-06
rs12162315	2	53207747	T	C	0.7724	0.0236617	0.00525927	6.82582e-06
rs62140315	2	53165654	C	A	0.228	-0.0236464	0.00525589	6.8266e-06
rs2339908	12	112418496	G	A	0.8287	0.0263302	0.00585254	6.82953e-06
rs11769294	7	91549937	G	A	0.6003	-0.0211369	0.00469823	6.83051e-06
rs239918	22	22313829	C	A	0.489	0.0198473	0.00441161	6.83153e-06
rs1478326	3	136964960	G	A	0.5315	-0.0198802	0.00441896	6.83263e-06
rs3755806	3	52643685	T	C	0.6041	-0.0202851	0.00450901	6.83404e-06
rs668413	1	110195944	C	A	0.5816	-0.0201099	0.00447007	6.83421e-06
rs76101822	3	84269737	T	C	0.8993	-0.0329648	0.00732748	6.83434e-06
rs74195199	8	85942864	G	A	0.7085	0.0218277	0.00485244	6.85038e-06
rs7584135	2	147511548	T	C	0.3642	0.0206133	0.00458248	6.85048e-06
rs34201599	5	155804359	C	A	0.4292	0.0200392	0.00445502	6.85576e-06
rs9401593	6	98549801	C	A	0.48	0.019853	0.00441388	6.86413e-06
rs7300615	12	60900107	T	C	0.5724	0.0200477	0.00445722	6.86574e-06
rs2247935	2	37232014	G	A	0.5494	0.0199339	0.00443199	6.86855e-06
rs36194077	8	85942037	G	A	0.7129	0.0219212	0.00487442	6.8858e-06
rs1885237	9	4183945	T	C	0.5593	0.0199735	0.00444159	6.89409e-06
rs5999521	22	22146399	G	A	0.5242	0.0198553	0.00441531	6.89435e-06
rs10199632	2	194209025	T	C	0.5294	0.0198659	0.00441778	6.8983e-06
rs10767836	11	30338392	T	C	0.5705	-0.0200319	0.00445473	6.89918e-06
rs482561	11	129017994	G	A	0.6783	0.021227	0.00472052	6.89963e-06
rs73426314	12	112345056	T	C	0.8272	0.0262265	0.00583237	6.90135e-06
rs36162769	8	85923968	T	C	0.2708	-0.0223135	0.00496232	6.90525e-06
rs649180	17	37464959	C	A	0.1653	0.0266919	0.00593636	6.91335e-06
rs801427	17	37436711	G	A	0.8297	-0.0263761	0.00586616	6.91421e-06
rs12534062	7	127743022	T	G	0.7048	-0.0231467	0.00514801	6.91631e-06
rs12496634	3	52709259	C	A	0.3957	0.020275	0.00450934	6.91672e-06
rs4478016	22	22148731	T	C	0.476	-0.0198519	0.00441522	6.91685e-06
rs75197892	3	84274467	G	A	0.8993	-0.032946	0.00732748	6.91696e-06
rs9407648	9	15826530	T	C	0.5457	0.0212046	0.00471611	6.91776e-06
rs635164	5	131312874	T	C	0.1909	0.0252281	0.00561101	6.91846e-06
rs67539070	3	52711974	T	C	0.6042	-0.0202739	0.00450914	6.9187e-06
rs12969566	18	44825113	T	C	0.5457	-0.0199123	0.00442878	6.92048e-06
rs68176856	8	34993527	C	A	0.2465	-0.0230046	0.00511654	6.92053e-06
rs1958878	14	40994818	G	A	0.3707	-0.0205267	0.00456543	6.92059e-06
rs42239	16	6547088	T	C	0.4906	0.0198319	0.00441098	6.92317e-06
rs10810402	9	15586534	T	C	0.4351	0.0199987	0.00444807	6.92326e-06
rs1024086	2	98626286	T	C	0.7087	0.0232429	0.00516965	6.92368e-06
rs11895379	2	147498116	T	C	0.3644	0.0206001	0.00458194	6.92652e-06
rs7146019	14	99734984	G	A	0.5729	0.0200459	0.00445895	6.93555e-06
rs4827673	X	145052590	T	C	0.4682	0.0203042	0.00451645	6.93741e-06
rs7294902	12	112354531	T	C	0.8269	0.0262005	0.00582837	6.94591e-06
rs1451472	11	29548783	T	C	0.7339	0.0224319	0.00499007	6.94692e-06
rs3810610	22	22115498	T	C	0.4758	-0.0198481	0.00441531	6.94734e-06
rs4454273	8	85938347	T	C	0.2846	-0.0219695	0.00488722	6.94762e-06
rs4682940	3	44224396	T	C	0.788	-0.0242526	0.00539512	6.94777e-06
rs4795358	17	37573065	C	A	0.8289	-0.0263211	0.00585531	6.94875e-06
rs33964154	3	52596914	G	A	0.3957	0.0202702	0.00450934	6.95167e-06
rs7154543	14	40986154	G	A	0.6289	0.0205173	0.00456442	6.9554e-06
rs380182	5	131319036	G	A	0.191	0.0252165	0.00560989	6.95679e-06
rs13064064	3	52657002	T	C	0.6043	-0.0202693	0.00450934	6.95833e-06
rs4287835	20	31457337	T	C	0.4593	-0.0199155	0.00443072	6.96142e-06
rs2001334	7	71846468	G	A	0.1173	0.0308022	0.00685277	6.96163e-06
rs10040578	5	130950232	T	C	0.2324	0.0234666	0.00522079	6.96209e-06
rs76594857	2	185852178	T	G	0.8699	0.029463	0.00655492	6.96412e-06
rs13100602	3	137100966	T	G	0.3943	-0.0202811	0.00451233	6.97014e-06
rs12950186	17	37393395	C	A	0.8301	-0.0263925	0.00587219	6.97364e-06
rs9944839	18	32044155	G	A	0.7266	0.0222363	0.00494747	6.97388e-06
rs10758590	9	4277721	T	C	0.3977	-0.0202512	0.00450608	6.9835e-06
rs589873	1	199396857	T	C	0.8059	-0.0250561	0.0055753	6.98589e-06
rs4147491	12	60897603	G	A	0.4278	-0.0200293	0.00445691	6.99047e-06
rs1851299	18	32049802	T	C	0.2759	-0.022169	0.00493343	7.0018e-06
rs13397	X	153248248	G	A	0.8647	-0.0304843	0.00678399	7.00386e-06
rs9714129	3	52711531	T	C	0.6042	-0.020262	0.00450914	7.00508e-06
rs12632381	3	52607685	G	A	0.6098	-0.0203129	0.00452048	7.00525e-06
rs1462935	1	60607178	G	A	0.8329	-0.0265597	0.00591068	7.00595e-06
rs7013318	8	34992549	T	C	0.7535	0.0229909	0.00511654	7.00793e-06
rs11066077	12	112346661	T	C	0.1728	-0.0262068	0.00583237	7.01126e-06
rs12150530	17	44090393	T	C	0.8373	-0.0275741	0.00613669	7.01242e-06
rs801429	17	37435378	T	C	0.1696	0.0264013	0.00587578	7.01464e-06
rs11926428	3	38657945	G	A	0.5775	0.0200629	0.00446526	7.01904e-06
rs4235723	5	155783234	G	A	0.5716	-0.0200214	0.00445606	7.02023e-06
rs13080331	3	135551960	G	A	0.8979	0.0327252	0.00728363	7.02324e-06
rs7386251	8	144247476	G	A	0.6645	-0.0223455	0.00497345	7.02402e-06
rs9874971	3	44240959	G	A	0.2013	0.024708	0.00549931	7.02497e-06
rs10036448	5	155721171	G	A	0.3643	-0.0205885	0.00458248	7.02682e-06
rs1175739	18	24567239	G	A	0.6053	0.0202688	0.00451131	7.02693e-06
rs7267399	20	47477540	C	A	0.8137	-0.0254455	0.00566362	7.02918e-06
rs4077033	11	129150118	G	A	0.3262	-0.0211318	0.0047035	7.02942e-06
rs34745567	1	60633193	T	C	0.8367	-0.0268013	0.00596546	7.03121e-06
rs11925169	3	137073858	T	G	0.3943	-0.0202724	0.00451229	7.03189e-06
rs6535794	4	152302783	T	G	0.5439	-0.0198919	0.0044276	7.03236e-06
rs7973309	12	112382251	T	C	0.8277	0.0262327	0.00583906	7.03528e-06
rs140915611	11	129031496	C	A	0.6767	0.021179	0.00471436	7.04126e-06
rs184950	5	130852847	G	A	0.2118	0.0244695	0.00544686	7.04248e-06
rs4143917	14	40979444	G	A	0.6296	0.0205127	0.00456619	7.04562e-06
rs544625	11	30516496	G	A	0.2954	0.0217121	0.00483332	7.04976e-06
rs3806786	11	128813828	T	C	0.6586	0.0208898	0.00465028	7.05084e-06
rs9811456	3	30274646	G	A	0.236	-0.0233282	0.00519319	7.05344e-06
rs62250968	3	69811900	T	C	0.4321	0.0201806	0.00449262	7.05746e-06
rs10251446	7	91554727	T	C	0.4996	-0.01981	0.0044102	7.06021e-06
rs10433615	3	52638482	T	C	0.3958	0.0202535	0.00450914	7.06723e-06
rs6434989	2	199775467	T	C	0.6739	-0.0211282	0.00470394	7.06903e-06
rs10774623	12	111833589	G	A	0.2171	-0.0240245	0.00534885	7.07104e-06
rs34115864	3	52612178	G	A	0.3899	0.0203063	0.00452111	7.07452e-06
rs13078422	3	52616978	T	C	0.6104	-0.020309	0.00452174	7.07526e-06
rs7808587	7	91620096	G	A	0.5173	-0.01982	0.00441289	7.07576e-06
rs660970	1	110194995	T	C	0.4184	0.0200764	0.00447007	7.07928e-06
rs237731	20	47940755	T	C	0.274	0.0222049	0.00494405	7.08129e-06
rs494779	11	30232381	T	C	0.405	0.0201739	0.00449196	7.08556e-06
rs8073907	17	37424149	T	C	0.8295	-0.0263331	0.00586343	7.08614e-06
rs17144357	7	71619084	G	A	0.8147	-0.0254882	0.00567534	7.08774e-06
rs34215106	3	52659124	T	C	0.6043	-0.0202509	0.00450934	7.09291e-06
rs4662493	2	147880668	G	A	0.1497	-0.0277569	0.00618076	7.09392e-06
rs111066305	7	39299927	T	C	0.4051	0.0201724	0.00449192	7.09489e-06
rs1464886	7	53262509	G	A	0.516	0.0198152	0.00441242	7.0961e-06
rs7208252	17	37584368	G	A	0.8289	-0.0262946	0.00585526	7.09661e-06
rs10130632	14	40977664	T	C	0.3705	-0.0205042	0.00456594	7.09927e-06
rs3752631	12	112376157	G	A	0.1723	-0.0262209	0.00583906	7.10212e-06
rs77340638	11	115373364	C	A	0.9326	-0.0394986	0.00879629	7.10984e-06
rs2251219	3	52584787	T	C	0.6037	-0.020243	0.00450816	7.11192e-06
rs13082960	3	52785168	C	A	0.3954	0.0202505	0.00450997	7.11676e-06
rs7598605	2	147876125	T	C	0.8505	0.0277672	0.00618408	7.1188e-06
rs10266424	7	91503228	T	C	0.5019	-0.0198018	0.00441017	7.12154e-06
rs8023133	14	40987367	G	A	0.371	-0.0204954	0.00456467	7.12229e-06
rs1952926	14	40985745	G	A	0.6288	0.0204924	0.00456417	7.12748e-06
rs28532408	4	126718796	T	C	0.7361	0.0224652	0.00500365	7.12997e-06
rs7133881	12	112378768	C	A	0.1723	-0.0262145	0.00583906	7.13889e-06
rs13095332	3	52787242	T	C	0.39	0.0202964	0.0045209	7.14055e-06
rs34696465	1	60641560	T	C	0.1631	0.0267939	0.0059684	7.14604e-06
rs1952925	14	40985534	G	A	0.6288	0.0204891	0.00456417	7.15217e-06
rs7387893	8	144246770	G	A	0.6644	-0.0223243	0.00497309	7.15491e-06
rs61603347	5	155795259	T	C	0.4281	0.0200035	0.00445645	7.16734e-06
rs112307833	11	129027569	G	A	0.6769	0.021164	0.00471513	7.17184e-06
rs542739	3	53442118	T	C	0.7622	0.0242619	0.00540567	7.18157e-06
rs11767811	7	71620988	G	A	0.8132	-0.0253927	0.00565772	7.18426e-06
rs7313892	12	112421352	T	G	0.1712	-0.0262728	0.0058539	7.1867e-06
rs11066095	12	112377537	T	C	0.1723	-0.0262053	0.00583906	7.19165e-06
rs4077032	11	129150067	C	A	0.6749	0.0211274	0.00470761	7.19184e-06
rs2276669	2	37025114	T	C	0.6363	-0.0205733	0.00458414	7.19186e-06
rs11704205	22	22145253	T	C	0.4757	-0.0198158	0.00441535	7.19196e-06
rs12306814	12	112403813	T	C	0.8277	0.0262044	0.00583906	7.19678e-06
rs6989403	8	34992450	T	C	0.2465	-0.022961	0.00511654	7.20248e-06
rs1786636	18	24591355	T	C	0.3978	-0.0202172	0.00450525	7.20711e-06
rs2135041	5	155776270	T	C	0.4283	0.0199964	0.00445619	7.21191e-06
rs817742	2	103728170	G	A	0.9225	0.0370085	0.00824733	7.21217e-06
rs587880	17	37433899	G	A	0.1703	0.0263234	0.00586616	7.21232e-06
rs80017658	12	112380372	G	A	0.8276	0.0261956	0.00583772	7.21291e-06
rs10774634	12	112099245	G	A	0.1773	-0.0259083	0.00577371	7.21379e-06
rs11764286	7	71815170	T	G	0.9239	-0.0373169	0.00831629	7.21655e-06
rs4766976	12	121069280	G	A	0.7311	0.0223164	0.00497337	7.21742e-06
rs58470524	7	91555356	T	C	0.4995	-0.0197892	0.0044102	7.21818e-06
rs7731001	5	130781338	T	C	0.7748	-0.0239052	0.00532781	7.22773e-06
rs2724558	4	152334662	G	A	0.4548	0.0198698	0.00442846	7.22853e-06
rs1925557	10	99727696	G	A	0.581	0.020053	0.00446928	7.22858e-06
rs2135040	5	155776008	G	A	0.5717	-0.0199934	0.00445619	7.23519e-06
rs12453198	17	37741879	T	C	0.195	0.0249719	0.00556589	7.23678e-06
rs72607165	9	111814498	T	C	0.2811	-0.0220073	0.00490521	7.23953e-06
rs13014796	2	200321050	G	A	0.8284	0.0262424	0.00584928	7.2426e-06
rs2540315	2	103354389	T	C	0.7451	0.0227006	0.00505986	7.24315e-06
rs57716335	12	121068700	G	A	0.7319	0.0223333	0.00497806	7.24553e-06
rs78928669	7	71782460	G	A	0.0333	0.0551996	0.0123045	7.2531e-06
rs79821666	3	84225332	T	G	0.1008	0.0328571	0.00732426	7.25497e-06
rs6952558	7	71604439	T	C	0.1857	0.0254386	0.00567059	7.25501e-06
rs2732832	2	103362966	C	A	0.7463	0.0227331	0.00506763	7.25944e-06
rs4767923	12	121073172	T	C	0.2693	-0.0223	0.00497111	7.25976e-06
rs10176270	2	37237450	T	C	0.4563	-0.0198595	0.00442716	7.26273e-06
rs6956022	7	91553199	G	A	0.4995	-0.0197834	0.0044102	7.26284e-06
rs4692812	4	171180273	G	A	0.4452	0.0199023	0.00443686	7.26861e-06
rs61612992	12	112358064	T	C	0.8273	0.0261677	0.0058337	7.27084e-06
rs76853196	16	18013920	T	C	0.3062	0.0214611	0.00478445	7.27124e-06
rs535081	10	99710438	T	C	0.4236	-0.0200179	0.00446271	7.27133e-06
rs12435452	14	40978420	G	A	0.6295	0.0204808	0.00456594	7.27232e-06
rs2847178	11	105877624	T	C	0.6395	-0.0206007	0.0045927	7.27305e-06
rs6733188	2	37224381	T	G	0.4581	-0.0198524	0.00442588	7.2736e-06
rs34028354	12	112367555	T	C	0.1728	-0.0261611	0.00583237	7.2744e-06
rs1407498	6	19030730	G	A	0.708	0.0217525	0.00484974	7.28142e-06
rs2360225	11	134265254	G	A	0.1412	-0.0284037	0.00633281	7.28595e-06
rs173812	5	131319460	G	A	0.1912	0.025151	0.00560765	7.28707e-06
rs9798009	2	53275694	T	G	0.2053	-0.0244853	0.00545921	7.28712e-06
rs6805779	3	84241677	T	C	0.1006	0.0328788	0.00733072	7.28882e-06
rs1897749	3	30285422	T	G	0.2414	-0.0231112	0.00515292	7.28916e-06
rs4386198	18	32050635	T	C	0.7241	0.0221264	0.00493343	7.29183e-06
rs664147	11	30237518	T	C	0.4029	0.0201623	0.00449573	7.29959e-06
rs6770222	3	137095042	T	C	0.3918	-0.0202593	0.00451737	7.29975e-06
rs1456522	2	199769183	G	A	0.6743	-0.0211021	0.00470536	7.30155e-06
rs9287399	2	147512570	T	C	0.635	-0.020541	0.00458033	7.30492e-06
rs76956658	11	134272144	G	A	0.8666	0.0290868	0.00648603	7.30761e-06
rs12155060	7	71671072	G	A	0.2028	0.0256691	0.00572395	7.30824e-06
rs988882	5	50499689	G	A	0.6678	0.0209955	0.00468181	7.30894e-06
rs1184360	18	24590250	T	C	0.3997	-0.0201867	0.00450164	7.3152e-06
rs4827674	X	145053504	C	A	0.4683	0.0202515	0.00451635	7.32399e-06
rs682212	12	112142110	T	C	0.1754	-0.0259989	0.0057981	7.32407e-06
rs1952927	14	40986469	C	A	0.3709	-0.0204693	0.00456493	7.32422e-06
rs4602821	7	104611876	T	C	0.4762	-0.0197972	0.00441518	7.32975e-06
rs36160845	8	85932242	T	C	0.271	-0.0222452	0.00496117	7.33062e-06
rs507713	11	129026932	T	C	0.6768	0.0211402	0.00471475	7.33105e-06
rs4361230	3	136846854	T	C	0.5496	-0.0198721	0.00443206	7.33529e-06
rs8098670	18	40208385	C	A	0.2893	-0.0218037	0.0048631	7.3432e-06
rs4682750	3	44738629	T	C	0.1533	0.027441	0.00612055	7.34553e-06
rs56129946	11	134292819	T	C	0.117	-0.0307639	0.00686179	7.34739e-06
rs640361	11	129026350	C	A	0.6779	0.0211565	0.004719	7.35146e-06
rs78642342	11	134269120	G	A	0.8664	0.0290593	0.0064818	7.35241e-06
rs847898	12	112163646	T	C	0.8242	0.0259703	0.0057929	7.35566e-06
rs13063691	3	137101950	C	A	0.6074	0.0202449	0.00451582	7.35683e-06
rs3782357	12	49427652	T	C	0.3831	0.0203346	0.00453585	7.35733e-06
rs10835397	11	28751437	G	A	0.4808	-0.0197858	0.00441343	7.35737e-06
rs11031125	11	30553329	T	C	0.2409	-0.0235462	0.00525241	7.36253e-06
rs12582302	12	112345634	G	A	0.1728	-0.0261457	0.00583237	7.36502e-06
rs6795806	3	136846923	T	C	0.5496	-0.019868	0.00443206	7.36722e-06
rs1046295	13	50102810	G	A	0.4653	-0.0198173	0.00442079	7.36855e-06
rs7782391	7	71756887	G	A	0.8949	-0.0322308	0.00719007	7.3713e-06
rs2279454	3	44379864	T	C	0.1572	0.0271574	0.00605841	7.3743e-06
rs2266967	22	22156789	C	A	0.4755	-0.019791	0.00441544	7.38697e-06
rs12652777	5	155775075	T	C	0.4825	-0.0197787	0.00441288	7.39328e-06
rs31254	5	130829404	T	C	0.7883	-0.0244172	0.0054478	7.39348e-06
rs141005867	2	103516400	G	A	0.1711	-0.0262433	0.0058554	7.39811e-06
rs624716	12	112166696	G	A	0.176	-0.025951	0.00579031	7.40177e-06
rs6670349	1	214517744	T	C	0.2635	0.0224342	0.00500574	7.40534e-06
rs6685816	1	110076461	G	A	0.793	-0.0243932	0.00544292	7.40728e-06
rs2135033	5	155719220	T	C	0.6355	0.0205339	0.00458185	7.40951e-06
rs16941759	12	112367921	G	A	0.8273	0.026143	0.0058337	7.41625e-06
rs8089174	18	40225585	T	C	0.2731	-0.0221784	0.00494914	7.42005e-06
rs34767956	3	38658143	G	A	0.5781	0.0200137	0.00446616	7.42262e-06
rs12308660	12	112356735	G	A	0.8273	0.026142	0.0058337	7.42267e-06
rs4706024	5	130904163	G	A	0.2109	0.0242216	0.0054054	7.42931e-06
rs31253	5	130833011	C	A	0.7882	-0.0241828	0.00539693	7.43504e-06
rs418	7	91583334	T	C	0.5123	-0.0197667	0.0044116	7.44228e-06
rs9407660	9	15839292	T	C	0.4487	0.0198705	0.00443479	7.44366e-06
rs4741519	9	15623961	T	C	0.4485	0.0198663	0.00443387	7.44433e-06
rs7413378	1	60445753	T	G	0.8388	-0.0268697	0.00599711	7.44881e-06
rs7234562	18	32063649	T	C	0.4717	0.0197924	0.00441756	7.45027e-06
rs237732	20	47941438	T	C	0.7116	-0.0218096	0.00486779	7.45085e-06
rs1113099	2	50518334	G	A	0.7378	-0.0239198	0.00533881	7.45147e-06
rs565321	11	129032014	T	G	0.6766	0.02112	0.00471398	7.45396e-06
rs34658459	1	60625367	T	C	0.1632	0.0267336	0.00596699	7.45575e-06
rs7338494	13	50099188	C	A	0.3906	-0.0202485	0.00451965	7.46092e-06
rs11584678	1	60650062	G	A	0.8371	-0.0267516	0.00597135	7.46438e-06
rs1341732	9	15901875	G	A	0.4165	0.0200391	0.00447306	7.46579e-06
rs11584134	1	110068230	G	A	0.2405	0.0231139	0.00515942	7.46597e-06
rs11082440	18	42886001	G	A	0.8873	-0.0312383	0.00697315	7.47115e-06
rs7234212	18	40234487	T	C	0.272	-0.0221991	0.00495542	7.47271e-06
rs7300320	12	112360168	G	A	0.8273	0.0261332	0.0058337	7.4748e-06
rs7136469	12	112348191	T	C	0.8273	0.0261324	0.0058337	7.47968e-06
rs57172632	2	147489202	T	C	0.3548	0.020645	0.00460893	7.48689e-06
rs10243083	7	91552530	G	A	0.5005	0.0197547	0.0044102	7.48834e-06
rs59472565	2	147863751	T	C	0.1505	-0.0276237	0.00616712	7.49257e-06
rs31258	5	130824536	G	A	0.2117	0.0241776	0.00539787	7.49577e-06
rs6695879	1	110014333	G	A	0.9147	-0.0353636	0.00789535	7.4979e-06
rs9311144	3	3750142	T	C	0.0762	0.0372273	0.00831157	7.50041e-06
rs12427012	12	112343374	G	A	0.8272	0.026122	0.00583237	7.50651e-06
rs112297714	22	20089083	G	A	0.7527	0.0228908	0.00511099	7.50875e-06
rs4880484	10	1226944	T	C	0.683	0.021224	0.00473895	7.51217e-06
rs11763937	7	71620501	G	A	0.0325	0.0558209	0.0124639	7.51249e-06
rs56814171	12	112402950	T	G	0.1723	-0.0261509	0.00583906	7.51276e-06
rs8078599	17	37518660	T	C	0.1652	0.0265927	0.0059378	7.51538e-06
rs10849985	12	112347754	T	C	0.1728	-0.0261202	0.00583237	7.51736e-06
rs17629771	4	171182750	T	C	0.6658	-0.0209354	0.00467467	7.51792e-06
rs3752630	12	112375990	C	A	0.1725	-0.0261375	0.00583638	7.52131e-06
rs11066089	12	112363267	C	A	0.8272	0.0261195	0.00583237	7.52174e-06
rs57646770	12	112431212	T	C	0.8274	0.0261311	0.00583504	7.52343e-06
rs182020	5	62926172	T	C	0.3077	-0.021396	0.00477768	7.52355e-06
rs13063709	3	137077717	G	A	0.6056	0.0202063	0.00451207	7.52499e-06
rs627308	12	112146555	C	A	0.8243	0.025948	0.0057942	7.52513e-06
rs7160912	14	71236728	C	A	0.4795	-0.019766	0.00441385	7.52809e-06
rs35233263	16	74476789	T	C	0.1694	-0.0263309	0.00587986	7.52927e-06
rs7295001	12	112361909	T	C	0.8273	0.0261241	0.0058337	7.52983e-06
rs2084674	2	147874140	T	C	0.8503	0.0276774	0.00618067	7.53231e-06
rs9846111	3	134335034	T	C	0.3753	-0.0203933	0.00455409	7.53374e-06
rs7195572	16	70701411	G	A	0.5036	-0.0197532	0.00441126	7.5378e-06
rs649406	12	112126065	T	C	0.824	0.0259285	0.00579031	7.53797e-06
rs73426310	12	112342410	G	A	0.1728	-0.0261163	0.00583237	7.54101e-06
rs10866691	5	175277599	T	C	0.402	0.0201386	0.00449748	7.54352e-06
rs3750465	9	111900677	T	C	0.7132	0.0218316	0.00487566	7.54594e-06
rs530287	11	28744256	T	C	0.4847	-0.0197565	0.00441235	7.55051e-06
rs250888	5	131015346	G	A	0.7679	-0.0233867	0.00522314	7.55205e-06
rs9419493	10	197192	T	C	0.6115	-0.0202581	0.00452448	7.55446e-06
rs2014837	20	31461082	T	C	0.4621	-0.0198295	0.00442882	7.55691e-06
rs2776564	14	40995739	C	A	0.3707	-0.0204407	0.00456543	7.56021e-06
rs871294	8	85941226	T	G	0.287	-0.0218262	0.00487493	7.56173e-06
rs6958450	7	69279870	G	A	0.9481	0.0445032	0.00994057	7.57244e-06
rs9535258	13	50108644	G	A	0.4634	-0.0197964	0.00442204	7.5785e-06
rs13149087	4	130851720	G	A	0.7629	0.0232129	0.00518562	7.5914e-06
rs12892257	14	58732748	G	A	0.414	-0.0200401	0.00447707	7.59961e-06
rs1051861	14	58838701	T	C	0.5925	0.0200879	0.00448784	7.60274e-06
rs4478034	3	137199714	T	C	0.2935	-0.0216809	0.00484376	7.6034e-06
rs17091209	1	71897107	G	A	0.9421	-0.0422623	0.009442	7.60565e-06
rs7137889	12	112379587	G	A	0.1723	-0.0261341	0.00583906	7.61446e-06
rs16827010	2	147887288	T	C	0.1494	-0.0276858	0.00618587	7.61762e-06
rs7295665	12	112379271	T	C	0.8277	0.0261334	0.00583906	7.61914e-06
rs3810609	22	22112802	T	C	0.5239	0.0197595	0.00441518	7.62844e-06
rs36192418	8	85911609	T	G	0.7285	0.0221892	0.00495825	7.63409e-06
rs1983025	10	1226355	G	A	0.3211	-0.0211355	0.00472284	7.63541e-06
rs10735654	9	80480997	T	G	0.7647	-0.0232622	0.00519835	7.64372e-06
rs3186013	13	50107904	G	A	0.4648	-0.0197842	0.00442115	7.64441e-06
rs422792	2	147887551	G	A	0.8452	0.0272805	0.0060964	7.64656e-06
rs7516091	1	60671943	T	C	0.8371	-0.0267213	0.00597159	7.65044e-06
rs10100806	8	85858696	T	C	0.7255	0.0221104	0.00494127	7.65417e-06
rs3774751	3	50209053	T	G	0.4686	0.0197735	0.00441907	7.65646e-06
rs1561337	3	52659963	G	A	0.6043	-0.0201773	0.00450934	7.65669e-06
rs6762457	3	52609157	G	A	0.6045	-0.0201785	0.00450973	7.66133e-06
rs62167805	2	147493926	G	A	0.3535	0.0206397	0.00461282	7.66144e-06
rs1204061	7	104964249	G	A	0.4482	-0.0198406	0.00443432	7.66496e-06
rs331991	18	24543235	G	A	0.397	-0.0201646	0.0045068	7.6673e-06
rs13063184	3	137077596	T	C	0.3944	-0.020188	0.00451207	7.66909e-06
rs7995684	13	50106955	G	A	0.5351	0.0197804	0.00442109	7.67289e-06
rs9375188	6	98555272	T	C	0.4792	0.0197483	0.00441417	7.68289e-06
rs58137875	18	40230965	G	A	0.728	0.0221697	0.00495542	7.68297e-06
rs1185795	18	24591247	T	G	0.3999	-0.0201378	0.00450126	7.68344e-06
rs12278958	11	128825849	G	A	0.3261	-0.0210435	0.0047038	7.68657e-06
rs73426401	12	112423286	T	C	0.1712	-0.0261884	0.0058539	7.68897e-06
rs34954168	3	52612159	T	C	0.3952	0.0201773	0.00451032	7.69222e-06
rs7977009	12	112334923	G	A	0.1731	-0.0260734	0.00582837	7.69353e-06
rs7215983	17	37524561	T	C	0.1652	0.0265606	0.0059378	7.70797e-06
rs1914378	7	71834932	T	C	0.8834	-0.0307331	0.00687059	7.70808e-06
rs9971871	12	112408376	T	C	0.8277	0.0261186	0.00583906	7.71002e-06
rs1487441	6	98553894	G	A	0.5207	-0.0197447	0.00441414	7.71087e-06
rs676944	5	131288468	G	A	0.7981	-0.0245703	0.00549325	7.71931e-06
rs13079724	3	137076643	T	G	0.6057	0.0201822	0.0045122	7.71997e-06
rs4792897	17	44086267	G	A	0.1626	0.0274547	0.00613827	7.72361e-06
rs7646245	3	136347372	C	A	0.0952	-0.0336045	0.00751331	7.72532e-06
rs7639920	3	84229385	T	C	0.8982	-0.0326141	0.00729225	7.73353e-06
rs11066078	12	112347904	G	A	0.8272	0.0260839	0.00583237	7.73954e-06
rs4880784	10	1226705	T	C	0.3169	-0.0211956	0.00473935	7.73996e-06
rs669148	12	112176107	G	A	0.176	-0.0258957	0.00579031	7.74008e-06
rs55646072	11	134292765	T	G	0.117	-0.0306871	0.00686179	7.74318e-06
rs7620039	3	52747742	G	A	0.6155	-0.0202706	0.00453277	7.74862e-06
rs10141643	14	40977796	T	C	0.6295	0.0204189	0.00456594	7.74907e-06
rs571513	3	136095035	G	A	0.7548	-0.0229217	0.00512561	7.74912e-06
rs10266481	7	91554338	T	C	0.5005	0.0197208	0.0044102	7.7626e-06
rs1422870	5	130942624	T	G	0.7676	-0.0233453	0.00522079	7.76374e-06
rs6667543	1	96975389	T	G	0.39	-0.0202157	0.00452105	7.769e-06
rs2339716	12	111680885	G	A	0.1743	-0.0259915	0.00581286	7.77187e-06
rs28473348	2	103344750	G	A	0.7417	0.0225266	0.005038	7.77343e-06
rs34245807	2	183382703	G	A	0.6317	0.020442	0.00457182	7.77461e-06
rs409	7	91556355	G	A	0.4996	-0.0197176	0.0044102	7.78845e-06
rs11718509	3	52614670	G	A	0.6049	-0.0201661	0.00451052	7.78871e-06
rs2744021	6	19197314	G	A	0.1476	-0.0277951	0.00621696	7.79071e-06
rs66700488	18	42880402	C	A	0.863	-0.0286731	0.00641365	7.7988e-06
rs10133199	14	40981547	T	C	0.3706	-0.0204111	0.00456568	7.80224e-06
rs9406545	9	15839830	G	A	0.5513	-0.0198255	0.00443479	7.80559e-06
rs6058930	20	31469577	G	A	0.5033	-0.019741	0.00441605	7.81149e-06
rs12423061	12	112404895	T	C	0.1724	-0.0260963	0.00583772	7.81159e-06
rs13415515	2	103534376	G	A	0.5192	-0.0197293	0.00441361	7.81823e-06
rs1568805	8	85902335	C	A	0.2784	-0.0219916	0.00491978	7.8204e-06
rs601681	11	30234394	T	C	0.4029	0.0200961	0.00449573	7.82057e-06
rs2776563	14	40992675	T	G	0.3708	-0.0204062	0.00456518	7.82289e-06
rs5999515	22	22145101	T	C	0.4757	-0.0197363	0.00441535	7.82497e-06
rs11065884	12	111818701	G	A	0.2177	-0.0238857	0.00534367	7.82526e-06
rs4744259	9	96362918	G	A	0.6461	0.0219502	0.00491066	7.82571e-06
rs55753459	2	98498001	T	C	0.2882	-0.0217613	0.00486851	7.82879e-06
rs672035	11	129014488	T	C	0.6737	0.0210216	0.00470306	7.83036e-06
rs12686212	9	111823994	G	A	0.7189	0.0219246	0.00490521	7.83474e-06
rs601480	11	105836240	G	A	0.5618	-0.0198624	0.00444421	7.84882e-06
rs57931035	12	112355899	T	C	0.8273	0.0260723	0.0058337	7.84901e-06
rs1521795	18	32033992	G	A	0.2761	-0.0220438	0.00493232	7.84927e-06
rs6990255	8	34126948	T	C	0.0474	-0.0463994	0.0103823	7.85544e-06
rs10231635	7	53262113	G	A	0.4842	-0.0197188	0.00441236	7.8593e-06
rs541399	1	199393678	C	A	0.8056	-0.0249011	0.00557204	7.861e-06
rs1467210	1	71892376	G	A	0.9423	-0.0422637	0.00945743	7.86478e-06
rs12409522	1	96932074	T	C	0.7789	-0.0252868	0.00565851	7.86576e-06
rs9840477	3	179918870	T	C	0.2406	-0.0230524	0.00515883	7.87571e-06
rs12319165	12	112340734	G	A	0.1728	-0.0260616	0.00583237	7.87892e-06
rs2541004	2	37228746	T	C	0.4561	-0.0197822	0.00442738	7.88987e-06
rs17445251	20	47481938	G	A	0.8131	-0.0252743	0.00565661	7.8913e-06
rs57314245	9	111813832	G	A	0.705	0.021604	0.00483522	7.89375e-06
rs9860526	3	179918863	T	C	0.7594	0.0230496	0.00515883	7.89607e-06
rs10247386	7	69173544	G	A	0.052	-0.0463094	0.0103651	7.90203e-06
rs7588130	2	147512772	T	C	0.3648	0.0204663	0.00458087	7.90363e-06
rs17366795	20	47481831	T	C	0.8134	-0.0252872	0.00566011	7.90937e-06
rs10507628	13	59701070	G	A	0.2168	0.0239082	0.00535168	7.91663e-06
rs1154205	18	24586952	T	G	0.6022	0.0201263	0.00450525	7.92122e-06
rs4719216	7	71603027	G	A	0.8145	-0.0253428	0.00567295	7.92128e-06
rs6445580	3	53425328	G	A	0.7574	0.0239837	0.00536875	7.92197e-06
rs77304930	2	103766555	G	A	0.9281	0.0381359	0.00853699	7.9271e-06
rs11822935	11	134271771	T	C	0.866	0.0289177	0.00647361	7.93178e-06
rs3033	13	50102992	T	C	0.4648	-0.0197488	0.00442111	7.93481e-06
rs6790330	3	52632911	G	A	0.6052	-0.0201508	0.00451116	7.9372e-06
rs1831176	9	80473690	T	C	0.75	-0.022747	0.00509244	7.93931e-06
rs17044055	2	53258713	C	A	0.7939	0.0243498	0.0054513	7.94034e-06
rs40400	5	130831365	T	C	0.2092	0.0242162	0.00542143	7.94181e-06
rs1992736	3	17421937	G	A	0.3256	-0.0210196	0.0047058	7.94229e-06
rs17366753	20	47481817	G	A	0.8134	-0.025282	0.00566011	7.94323e-06
rs62362825	5	83220018	G	A	0.9363	0.0403315	0.00902955	7.94668e-06
rs2269803	12	112326145	T	C	0.8223	0.0257658	0.00576859	7.94848e-06
rs6797410	3	24192284	T	C	0.343	-0.0207492	0.00464548	7.94965e-06
rs72840511	17	57806011	T	G	0.2086	-0.02424	0.00542709	7.95173e-06
rs11825120	11	134271805	G	A	0.134	-0.0289141	0.00647361	7.95249e-06
rs9871936	3	179960564	T	C	0.2396	-0.0230738	0.00516604	7.95337e-06
rs7300136	12	49477334	T	C	0.5661	-0.0198718	0.00444919	7.95499e-06
rs8141851	22	22166450	G	A	0.5245	0.019721	0.00441544	7.95594e-06
rs10188497	2	98415322	T	C	0.6282	0.0203782	0.00456271	7.96009e-06
rs188871690	3	84728016	T	C	0.0553	0.0431091	0.00965234	7.96286e-06
rs7928758	11	134265967	T	G	0.8483	0.0274552	0.00614739	7.96359e-06
rs11094297	X	145150319	G	A	0.5712	-0.0207322	0.00464212	7.96536e-06
rs2299233	7	91626953	G	A	0.4826	0.019708	0.00441281	7.96643e-06
rs11065832	12	111662984	G	A	0.1879	-0.0252111	0.00564501	7.96648e-06
rs1011468	7	104613791	G	A	0.5236	0.0197181	0.0044151	7.96723e-06
rs12693869	2	199760671	G	A	0.674	-0.0210093	0.00470431	7.97083e-06
rs10180722	2	98554824	C	A	0.292	-0.0216583	0.00484969	7.97294e-06
rs586326	11	30235497	G	A	0.5971	-0.0200775	0.00449573	7.97309e-06
rs34149969	2	98342323	C	A	0.6167	-0.0202551	0.00453571	7.98086e-06
rs7572862	2	214009854	G	A	0.6317	0.020416	0.00457175	7.98105e-06
rs12321677	12	112339015	G	A	0.8272	0.0260454	0.00583237	7.9817e-06
rs28864776	16	72486179	T	C	0.1188	0.03043	0.00681517	8.00516e-06
rs1558496	22	20071737	T	C	0.7527	0.0228193	0.00511092	8.01419e-06
rs6465345	7	91649235	G	A	0.4826	0.019702	0.00441281	8.01698e-06
rs76003183	3	84236111	T	C	0.8984	-0.0325863	0.00729861	8.01724e-06
rs11700589	21	38723571	T	C	0.1074	-0.0318008	0.00712276	8.01915e-06
rs6756758	2	213999013	T	G	0.3684	-0.0204101	0.00457149	8.02014e-06
rs12316525	12	112344119	T	C	0.8272	0.0260388	0.00583237	8.02462e-06
rs9971746	12	112337362	T	C	0.1729	-0.0260328	0.00583103	8.02469e-06
rs3754450	1	110197132	T	C	0.6043	0.0201331	0.00450969	8.02929e-06
rs6580699	12	49478812	T	G	0.566	-0.0198622	0.00444907	8.03101e-06
rs7558826	2	199792083	G	A	0.6743	-0.0210054	0.00470531	8.0372e-06
rs9820599	3	136848047	G	A	0.5507	-0.0197897	0.00443305	8.03963e-06
rs9870377	3	136597120	G	A	0.4799	0.0197043	0.00441413	8.04779e-06
rs4903869	14	40982591	T	C	0.6293	0.0203796	0.00456543	8.04817e-06
rs4880485	10	1226991	G	A	0.3169	-0.0211559	0.00473935	8.04858e-06
rs3900629	11	129130010	T	C	0.675	0.0210152	0.00470791	8.05199e-06
rs9953625	18	40260494	G	A	0.71	0.0216911	0.0048596	8.06084e-06
rs62315351	4	67978430	G	A	0.1603	-0.0268222	0.00601026	8.09178e-06
rs635592	3	138372052	G	A	0.5308	-0.020579	0.00461137	8.09416e-06
rs3731867	2	219472734	G	A	0.6117	0.0201914	0.00452453	8.09478e-06
rs1436904	18	24570667	T	G	0.6024	0.020105	0.00450564	8.11241e-06
rs10488728	11	128936863	T	C	0.6753	0.0210125	0.00470909	8.11537e-06
rs2164619	18	24608365	T	C	0.5665	0.019854	0.00444967	8.12366e-06
rs7136874	12	112113658	T	C	0.1773	-0.0257603	0.0057736	8.12961e-06
rs34173654	3	52634605	T	C	0.6098	-0.020168	0.00452048	8.13975e-06
rs10192841	2	194206882	C	A	0.4706	-0.0197098	0.00441778	8.14021e-06
rs6813735	4	152326990	T	G	0.4562	0.0197525	0.00442748	8.14482e-06
rs34305873	2	98374397	T	C	0.3595	-0.021396	0.00479605	8.15122e-06
rs7307625	12	112284491	T	C	0.1727	-0.0260255	0.00583379	8.15129e-06
rs1446450	2	53260274	T	C	0.7903	0.0241641	0.0054166	8.15321e-06
rs4800779	18	24548755	T	G	0.6053	0.0201244	0.00451131	8.1625e-06
rs4903866	14	40982060	T	C	0.3706	-0.0203667	0.00456568	8.16478e-06
rs11765179	7	71666864	C	A	0.2024	0.0244834	0.00548858	8.16557e-06
rs6579042	20	31468875	G	A	0.5019	-0.0196987	0.00441598	8.16672e-06
rs1997075	7	53265215	G	A	0.516	0.0196822	0.00441242	8.17193e-06
rs1051860	14	58838668	G	A	0.5926	0.0200191	0.00448801	8.17411e-06
rs6597174	6	5986845	T	C	0.662	-0.0207928	0.00466166	8.18154e-06
rs685725	11	105754802	T	C	0.4696	0.0197072	0.00441831	8.18274e-06
rs13413152	2	199689180	G	A	0.7101	-0.0216784	0.00486026	8.18321e-06
rs7595039	2	98418696	T	C	0.6282	0.020351	0.00456271	8.18506e-06
rs11743063	5	155784924	G	A	0.4543	0.0197533	0.00442872	8.18512e-06
rs3741998	12	112339843	G	A	0.1728	-0.0260139	0.00583237	8.18598e-06
rs28391188	18	44817877	T	C	0.3921	0.0201457	0.00451671	8.18624e-06
rs571533	11	105839129	G	A	0.4388	0.0198187	0.00444355	8.19155e-06
rs6799280	3	136847838	G	A	0.4495	0.0197707	0.00443287	8.19515e-06
rs763931	18	40282018	G	A	0.2911	-0.0216502	0.00485429	8.19548e-06
rs4678289	3	136848427	G	A	0.4503	0.0197673	0.00443215	8.19663e-06
rs117884147	7	107177593	T	C	0.8213	0.0273361	0.00612939	8.2022e-06
rs59714108	4	152325939	G	A	0.4562	0.0197458	0.00442748	8.2023e-06
rs1148895	11	29552232	C	A	0.7577	0.0229515	0.00514632	8.20396e-06
rs1914394	7	71845126	T	C	0.1166	0.0306413	0.00687059	8.20436e-06
rs12693868	2	199758824	C	A	0.3259	0.0209812	0.00470468	8.20968e-06
rs12150047	17	37601755	G	A	0.8288	-0.0261058	0.0058539	8.21271e-06
rs2545532	5	165407871	T	C	0.72	-0.0219018	0.00491136	8.21826e-06
rs4682741	3	44376429	T	G	0.8428	-0.0270167	0.00605841	8.21989e-06
rs983402	2	199781586	T	C	0.3259	0.0209796	0.00470464	8.22111e-06
rs4281189	9	15557752	G	A	0.5636	-0.0198292	0.00444669	8.22186e-06
rs4687630	3	52615301	G	A	0.6047	-0.020112	0.00451012	8.22241e-06
rs10810474	9	15911359	T	C	0.4152	0.0199556	0.0044751	8.22415e-06
rs12335418	9	4267928	G	A	0.3608	-0.0204768	0.00459209	8.22897e-06
rs7945585	11	134272451	G	A	0.866	0.0288664	0.00647361	8.23114e-06
rs55810204	5	62750127	T	C	0.2894	-0.0216828	0.00486262	8.23124e-06
rs2013223	2	37234519	T	C	0.4134	-0.0199704	0.0044786	8.23153e-06
rs10875915	12	49430094	T	C	0.3829	0.0202262	0.0045363	8.24424e-06
rs11621209	14	40984411	T	C	0.6293	0.0203557	0.00456543	8.2473e-06
rs4942839	13	50105954	T	G	0.4649	-0.0197119	0.00442104	8.24738e-06
rs730341	22	50600619	T	C	0.5673	-0.0198441	0.0044507	8.24755e-06
rs74200256	8	85928760	T	C	0.729	0.0221197	0.00496117	8.25075e-06
rs2140000	18	32053785	T	C	0.2731	-0.022066	0.00494914	8.2513e-06
rs4692813	4	171180613	G	A	0.3332	0.0208569	0.00467812	8.25766e-06
rs10783299	12	49390677	T	C	0.6148	-0.0202017	0.00453123	8.26027e-06
rs1218582	1	154834183	G	A	0.4515	0.019758	0.00443194	8.2694e-06
rs13012645	2	98454545	T	C	0.3742	-0.0203141	0.00455672	8.27051e-06
rs1154209	18	24578138	G	A	0.398	-0.0200819	0.00450487	8.27962e-06
rs600661	5	131290894	T	C	0.8085	-0.0249827	0.00560429	8.2814e-06
rs11908314	20	47480894	G	A	0.187	0.02521	0.00565544	8.28591e-06
rs11661776	18	24602695	G	A	0.5673	0.0198384	0.00445064	8.29466e-06
rs618358	12	112132632	T	C	0.1753	-0.0258501	0.0057994	8.29668e-06
rs7939799	11	129118345	T	C	0.6765	0.0210094	0.00471358	8.30315e-06
rs143277239	8	85910283	G	A	0.7285	0.0220996	0.00495825	8.3064e-06
rs1786612	18	24571244	T	C	0.3971	-0.0200861	0.0045066	8.3103e-06
rs4255943	2	37225471	T	C	0.4583	-0.0197248	0.00442573	8.31687e-06
rs12535338	7	104988948	T	C	0.4615	-0.0197141	0.00442338	8.31897e-06
rs7142909	14	40984181	G	A	0.3707	-0.0203472	0.00456543	8.31967e-06
rs674207	11	128988528	T	C	0.667	0.0208525	0.00467887	8.32181e-06
rs6714479	2	213998988	T	C	0.6313	0.0203703	0.00457072	8.32321e-06
rs253943	5	131320730	G	A	0.1922	0.0249412	0.00559658	8.33036e-06
rs36152901	8	85929297	C	A	0.729	0.0221059	0.00496117	8.35882e-06
rs7302763	12	111827569	T	C	0.2164	-0.0238607	0.00535502	8.35967e-06
rs12579287	12	112090814	G	A	0.1772	-0.025731	0.00577488	8.3629e-06
rs8086379	18	40281222	T	G	0.2911	-0.0216288	0.00485429	8.36525e-06
rs4800778	18	24548750	G	A	0.3948	-0.0200997	0.00451112	8.3664e-06
rs6960148	7	106786142	G	A	0.795	0.0243439	0.00546375	8.36841e-06
rs57487258	1	110071230	T	C	0.7581	-0.0229424	0.00514921	8.36881e-06
rs253941	5	131320293	T	C	0.1908	0.0250049	0.00561214	8.36951e-06
rs2050021	6	19193842	T	G	0.1465	-0.0277827	0.00623599	8.38109e-06
rs6967588	7	91643402	T	G	0.4826	0.0196595	0.00441281	8.3855e-06
rs11099815	4	152343888	T	G	0.5453	-0.0197283	0.00442843	8.39261e-06
rs78982255	3	84207230	C	A	0.101	0.0325999	0.00731781	8.39439e-06
rs28650321	18	44817871	C	A	0.3921	0.0201208	0.00451671	8.39926e-06
rs73044664	2	196938217	C	A	0.9235	-0.0369556	0.00829608	8.40557e-06
rs2293446	12	49412709	G	A	0.6176	-0.0202123	0.00453742	8.40569e-06
rs11908325	20	47480707	G	A	0.813	-0.0251925	0.00565544	8.40626e-06
rs6512547	20	47481292	T	C	0.8129	-0.0251851	0.00565428	8.42175e-06
rs698270	3	136109512	G	A	0.7646	-0.0231504	0.00519758	8.42552e-06
rs9801961	8	85888357	T	C	0.2789	-0.0219008	0.00491707	8.42747e-06
rs2135219	1	154857217	G	A	0.6287	-0.0203297	0.00456438	8.42928e-06
rs10794729	10	1227597	G	A	0.3175	-0.0210974	0.00473695	8.43664e-06
rs2215190	5	130921666	T	C	0.7882	-0.0242591	0.00544686	8.4376e-06
rs60151241	2	196905332	T	C	0.0767	0.0369044	0.00828615	8.43874e-06
rs1046028	13	50107289	T	C	0.4648	-0.0196902	0.00442115	8.44308e-06
rs187249	4	152776067	T	G	0.5234	-0.0196649	0.00441568	8.45089e-06
rs4719215	7	71601368	T	G	0.8142	-0.0252483	0.00566941	8.45117e-06
rs59343008	2	196926198	C	A	0.9234	-0.0369235	0.00829111	8.45275e-06
rs12144978	1	154850445	G	A	0.6277	-0.0203167	0.0045621	8.4539e-06
rs10810392	9	15529852	G	A	0.6949	-0.0213283	0.00478939	8.45796e-06
rs6779326	3	134330027	T	C	0.6258	0.0202912	0.00455672	8.4666e-06
rs35868390	20	47479643	T	G	0.187	0.0251828	0.00565544	8.47423e-06
rs6955349	7	104601236	G	A	0.6546	0.0206494	0.00463738	8.47484e-06
rs7564883	2	199796797	T	C	0.3176	0.0210916	0.00473671	8.47609e-06
rs72851973	2	147491768	G	A	0.6466	-0.0205411	0.00461311	8.47765e-06
rs1030499	2	41788552	G	A	0.8407	-0.0268328	0.00602615	8.47892e-06
rs11144037	9	77265632	G	A	0.848	-0.0276317	0.00620575	8.4834e-06
rs7974383	12	112794714	T	G	0.8224	0.0256901	0.00576978	8.48609e-06
rs12712117	2	98389086	T	C	0.37	-0.0203359	0.00456725	8.48625e-06
rs1630505	18	24573956	T	C	0.6023	0.0200604	0.00450549	8.49036e-06
rs80238778	3	84225012	T	G	0.1018	0.0324664	0.00729225	8.50023e-06
rs12488660	3	137108175	T	C	0.3968	-0.0200687	0.00450763	8.50039e-06
rs12607072	18	44839888	G	A	0.6101	-0.0201279	0.00452111	8.50818e-06
rs7962138	12	112180177	G	A	0.1763	-0.0257603	0.00578644	8.5137e-06
rs73127982	7	71594519	T	C	0.8137	-0.0252125	0.00566354	8.51862e-06
rs1544396	12	112062875	T	C	0.8243	0.0257944	0.00579428	8.51939e-06
rs2024414	2	103375408	T	C	0.2561	-0.0224891	0.00505196	8.5251e-06
rs10774632	12	112086503	G	A	0.1772	-0.025706	0.00577488	8.53346e-06
rs10744773	12	112086810	C	A	0.8228	0.0257058	0.00577488	8.53483e-06
rs1960329	2	98422296	T	C	0.6282	0.0203098	0.00456271	8.53654e-06
rs4729018	7	91644613	T	C	0.4825	0.0196425	0.00441284	8.53831e-06
rs6019464	20	47479776	T	C	0.1875	0.0251475	0.00564958	8.53879e-06
rs11877152	18	42754468	T	C	0.8903	-0.0314084	0.00705638	8.54455e-06
rs688920	12	112157262	T	C	0.1768	-0.0257271	0.00578	8.54492e-06
rs16835172	2	194211421	T	C	0.5288	0.0196621	0.00441747	8.54756e-06
rs71351951	20	47478141	G	A	0.187	0.0251715	0.00565544	8.55337e-06
rs1785519	18	24592146	T	C	0.4328	-0.0198085	0.00445056	8.55506e-06
rs963880	20	47481151	G	A	0.1872	0.0251601	0.00565306	8.55901e-06
rs4306900	3	134334327	G	A	0.6293	0.020319	0.00456548	8.56375e-06
rs1446327	2	98421252	G	A	0.3717	-0.0203078	0.00456296	8.56403e-06
rs7857057	9	71337016	T	C	0.4842	0.0196911	0.00442442	8.56519e-06
rs11921899	3	137071042	T	C	0.3961	-0.0200671	0.0045089	8.56537e-06
rs7236549	18	8964336	C	A	0.1124	0.0310725	0.00698185	8.56846e-06
rs10175099	2	53146216	G	A	0.2271	-0.0234235	0.00526322	8.57086e-06
rs1657328	18	24595614	T	C	0.5661	0.0198011	0.00444929	8.57146e-06
rs4467208	2	147497999	G	A	0.3558	0.0204981	0.00460593	8.57197e-06
rs12104272	19	50148052	G	A	0.6831	-0.0210956	0.00474032	8.57683e-06
rs4767694	12	112183490	G	A	0.8237	0.025751	0.00578644	8.57774e-06
rs145849428	8	85909363	G	A	0.2715	-0.022065	0.00495825	8.58073e-06
rs5749986	22	22157661	T	C	0.4758	-0.0196483	0.00441531	8.58557e-06
rs1478318	3	137107066	T	C	0.6029	0.0200561	0.00450696	8.58583e-06
rs62196204	2	195251781	C	A	0.2337	-0.0231896	0.00521122	8.58961e-06
rs9831130	3	136849972	G	A	0.5529	-0.0197346	0.00443503	8.59885e-06
rs11078899	17	37597839	G	A	0.1712	0.0260476	0.0058539	8.60256e-06
rs1534039	8	85903103	T	C	0.2779	-0.0219032	0.0049225	8.60267e-06
rs7646692	3	44728369	T	C	0.1532	0.0272412	0.00612227	8.60633e-06
rs7708140	5	131252396	T	C	0.1946	0.0247828	0.00557011	8.61685e-06
rs2732825	2	103351233	C	A	0.2538	-0.0225448	0.00506712	8.6178e-06
rs80342487	20	37751202	G	A	0.894	-0.0319132	0.00717275	8.61798e-06
rs11145589	9	80472931	T	C	0.2485	0.0227029	0.00510268	8.61881e-06
rs10789848	11	111670059	T	C	0.3721	-0.0206736	0.00464678	8.62665e-06
rs7398343	12	111774068	C	A	0.2108	-0.0240523	0.00540621	8.62679e-06
rs62189574	2	213997212	T	C	0.3685	-0.0203356	0.00457123	8.64309e-06
rs72906647	18	42891844	G	A	0.8875	-0.0310444	0.00697856	8.64552e-06
rs7323716	13	50103612	T	C	0.535	0.0196663	0.00442098	8.65136e-06
rs6763326	3	137062682	T	G	0.3898	-0.0201133	0.00452147	8.65172e-06
rs79416046	11	134270003	T	C	0.1341	-0.0287878	0.00647157	8.65354e-06
rs1786623	18	24549659	T	C	0.6054	0.0200681	0.00451151	8.65926e-06
rs7126586	11	129136741	T	C	0.3216	-0.0209993	0.0047209	8.66154e-06
rs12582964	12	112090779	T	C	0.1759	-0.0257619	0.00579161	8.66187e-06
rs4687726	3	53417156	G	A	0.7565	0.0238505	0.00536192	8.66211e-06
rs510939	1	110174891	G	A	0.6484	-0.0205417	0.00461823	8.66894e-06
rs62574558	9	96362662	T	G	0.6462	0.0218432	0.00491098	8.67413e-06
rs10168543	2	98414683	G	A	0.6282	0.0202938	0.00456271	8.67702e-06
rs60847707	5	131252554	T	C	0.1937	0.0248163	0.00557992	8.69018e-06
rs6738389	2	98386731	T	C	0.6193	-0.0201969	0.0045413	8.69219e-06
rs4678290	3	136849069	G	A	0.5527	-0.0197229	0.00443484	8.69749e-06
rs492828	11	30232615	G	A	0.595	-0.0199766	0.00449196	8.70018e-06
rs55959132	5	62760490	T	C	0.2938	-0.0215291	0.00484109	8.70102e-06
rs3186024	13	50106584	G	A	0.4649	-0.0196608	0.00442104	8.70354e-06
rs1493868	16	17914589	C	A	0.536	-0.0196645	0.00442187	8.70388e-06
rs12686214	9	111824040	G	A	0.7188	0.0218115	0.00490468	8.70445e-06
rs2377665	20	31309054	T	C	0.2389	-0.0230273	0.00517809	8.70526e-06
rs7151405	14	71238686	T	C	0.521	0.0196293	0.00441403	8.707e-06
rs60046833	2	147497752	T	G	0.3581	0.0204531	0.00459933	8.7089e-06
rs11846997	14	40951676	T	C	0.1658	-0.0263661	0.00592927	8.7168e-06
rs7159369	14	40983701	G	A	0.3707	-0.0203013	0.00456543	8.71847e-06
rs10875918	12	49476629	G	A	0.5663	-0.0197854	0.00444943	8.71866e-06
rs1818645	2	199707262	T	C	0.2889	0.0216332	0.00486507	8.72284e-06
rs2021774	5	130920831	G	A	0.2114	0.0240147	0.00540067	8.72348e-06
rs640783	12	112168050	G	A	0.1757	-0.0257643	0.0057942	8.72519e-06
rs74843558	3	85655439	G	A	0.1245	0.0296982	0.00667903	8.72899e-06
rs76856339	17	57800966	G	A	0.7915	0.0241357	0.00542805	8.72919e-06
rs4705008	5	155762756	T	C	0.5631	-0.0197681	0.0044459	8.73355e-06
rs4986172	17	43216281	T	C	0.3476	-0.0205886	0.00463047	8.73495e-06
rs12522868	5	62763441	C	A	0.7053	0.0215041	0.00483677	8.75017e-06
rs1786631	18	24553480	C	A	0.6051	0.0200552	0.00451092	8.75186e-06
rs2477673	10	99751247	T	C	0.4281	-0.0198125	0.00445645	8.75609e-06
rs7975437	12	112376949	G	A	0.1723	-0.0259589	0.00583906	8.75945e-06
rs2139816	4	171178771	T	C	0.5552	-0.0197266	0.00443726	8.76142e-06
rs3750451	9	111822866	T	C	0.2811	-0.0218068	0.00490521	8.76278e-06
rs4493667	5	131247218	T	G	0.1938	0.0248006	0.00557863	8.76327e-06
rs11767623	7	106792332	T	C	0.7964	0.024351	0.00547765	8.768e-06
rs7032755	9	15640025	C	A	0.4381	0.0197586	0.00444463	8.76837e-06
rs8074276	17	37647766	G	A	0.1711	0.0260292	0.00585526	8.77143e-06
rs6561534	13	50103726	T	C	0.465	-0.0196516	0.00442098	8.78618e-06
rs5919996	X	145132488	T	C	0.5565	-0.0205547	0.00462426	8.79054e-06
rs61384618	2	196933462	G	A	0.9234	-0.0368536	0.00829111	8.79097e-06
rs74192094	8	85937697	T	C	0.7129	0.0216656	0.00487442	8.79906e-06
rs76689835	9	111833792	G	A	0.7208	0.0218469	0.00491545	8.8085e-06
rs2724555	4	152341878	G	A	0.5452	-0.0196814	0.00442835	8.81322e-06
rs6436835	2	229915547	C	A	0.4349	0.0197741	0.00444921	8.81346e-06
rs7609893	3	138154174	T	C	0.5708	-0.0198066	0.00445659	8.81586e-06
rs9971410	11	129132435	T	C	0.6752	0.0209266	0.00470866	8.81864e-06
rs35402416	2	98454257	T	C	0.6273	0.0202676	0.00456042	8.82052e-06
rs4745654	9	80303055	T	G	0.2222	0.0235752	0.00530472	8.82241e-06
rs384436	7	101729795	G	A	0.1858	-0.0262951	0.00591678	8.82396e-06
rs8116470	20	34167382	G	A	0.8058	-0.0248046	0.00558157	8.82964e-06
rs34702205	11	134270721	G	A	0.8659	0.0287589	0.00647157	8.83476e-06
rs3774749	3	50207227	T	C	0.4716	0.0196304	0.00441755	8.84105e-06
rs7978068	12	112501766	T	G	0.8225	0.0256447	0.00577105	8.84309e-06
rs10875917	12	49467330	T	G	0.4322	0.0197793	0.00445131	8.85161e-06
rs6792394	3	137107585	T	C	0.6031	0.0200279	0.00450739	8.85693e-06
rs1866767	11	134274763	T	C	0.116	-0.0305999	0.00688697	8.86483e-06
rs3807447	7	148475928	T	G	0.0805	-0.0360123	0.0081053	8.8691e-06
rs75128146	9	111833791	T	G	0.2791	-0.0218411	0.00491604	8.87868e-06
rs12458099	18	24605439	G	A	0.5672	0.019772	0.00445051	8.88639e-06
rs36197962	8	85941807	T	C	0.282	-0.0227225	0.00511472	8.88889e-06
rs9801965	8	85888519	T	C	0.2789	-0.0218436	0.00491707	8.89583e-06
rs79318979	2	196919442	G	A	0.9237	-0.0368981	0.00830604	8.89926e-06
rs4648845	1	2387101	T	C	0.4815	-0.019835	0.00446505	8.90107e-06
rs13160261	5	155763344	G	A	0.437	0.0197493	0.00444585	8.90482e-06
rs615642	11	111649421	G	A	0.3711	-0.0206532	0.00464933	8.90491e-06
rs62082102	18	24608939	T	G	0.5664	0.019765	0.00444955	8.91161e-06
rs2540299	2	103377786	T	G	0.2562	-0.0224366	0.00505131	8.92379e-06
rs61024583	2	199746705	G	A	0.68	-0.0209965	0.00472714	8.926e-06
rs17043530	2	53054366	T	C	0.7716	0.0233298	0.00525264	8.93172e-06
rs7959619	12	112376597	G	A	0.8277	0.0259343	0.00583906	8.93267e-06
rs62189571	2	213992999	T	C	0.3681	-0.0203063	0.00457227	8.94604e-06
rs4682727	3	44247170	G	A	0.1986	0.0245474	0.00552723	8.9467e-06
rs2093349	20	47476613	G	A	0.187	0.0251167	0.00565544	8.94768e-06
rs61974515	14	58854075	T	C	0.5907	0.0199171	0.00448469	8.94887e-06
rs35849169	7	91507313	T	C	0.4988	-0.019586	0.00441015	8.94929e-06
rs10191101	2	98534065	T	C	0.2883	-0.0216191	0.00486801	8.95154e-06
rs6768330	3	44381910	C	A	0.1571	0.0269126	0.00605998	8.9526e-06
rs1941309	18	31939458	G	A	0.6524	0.0205659	0.00463092	8.95476e-06
rs2789732	1	216923107	G	A	0.819	0.0254336	0.00572718	8.96034e-06
rs1128767	13	50107231	C	A	0.4652	-0.0196322	0.0044209	8.96334e-06
rs77720472	8	85864456	G	A	0.7256	0.0219451	0.00494183	8.96722e-06
rs12471684	2	163684157	T	G	0.3419	-0.0219828	0.00495034	8.96798e-06
rs77478906	11	134264596	T	C	0.8588	0.0281219	0.00633281	8.968e-06
rs775331	5	62921323	G	A	0.6922	0.0212131	0.00477725	8.97728e-06
rs681991	1	110195228	G	A	0.5859	-0.0211686	0.00476723	8.97756e-06
rs72793241	5	131240885	T	C	0.1948	0.0247225	0.00556783	8.98591e-06
rs13320945	3	24215973	T	C	0.3861	-0.0201114	0.00452962	8.99715e-06
rs942820	1	2379705	G	A	0.49	-0.0198148	0.00446288	8.99949e-06
rs4810898	20	47554392	G	A	0.5826	0.0198519	0.00447157	9.01379e-06
rs10190250	2	219457731	T	C	0.3892	-0.020078	0.00452275	9.02347e-06
rs6698913	1	110060892	G	A	0.2418	0.0228627	0.00515004	9.02401e-06
rs10462927	5	155763040	G	A	0.5631	-0.0197365	0.00444596	9.02965e-06
rs17513156	2	195286408	T	C	0.2404	-0.0229086	0.00516063	9.03305e-06
rs28637726	20	31289047	G	A	0.7609	0.0234078	0.00527318	9.03652e-06
rs111711955	11	134264529	G	A	0.1333	-0.0288005	0.00648809	9.03835e-06
rs10962057	9	15534015	T	C	0.3049	0.0212633	0.00479015	9.03895e-06
rs2710246	2	219533894	T	C	0.6098	0.0200663	0.00452048	9.03918e-06
rs12251254	10	99726963	G	A	0.5772	0.0198144	0.00446377	9.04027e-06
rs1046914	10	1228206	T	C	0.6831	0.0210376	0.00473935	9.04069e-06
rs55953253	8	34997021	T	C	0.2465	-0.0227115	0.00511664	9.04834e-06
rs3750679	10	1228623	T	C	0.6832	0.0210385	0.00473975	9.04888e-06
rs7020337	9	80303232	G	A	0.7777	-0.0235416	0.00530387	9.0558e-06
rs1573349	18	31941768	C	A	0.6487	0.020504	0.00461959	9.05888e-06
rs4809724	20	47355462	G	A	0.7882	-0.0239575	0.00539778	9.06289e-06
rs62196203	2	195240726	T	C	0.7722	0.0233376	0.00525823	9.06712e-06
rs6790961	3	53426381	G	A	0.7574	0.023828	0.00536875	9.068e-06
rs16831288	3	179968142	C	A	0.7603	0.0229249	0.0051653	9.06913e-06
rs615305	5	131291856	G	A	0.1916	0.0248672	0.00560318	9.07797e-06
rs11066054	12	112306165	T	G	0.1726	-0.0258954	0.00583512	9.08593e-06
rs7794215	7	11477364	T	C	0.8366	0.0264711	0.00596515	9.09578e-06
rs2540303	2	103376534	T	C	0.2563	-0.0224128	0.00505067	9.09728e-06
rs12135954	1	110077741	G	A	0.1856	0.0251696	0.00567215	9.10508e-06
rs10253172	7	106786474	T	C	0.795	0.0242439	0.00546375	9.11212e-06
rs2491380	10	106623425	T	C	0.0574	0.042093	0.00948644	9.11462e-06
rs12516372	5	50484720	T	C	0.3428	-0.0206134	0.00464572	9.11895e-06
rs10188713	2	98416132	C	A	0.3718	-0.020245	0.00456271	9.11942e-06
rs7989504	13	50105782	G	A	0.4652	-0.0196155	0.00442086	9.12092e-06
rs666951	12	112136583	C	A	0.8243	0.0257088	0.0057942	9.12241e-06
rs917965	2	103378206	C	A	0.2562	-0.022412	0.00505131	9.12809e-06
rs1503577	12	61023703	G	A	0.4244	-0.0197953	0.00446156	9.12835e-06
rs58796648	4	67982489	C	A	0.8402	0.0267003	0.00601786	9.12908e-06
rs11897301	2	98419825	T	C	0.3716	-0.0202457	0.00456321	9.13384e-06
rs1154208	18	24579856	T	C	0.397	-0.0199952	0.0045068	9.13554e-06
rs1525276	3	179945351	C	A	0.7607	0.0229298	0.00516825	9.13677e-06
rs6851814	4	152346437	G	A	0.4547	0.0196473	0.00442843	9.13841e-06
rs56056045	6	155914375	G	A	0.0152	0.080711	0.0181933	9.15187e-06
rs3177647	12	112277576	T	C	0.1728	-0.025874	0.00583245	9.15543e-06
rs4767939	12	112206895	G	A	0.1753	-0.0257276	0.00579946	9.15572e-06
rs9867384	3	136979955	G	A	0.4135	-0.019864	0.00447772	9.15681e-06
rs73066835	3	30284301	G	A	0.7619	0.0229676	0.00517738	9.15849e-06
rs9773164	8	85904757	G	A	0.2778	-0.0218389	0.00492304	9.16194e-06
rs9971468	11	129132082	G	A	0.3238	-0.0209043	0.00471244	9.1651e-06
rs1534041	8	85901104	T	C	0.2755	-0.0218946	0.00493569	9.16597e-06
rs381145	7	101730283	C	A	0.1857	-0.0262523	0.00591808	9.16661e-06
rs34654057	2	98374567	T	C	0.3799	0.0201531	0.00454325	9.17181e-06
rs11883669	2	183357566	G	A	0.3926	-0.0200314	0.00451589	9.17482e-06
rs10810394	9	15530019	T	C	0.305	0.0212465	0.00478983	9.17485e-06
rs4902848	14	71220216	G	A	0.4787	-0.0195798	0.00441414	9.17779e-06
rs4766460	12	111835009	G	A	0.2142	-0.0238406	0.00537491	9.18416e-06
rs7972674	12	112067387	G	A	0.8242	0.0256938	0.00579299	9.19315e-06
rs73171746	7	69704262	G	A	0.0389	-0.0506398	0.0114176	9.19752e-06
rs9971833	12	112406771	T	G	0.8286	0.0259498	0.00585119	9.20875e-06
rs4788632	16	72397640	C	A	0.866	-0.0287067	0.00647323	9.2208e-06
rs2403049	8	85889191	G	A	0.7211	0.0218051	0.00491707	9.22548e-06
rs1524642	8	85857994	T	C	0.2745	-0.0219115	0.00494127	9.23386e-06
rs10783301	12	49439376	G	A	0.3842	0.0201027	0.00453346	9.23712e-06
rs7126767	11	129136688	G	A	0.6774	0.0209165	0.00471706	9.24016e-06
rs646275	12	112120170	T	C	0.1771	-0.0256124	0.00577616	9.2433e-06
rs1683440	18	24552767	T	C	0.397	-0.0199832	0.0045068	9.24992e-06
rs903507	17	37726423	T	C	0.1655	0.0263096	0.00593366	9.25163e-06
rs13037086	20	47472895	G	A	0.187	0.0250753	0.00565544	9.25734e-06
rs7894015	10	1227299	G	A	0.6831	0.0210132	0.00473935	9.25968e-06
rs3867252	11	128823385	C	A	0.3266	-0.0208473	0.00470194	9.26018e-06
rs6087720	20	34169284	T	G	0.8049	-0.0247037	0.00557179	9.26249e-06
rs878987	11	134266372	G	A	0.1514	-0.0272765	0.0061523	9.26954e-06
rs1009219	6	5985378	T	C	0.2969	0.0213984	0.00482652	9.27161e-06
rs1231695	11	29557459	G	A	0.7575	0.0228094	0.00514487	9.27465e-06
rs74469425	3	84698101	G	A	0.0523	0.0439319	0.0099095	9.27969e-06
rs12604387	18	24610381	G	A	0.4328	-0.0197295	0.00445051	9.28942e-06
rs650318	1	60584532	C	A	0.6858	-0.0210571	0.00475029	9.30115e-06
rs116298073	3	84095766	T	C	0.0609	0.0408945	0.00922547	9.30219e-06
rs10026260	4	126719031	G	A	0.2636	-0.0221863	0.00500548	9.31834e-06
rs4372462	11	129126706	T	C	0.6764	0.0208897	0.0047132	9.32923e-06
rs11812127	10	106722433	T	C	0.9369	-0.0402222	0.00907509	9.32965e-06
rs111318912	1	109991175	T	C	0.0637	0.0400206	0.00902972	9.33197e-06
rs59302509	2	147488228	T	C	0.647	-0.0204508	0.00461425	9.33259e-06
rs2140688	8	85889743	G	A	0.279	-0.0217903	0.00491653	9.33454e-06
rs1425670	4	67984636	T	C	0.1598	-0.0266703	0.00601786	9.3423e-06
rs2106745	7	91506635	T	C	0.5019	-0.0195451	0.00441017	9.34394e-06
rs12405821	1	71876406	T	G	0.0566	0.0422929	0.00954332	9.35053e-06
rs12937013	17	37665571	G	A	0.1694	0.0260517	0.00587859	9.353e-06
rs545454	11	28747685	G	A	0.5165	0.0195544	0.00441258	9.35773e-06
rs12187077	5	159967244	G	A	0.545	-0.0196293	0.00442949	9.35779e-06
rs718159	2	98419534	G	A	0.6283	0.02022	0.00456296	9.36495e-06
rs1968433	5	155628282	T	C	0.6645	0.0206957	0.0046703	9.3654e-06
rs7322077	13	50108857	G	A	0.5363	0.0195943	0.00442187	9.36979e-06
rs999696	10	106689151	G	A	0.9429	-0.0429239	0.00968674	9.37082e-06
rs1028043	2	101321427	G	A	0.51	0.0197271	0.00445189	9.37239e-06
rs138961417	3	136988681	G	A	0.021	-0.0687224	0.0155095	9.37969e-06
rs4330244	3	3761390	G	A	0.9192	-0.0358526	0.00809156	9.38551e-06
rs3742001	12	112103148	T	C	0.1775	-0.0255707	0.00577111	9.38762e-06
rs73367467	12	60905960	T	C	0.2115	-0.0239246	0.00539973	9.39311e-06
rs4705840	5	131206624	T	C	0.768	-0.0241548	0.00545192	9.40062e-06
rs1434511	18	44829435	T	C	0.4516	0.0196318	0.00443103	9.40078e-06
rs1982814	3	44384491	T	C	0.8429	-0.0268482	0.00605998	9.40523e-06
rs17370942	20	31495977	T	C	0.413	0.0198708	0.0044853	9.41482e-06
rs1339350	1	216925330	T	C	0.8184	0.0253397	0.00571981	9.4162e-06
rs7422475	2	53145439	T	C	0.2269	-0.0233235	0.00526486	9.42172e-06
rs62250710	3	85509952	T	G	0.1377	-0.0283488	0.00639933	9.42491e-06
rs7652322	3	179932148	C	A	0.7585	0.0228235	0.00515212	9.42666e-06
rs6475421	9	2037139	G	A	0.8064	0.0247234	0.00558123	9.43454e-06
rs8067511	17	37611352	T	C	0.8293	-0.0259613	0.0058607	9.43518e-06
rs1949827	8	85879041	T	G	0.719	0.021731	0.00490581	9.43849e-06
rs11250313	10	1227911	G	A	0.3164	-0.0210022	0.00474136	9.4423e-06
rs12403401	1	216917034	G	A	0.1783	-0.0255166	0.00576089	9.45467e-06
rs1046027	13	50107323	T	C	0.5352	0.0195813	0.00442115	9.46645e-06
rs9838889	3	134332311	T	G	0.6259	0.020183	0.00455701	9.46739e-06
rs10849982	12	112335539	G	A	0.827	0.0258182	0.0058297	9.47844e-06
rs7582298	2	98512340	T	C	0.2878	-0.0215697	0.00487052	9.48335e-06
rs2285727	12	112093078	T	G	0.1759	-0.0256488	0.00579161	9.48376e-06
rs57736006	2	196919015	G	A	0.9232	-0.036674	0.0082812	9.48515e-06
rs6119627	20	34168525	T	C	0.1943	0.0247134	0.00558048	9.48697e-06
rs62262466	3	48989644	G	A	0.9253	0.0371478	0.00838845	9.49133e-06
rs6780666	3	137068013	T	C	0.394	-0.0199853	0.004513	9.49376e-06
rs544742	10	99707894	G	A	0.4233	-0.0197645	0.00446313	9.49409e-06
rs413513	2	147928433	T	C	0.5743	0.0206107	0.00465433	9.49835e-06
rs115653413	2	195215435	T	C	0.06	-0.0412189	0.00930832	9.50327e-06
rs59813324	12	60879673	T	G	0.2051	-0.0241831	0.00546132	9.50805e-06
rs6439704	3	137055154	G	A	0.6098	0.0200167	0.00452048	9.51132e-06
rs7941354	11	129122718	T	C	0.3234	-0.0208733	0.00471396	9.51221e-06
rs9973490	2	98457656	G	A	0.7062	0.0214352	0.00484097	9.51625e-06
rs2024596	20	47518052	T	C	0.5958	-0.0198963	0.00449352	9.52036e-06
rs9867254	3	136979905	G	A	0.4137	-0.0198245	0.0044774	9.5255e-06
rs7218944	17	37602899	T	C	0.1706	0.0259549	0.00586206	9.52864e-06
rs73226626	7	127796040	T	C	0.2635	0.0221621	0.00500547	9.53033e-06
rs665062	1	60585522	G	A	0.3141	0.021034	0.0047507	9.53084e-06
rs13040284	20	47471218	C	A	0.813	-0.0250388	0.00565552	9.54111e-06
rs4729014	7	91550707	G	A	0.4995	-0.0195253	0.0044102	9.54142e-06
rs62250693	3	85488909	G	A	0.8621	0.0283145	0.00639543	9.54188e-06
rs10447855	7	127796054	G	A	0.2632	0.0221688	0.00500731	9.54244e-06
rs10224539	7	105002002	T	C	0.5426	0.0195962	0.00442627	9.54413e-06
rs2372773	3	44750098	G	A	0.1528	0.027133	0.00612874	9.5475e-06
rs2114524	8	85854166	T	C	0.2744	-0.0218782	0.00494183	9.54868e-06
rs10794721	10	170612	C	A	0.6117	-0.0200327	0.00452501	9.55056e-06
rs626676	18	40228268	T	C	0.2898	-0.0215179	0.00486052	9.55173e-06
rs3821053	2	98391887	G	A	0.6296	0.0202148	0.00456624	9.55464e-06
rs7988427	13	50104225	C	A	0.5349	0.0195713	0.00442092	9.55607e-06
rs2055609	5	155804271	G	A	0.5737	-0.0197392	0.00445884	9.55612e-06
rs61014091	7	106810107	C	A	0.2031	-0.0242696	0.0054823	9.55977e-06
rs72607160	9	111767040	T	C	0.2862	-0.0215975	0.00487871	9.5605e-06
rs2447441	17	61420146	G	A	0.3113	-0.0210826	0.00476252	9.5651e-06
rs927364	6	16934044	T	C	0.3108	-0.0210927	0.00476485	9.56676e-06
rs11168839	12	49457635	G	A	0.6189	-0.0200993	0.00454045	9.56775e-06
rs35271121	20	31467811	T	C	0.4981	0.019548	0.00441598	9.57088e-06
rs1958905	14	40917243	T	C	0.1794	-0.0254397	0.00574705	9.57472e-06
rs16830832	2	199886387	G	A	0.6783	-0.0208969	0.00472091	9.57902e-06
rs6718146	2	103502094	G	A	0.7282	-0.0219407	0.00495678	9.58156e-06
rs6778363	3	136849227	G	A	0.5527	-0.0196303	0.00443484	9.58261e-06
rs9838621	3	134332319	T	C	0.6259	0.0201711	0.00455701	9.58274e-06
rs4795375	17	37662932	T	C	0.1694	0.0260206	0.00587859	9.58475e-06
rs10875913	12	49419308	T	C	0.6157	-0.0200651	0.00453317	9.58684e-06
rs1010838	2	186638666	G	A	0.5281	0.0204047	0.0046099	9.58741e-06
rs7098887	10	1226436	T	C	0.3169	-0.0209766	0.00473935	9.59759e-06
rs1154211	18	24576328	G	A	0.604	0.0199532	0.00450875	9.62427e-06
rs9407661	9	15839862	G	A	0.4487	0.0196257	0.00443479	9.62612e-06
rs62383308	5	165460085	G	A	0.9225	-0.0365033	0.00824862	9.62692e-06
rs4921943	8	18500939	T	C	0.3329	-0.0208987	0.00472254	9.63004e-06
rs9836401	3	134336897	T	C	0.6232	0.0201374	0.00455057	9.63349e-06
rs28626985	8	85880033	C	A	0.7212	0.0217612	0.00491761	9.63706e-06
rs74571120	3	84209389	T	C	0.8981	-0.0322537	0.00728908	9.64726e-06
rs75752711	1	84622293	T	C	0.0596	-0.0412173	0.00931482	9.64779e-06
rs10894017	11	129142126	T	C	0.6755	0.0208401	0.00470979	9.65115e-06
rs2158138	7	91700879	G	A	0.4827	0.0195259	0.00441284	9.65362e-06
rs6445579	3	53409585	G	A	0.7574	0.0237552	0.00536875	9.65695e-06
rs9877177	3	136957488	C	A	0.5296	-0.0195471	0.00441793	9.66651e-06
rs7956495	12	112295693	T	G	0.8269	0.0262675	0.00593688	9.66848e-06
rs2110998	2	37233538	T	C	0.4567	-0.0195864	0.00442692	9.67205e-06
rs1981517	12	112323582	G	A	0.1728	-0.0258048	0.00583245	9.67303e-06
rs1874226	17	37729031	T	C	0.1649	0.0262908	0.00594231	9.67333e-06
rs6119932	20	31263802	T	G	0.7641	0.0230087	0.00520067	9.68071e-06
rs6802994	3	136849454	T	C	0.5527	-0.0196203	0.00443484	9.68319e-06
rs73203927	21	38724406	T	C	0.8924	0.0314862	0.00711694	9.68331e-06
rs2709826	4	152332120	T	G	0.5449	-0.0195906	0.00442822	9.68717e-06
rs4339736	9	15689563	G	A	0.5548	-0.0209022	0.00472486	9.69495e-06
rs34469351	2	98613175	T	C	0.2477	-0.0226029	0.00510947	9.70147e-06
rs1534030	3	134330083	T	C	0.6257	0.0201561	0.00455647	9.70576e-06
rs111471793	2	196896235	G	A	0.9233	-0.0366545	0.00828615	9.70778e-06
rs28625034	11	134280504	T	C	0.1523	-0.0271482	0.00613735	9.71389e-06
rs13043085	20	47473993	G	A	0.813	-0.025016	0.00565544	9.71856e-06
rs11066044	12	112283546	T	C	0.1727	-0.025804	0.00583379	9.72499e-06
rs2202271	5	62931067	T	G	0.3087	-0.0211137	0.00477343	9.72689e-06
rs895438	2	98382886	G	A	0.6159	-0.0200526	0.00453362	9.72951e-06
rs3729876	7	106786952	T	C	0.2039	-0.0242148	0.00547468	9.73131e-06
rs1524644	8	85862972	T	C	0.7249	0.0218407	0.00493792	9.7318e-06
rs9826846	3	136849627	G	A	0.5527	-0.0196148	0.00443484	9.73854e-06
rs9646419	17	37597185	G	A	0.8294	-0.0259273	0.00586206	9.73895e-06
rs12423041	12	112324846	T	C	0.8287	0.0258841	0.00585263	9.74969e-06
rs1600132	3	137077348	T	C	0.3972	-0.019931	0.00450667	9.75459e-06
rs4605591	3	134328361	T	C	0.6257	0.0201506	0.00455647	9.76045e-06
rs6780833	3	137067993	G	A	0.6084	0.0199798	0.00451787	9.76083e-06
rs1231697	11	29555721	T	G	0.2424	-0.0227558	0.0051456	9.76213e-06
rs56190215	2	219466989	G	A	0.6117	0.0200091	0.00452453	9.76241e-06
rs6580698	12	49478658	T	C	0.5662	-0.0196746	0.00444931	9.78111e-06
rs12306710	12	112272981	T	C	0.1728	-0.0257908	0.00583245	9.78112e-06
rs2119778	4	47250803	G	A	0.6566	-0.0205342	0.00464382	9.78666e-06
rs9838974	3	136987413	G	A	0.587	0.0198031	0.0044785	9.78721e-06
rs11591797	10	99770333	G	A	0.2664	0.02206	0.00498898	9.7908e-06
rs163042	18	24532336	T	C	0.3946	-0.0199483	0.00451151	9.79506e-06
rs34550586	22	22145634	G	A	0.4674	0.0195421	0.00441971	9.79833e-06
rs12233020	2	53157383	T	C	0.7717	0.0232276	0.00525345	9.80602e-06
rs17088003	4	67972601	G	A	0.1602	-0.0265795	0.00601178	9.81369e-06
rs12306584	12	112272776	T	C	0.1728	-0.0257862	0.00583245	9.81706e-06
rs147094209	13	59518813	T	C	0.9607	-0.0502055	0.0113559	9.82042e-06
rs17528188	2	200440820	T	C	0.3966	0.0199277	0.00450757	9.82718e-06
rs57387569	9	111920392	T	C	0.7176	0.0216564	0.0048986	9.82764e-06
rs28622593	4	152374080	G	A	0.5452	-0.0195774	0.00442835	9.82838e-06
rs4864202	4	130731711	G	A	0.3323	-0.020696	0.00468146	9.83124e-06
rs4942840	13	50106078	T	C	0.465	-0.0195444	0.00442098	9.83216e-06
rs73584250	11	129145619	T	C	0.3243	-0.0208245	0.00471055	9.83224e-06
rs6975243	7	91514672	G	A	0.3986	0.0212025	0.00479606	9.83266e-06
rs4491667	2	199812377	T	G	0.3164	0.0209607	0.00474136	9.83299e-06
rs559547	18	24533800	T	C	0.3945	-0.0199454	0.00451171	9.83358e-06
rs6684562	1	110060871	G	A	0.761	-0.022858	0.00517058	9.83405e-06
rs1978654	2	53161102	T	C	0.7261	0.0218587	0.00494456	9.83555e-06
rs9300319	12	112064897	T	C	0.8231	0.0255466	0.00577881	9.83627e-06
rs10744194	12	125616291	T	C	0.369	-0.0202048	0.0045705	9.83807e-06
rs4275539	10	200144	G	A	0.6212	-0.0200957	0.00454604	9.84742e-06
rs1096223	5	165397086	T	C	0.4159	0.0197783	0.00447425	9.84836e-06
rs7809329	7	105035344	T	G	0.5369	0.020402	0.00461549	9.85516e-06
rs944242	20	60183855	T	C	0.7218	-0.0219531	0.00496639	9.85523e-06
rs6979235	7	91511776	T	C	0.4981	0.0194943	0.00441017	9.85576e-06
rs688026	1	60587677	T	C	0.6858	-0.0209971	0.00475029	9.86258e-06
rs10178956	2	99511774	T	G	0.4165	0.0210594	0.00476445	9.86548e-06
rs12473502	2	199812152	C	A	0.3164	0.0209575	0.00474152	9.8705e-06
rs1524643	8	85862815	T	C	0.2745	-0.0218403	0.00494127	9.87062e-06
rs72793436	2	53146500	C	A	0.2266	-0.0232811	0.00526732	9.8745e-06
rs13038134	20	47474551	G	A	0.813	-0.0249962	0.00565544	9.87724e-06
rs76478159	3	84211657	C	A	0.8981	-0.0322155	0.00728908	9.88386e-06
rs4672196	2	53264605	T	G	0.2069	-0.0240585	0.00544349	9.88466e-06
rs153288	5	165408828	T	C	0.7219	-0.0217518	0.00492162	9.88612e-06
rs3095521	2	103373628	T	C	0.256	-0.0223305	0.00505261	9.88868e-06
rs10180837	2	98415329	C	A	0.6275	0.0201572	0.00456096	9.89298e-06
rs7082671	10	106781426	G	A	0.9841	-0.0784902	0.0177604	9.89803e-06
rs1536147	20	34173046	T	C	0.7218	-0.0217752	0.00492728	9.90132e-06
rs73044649	2	196918428	C	A	0.0767	0.0366191	0.00828615	9.90172e-06
rs13423539	2	228291234	G	A	0.6388	-0.0211711	0.00479096	9.91766e-06
rs35027038	8	78209208	T	C	0.8671	0.0305671	0.00691732	9.91916e-06
rs7871064	9	15903819	G	A	0.4416	-0.0196216	0.00444059	9.93009e-06
rs9327619	5	130921781	G	A	0.7893	-0.0241136	0.00545726	9.93264e-06
rs10849963	12	112054977	T	G	0.1757	-0.0256024	0.00579428	9.93622e-06
rs4902847	14	71220037	G	A	0.479	-0.0195036	0.00441403	9.93635e-06
rs4245905	3	134328864	T	C	0.6257	0.0201328	0.00455647	9.93897e-06
rs2789733	1	216922364	G	A	0.1809	-0.025311	0.00572841	9.93907e-06
rs6475422	9	2037264	G	A	0.1906	-0.0248074	0.00561447	9.93964e-06
rs257385	7	106807448	T	C	0.7991	0.0243221	0.00550467	9.94074e-06
rs10208070	2	98461802	T	C	0.6274	0.0201506	0.00456067	9.94585e-06
rs76663974	11	83478153	T	C	0.0623	-0.0403096	0.00912331	9.94764e-06
rs9916901	18	40238335	T	G	0.7289	0.0219168	0.00496047	9.9482e-06
rs56705553	2	196921329	T	C	0.9233	-0.0366105	0.00828615	9.94926e-06
rs9436221	1	62903359	T	C	0.6744	0.0207927	0.00470612	9.95139e-06
rs35438375	14	71246041	C	A	0.5208	0.0195015	0.00441396	9.95501e-06
rs17091221	1	71905723	T	G	0.9417	-0.041581	0.00941155	9.95817e-06
rs4235219	4	152346103	T	G	0.4547	0.0195643	0.00442843	9.96704e-06
rs7296199	12	112291844	T	C	0.8272	0.0257671	0.00583245	9.96719e-06
rs863978	1	110170896	T	C	0.3512	0.0204081	0.00461944	9.96771e-06
rs1981696	7	106794100	T	C	0.7939	0.0240888	0.00545276	9.97483e-06
rs2024595	20	47517896	G	A	0.4043	0.01985	0.00449329	9.97639e-06
rs12883087	14	71246298	T	C	0.5208	0.0194989	0.00441396	9.9824e-06
rs584785	1	60590778	G	A	0.3144	0.0209807	0.00474947	9.98579e-06
rs6738401	2	98451717	T	C	0.7064	0.0213891	0.00484193	9.98598e-06
rs78549148	3	84211593	T	C	0.8982	-0.0322133	0.00729225	9.98643e-06
rs4073372	5	50498107	T	G	0.3446	-0.0204971	0.00464008	9.98948e-06
rs6141795	20	31325365	G	A	0.7635	0.0229538	0.00519624	9.98992e-06
rs67881428	20	31325888	T	C	0.7634	0.02295	0.00519548	9.99443e-06
rs7297760	12	112313688	C	A	0.1727	-0.0257695	0.00583379	9.99516e-06
rs58578339	10	106726669	C	A	0.0629	0.0401458	0.00908854	9.99906e-06
rs2071044	3	52847601	T	C	0.4673	0.0195231	0.00441981	9.9994e-06

### Sheet: Supp table 2; dyslexia top snps
Top SNP associations for dyslexia in MTAG analysis
Note. Summary statistics for variants that reached suggestive significance threshold of 1 x 10-5
SNP	CHR	BP	A1	A2	FRQ	mtag_beta	mtag_se	mtag_pval
rs13082684	3	135783166	G	A	0.760045	-0.0143686	0.00150992	1.79729e-21
rs7628848	3	135781940	G	A	0.759553	-0.0143353	0.00150886	2.08392e-21
rs10048942	3	135785491	G	A	0.240192	0.0143212	0.00150941	2.35569e-21
rs28576629	3	135773661	T	G	0.239836	0.0143015	0.00151017	2.79485e-21
rs10049233	3	135785469	G	A	0.759771	-0.0142604	0.00150933	3.44704e-21
rs6799517	3	135792010	C	A	0.746675	-0.013942	0.00148263	5.27694e-21
rs6775778	3	135726679	G	A	0.239676	0.0141578	0.00151051	7.06179e-21
rs9827662	3	135710841	C	A	0.76108	-0.0141284	0.00151215	9.34252e-21
rs3905668	3	135931586	G	A	0.26981	0.0133628	0.00145274	3.63599e-20
rs35320690	3	135932494	T	C	0.731736	-0.0133814	0.00145538	3.76981e-20
rs28631273	3	135934711	G	A	0.731184	-0.0133718	0.00145445	3.79514e-20
rs56398805	3	135932400	G	A	0.269229	0.0133075	0.00145373	5.48493e-20
rs9818740	3	135939586	G	A	0.733556	-0.013332	0.00145855	6.21051e-20
rs1403767	3	135668716	G	A	0.754482	-0.0136708	0.00149821	7.1893e-20
rs2426117	20	47693160	G	A	0.682783	0.0125719	0.00138553	1.15051e-19
rs6019624	20	47685815	G	A	0.683008	0.012572	0.0013858	1.16825e-19
rs28875187	3	135655008	T	C	0.244398	0.0136121	0.00150054	1.17431e-19
rs2075675	20	47685493	T	C	0.683023	0.0125707	0.00138581	1.17974e-19
rs2075676	20	47691211	C	A	0.68285	0.0125629	0.00138561	1.22715e-19
rs6019671	20	47815227	G	A	0.70225	0.0127598	0.00141015	1.44889e-19
rs56308637	3	135639648	T	C	0.244342	0.0135757	0.00150065	1.4757e-19
rs6512567	20	47688620	T	G	0.682949	0.0125291	0.00138573	1.54509e-19
rs2426139	20	47780105	G	A	0.704569	0.0127479	0.00141334	1.88694e-19
rs73611328	20	47669980	T	C	0.684095	0.012503	0.00138707	1.98807e-19
rs6095417	20	47678201	G	A	0.684216	0.0125008	0.00138722	2.03468e-19
rs2295033	20	47610896	T	C	0.317839	-0.0124736	0.00138481	2.10824e-19
rs348263	20	47795420	T	C	0.295454	-0.0127252	0.00141331	2.18062e-19
rs2426122	20	47697939	G	A	0.316215	-0.012483	0.00138671	2.21841e-19
rs6019618	20	47671538	T	C	0.683945	0.0124844	0.0013869	2.2236e-19
rs3092427	20	47774781	T	G	0.295732	-0.0127185	0.00141293	2.22547e-19
rs348267	20	47775921	T	C	0.295101	-0.0127246	0.0014138	2.25151e-19
rs66501340	20	47677185	T	C	0.683922	0.0124782	0.00138687	2.31232e-19
rs6019613	20	47664667	T	C	0.315959	-0.0124729	0.00138701	2.41354e-19
rs6090939	20	47665825	G	A	0.315876	-0.0124733	0.00138711	2.4203e-19
rs6090940	20	47666027	T	G	0.316518	-0.0124664	0.00138635	2.42257e-19
rs6019621	20	47679963	T	C	0.315973	-0.0124711	0.00138699	2.43934e-19
rs7509369	20	47668037	G	A	0.684058	0.0124688	0.00138703	2.48173e-19
rs6012591	20	47667342	T	C	0.684053	0.0124681	0.00138702	2.49223e-19
rs2869694	20	47668383	T	C	0.315876	-0.012468	0.00138711	2.50685e-19
rs6012590	20	47667237	T	C	0.315952	-0.0124648	0.00138702	2.54563e-19
rs707533	20	47652254	G	A	0.316296	-0.012459	0.00138661	2.583e-19
rs2426121	20	47697732	C	A	0.31676	-0.0124505	0.00138607	2.6448e-19
rs3817652	20	47663368	G	A	0.315817	-0.0124602	0.00138718	2.64966e-19
rs11905116	20	47658064	G	A	0.31541	-0.0124597	0.00138766	2.7339e-19
rs6019608	20	47655617	T	C	0.315757	-0.0124554	0.00138725	2.74588e-19
rs348276	20	47786190	G	A	0.704708	0.012689	0.00141354	2.789e-19
rs1569749	20	47601509	G	A	0.318419	-0.0124208	0.00138413	2.86643e-19
rs7270848	20	47639737	G	A	0.316593	-0.0124391	0.00138626	2.88322e-19
rs13042947	20	47647876	T	C	0.683637	0.0124411	0.00138653	2.89152e-19
rs6019600	20	47646932	T	C	0.316108	-0.0124427	0.00138683	2.91194e-19
rs1048590	20	47610297	T	G	0.317616	-0.0124237	0.00138507	2.97167e-19
rs66970580	20	47641339	T	C	0.683434	0.0124343	0.0013863	2.97918e-19
rs348258	20	47768988	T	C	0.303711	-0.0125767	0.00140221	2.98769e-19
rs2869692	20	47638256	G	A	0.683735	0.0124347	0.00138665	3.03448e-19
rs6019601	20	47647662	T	C	0.683755	0.0124343	0.00138667	3.04737e-19
rs6012592	20	47677162	C	A	0.684154	0.0124354	0.00138714	3.11001e-19
rs6090932	20	47598298	C	A	0.317971	-0.0124119	0.00138465	3.13356e-19
rs6095400	20	47645989	C	A	0.316386	-0.0124282	0.00138651	3.14055e-19
rs6095401	20	47646621	G	A	0.684191	0.0124338	0.00138719	3.1506e-19
rs9852406	3	135625498	T	C	0.244116	0.0134544	0.00150111	3.15984e-19
rs6019573	20	47602832	T	G	0.317805	-0.0124088	0.00138485	3.23441e-19
rs6019595	20	47644032	G	A	0.316441	-0.012422	0.00138644	3.25898e-19
rs13041022	20	47642476	G	A	0.683527	0.0124214	0.0013864	3.26345e-19
rs707534	20	47652338	G	A	0.316276	-0.0124232	0.00138664	3.2689e-19
rs2295027	20	47582884	G	A	0.681173	0.0123943	0.00138366	3.31697e-19
rs6019558	20	47583480	C	A	0.681795	0.012398	0.00138438	3.37849e-19
rs1997854	20	47602339	G	A	0.318001	-0.0123999	0.00138462	3.38279e-19
rs6019603	20	47653406	T	C	0.6839	0.012418	0.00138684	3.42337e-19
rs1983639	20	47572282	G	A	0.681593	0.0123939	0.00138415	3.42391e-19
rs1538482	20	47705496	T	C	0.697587	0.0125672	0.0014039	3.50322e-19
rs6019602	20	47651492	G	A	0.683914	0.0124094	0.00138686	3.62635e-19
rs1569750	20	47603241	G	A	0.303478	-0.0125468	0.00140251	3.68723e-19
rs6090941	20	47676951	G	A	0.683625	0.0123958	0.00138652	3.8827e-19
rs35304385	3	136386253	T	C	0.758091	-0.0134574	0.00150574	3.98589e-19
rs2426125	20	47700982	G	A	0.303269	-0.0125323	0.00140278	4.11327e-19
rs4038586	3	136363291	T	C	0.759453	-0.0134757	0.00150864	4.17178e-19
rs1885163	20	47701765	T	C	0.696957	0.0125271	0.00140308	4.32527e-19
rs6019604	20	47653498	G	A	0.6842	0.012376	0.0013872	4.59741e-19
rs73230043	3	136407159	T	G	0.24078	0.0134435	0.00150814	4.92598e-19
rs6019557	20	47583372	T	G	0.682038	0.0123426	0.00138466	4.9313e-19
rs6439629	3	135901270	G	A	0.735705	-0.0130322	0.00146231	5.00857e-19
rs9857833	3	136404467	T	C	0.75942	-0.0134325	0.00150857	5.3806e-19
rs6805316	3	135952112	G	A	0.239729	0.0134453	0.00151041	5.49626e-19
rs9826454	3	135953220	G	A	0.242065	0.0133959	0.00150542	5.66181e-19
rs13068210	3	135905546	T	G	0.73596	-0.0130156	0.00146276	5.68828e-19
rs6019547	20	47561091	G	A	0.682084	0.0123173	0.00138473	5.83735e-19
rs28750366	3	136361055	T	C	0.759061	-0.0134005	0.00150781	6.25373e-19
rs9851361	3	135675872	T	C	0.681468	-0.0122936	0.001384	6.52743e-19
rs9883189	3	136289466	T	C	0.762533	-0.0134596	0.00151533	6.54917e-19
rs28430744	3	135672820	G	A	0.682809	-0.012305	0.00138556	6.63477e-19
rs28877020	3	136395716	T	G	0.761575	-0.0134366	0.00151323	6.72309e-19
rs13071220	3	136314119	T	C	0.759509	-0.0133926	0.00150876	6.8969e-19
rs6019619	20	47677834	T	C	0.689987	0.0123739	0.00139421	6.97798e-19
rs28641809	3	136290489	G	A	0.759545	-0.0133873	0.00150884	7.14883e-19
rs1403770	3	135678625	G	A	0.317126	0.0122912	0.00138564	7.28471e-19
rs77442224	3	136308138	T	C	0.238771	0.0134138	0.00151247	7.39503e-19
rs9839137	3	136304262	T	C	0.240544	0.0133766	0.00150865	7.54394e-19
rs35899944	3	136229057	G	A	0.760069	-0.0133838	0.00150997	7.74719e-19
rs7641070	3	135698129	G	A	0.319613	0.0122513	0.00138276	7.99994e-19
rs9864514	3	135675487	G	A	0.318143	0.0122513	0.00138445	8.81372e-19
rs9862763	3	135687341	G	A	0.681449	-0.0122426	0.00138398	9.07785e-19
rs9883808	3	135682214	T	C	0.681193	-0.0122386	0.00138368	9.15585e-19
rs9875770	3	136432324	T	C	0.240479	0.0133426	0.00150879	9.29666e-19
rs9878078	3	136237573	T	C	0.239653	0.013357	0.00151057	9.36939e-19
rs71336046	3	135682756	T	G	0.681141	-0.0122342	0.00138362	9.38972e-19
rs9834104	3	135692561	T	C	0.681641	-0.0122392	0.0013842	9.39948e-19
rs6774964	3	136275582	G	A	0.759294	-0.0133354	0.00150831	9.45949e-19
rs9869630	3	136248019	C	A	0.240621	0.0133349	0.00150849	9.57689e-19
rs28472992	3	136406708	G	A	0.238687	0.013368	0.00151266	9.79701e-19
rs10212558	3	135671866	C	A	0.318318	0.0122323	0.00138425	9.85115e-19
rs6786582	3	135898984	T	C	0.73676	-0.0129367	0.00146419	9.97336e-19
rs9289502	3	135669311	G	A	0.679056	-0.0122035	0.00138124	9.99585e-19
rs9868246	3	135679545	T	C	0.681183	-0.0122225	0.00138367	1.01557e-18
rs34984028	20	47549047	T	C	0.318263	-0.0122233	0.00138432	1.04824e-18
rs184442184	3	135684459	T	G	0.317642	0.012229	0.00138504	1.05294e-18
rs6769762	3	135908178	G	A	0.73718	-0.0129305	0.00146494	1.07883e-18
rs13081105	3	135670572	G	A	0.316466	0.0122355	0.00138641	1.09173e-18
rs13321220	3	135885205	G	A	0.736269	-0.0129122	0.00146331	1.10509e-18
rs13317459	3	135670056	T	C	0.317109	0.0122257	0.00138566	1.11402e-18
rs35352346	3	135881488	G	A	0.734353	-0.0128763	0.00145993	1.14655e-18
rs9843725	3	135702865	G	A	0.682703	-0.0122182	0.00138544	1.15446e-18
rs9823373	3	136167027	T	C	0.760273	-0.0133201	0.00151041	1.156e-18
rs9818056	3	136210074	T	C	0.240232	0.0133099	0.00150932	1.16055e-18
rs9846137	3	135674932	T	C	0.681363	-0.0121995	0.00138388	1.19205e-18
rs10212530	3	135671417	G	A	0.315594	0.0122298	0.00138745	1.20126e-18
rs6012586	20	47647417	T	C	0.686287	0.0122462	0.00138969	1.22723e-18
rs6095367	20	47550488	T	C	0.317608	-0.0122026	0.00138509	1.25151e-18
rs6012593	20	47677835	G	A	0.689968	0.0122819	0.00139418	1.25798e-18
rs9836758	3	135772078	T	C	0.318056	0.0121964	0.00138455	1.26352e-18
rs13072596	3	135681531	G	A	0.318644	0.0121903	0.00138387	1.26503e-18
rs9825239	3	135694771	T	C	0.317243	0.0121987	0.0013855	1.3137e-18
rs13081671	3	135876549	T	C	0.265913	0.0128466	0.00145946	1.3406e-18
rs9862743	3	135687292	G	A	0.680797	-0.0121741	0.00138323	1.3535e-18
rs9853577	3	135708147	G	A	0.317801	0.0121883	0.00138485	1.35418e-18
rs73222222	3	135771725	G	A	0.317762	0.0121886	0.0013849	1.35474e-18
rs36039354	3	135774361	G	A	0.682216	-0.0121879	0.00138487	1.35928e-18
rs34767379	3	135773326	T	C	0.317743	0.0121865	0.00138492	1.3757e-18
rs6807242	3	135693943	G	A	0.680141	-0.0121608	0.00138248	1.41271e-18
rs112781244	3	135685290	T	C	0.680835	-0.0121668	0.00138327	1.42185e-18
rs6019535	20	47541517	G	A	0.681646	0.0121725	0.00138422	1.44556e-18
rs9864247	3	135710176	G	A	0.319584	0.0121516	0.00138279	1.52596e-18
rs9862777	3	135752319	T	G	0.31765	0.0121624	0.00138503	1.61551e-18
rs141832029	3	135767387	G	A	0.682175	-0.0121576	0.00138482	1.64679e-18
rs6807058	3	135758869	T	C	0.317632	0.0121556	0.00138505	1.68959e-18
rs34311570	3	135708982	G	A	0.681189	-0.0121415	0.00138368	1.71216e-18
rs9828088	3	136247790	T	C	0.239971	0.0132456	0.00150988	1.74604e-18
rs13326151	3	136261744	G	A	0.76109	-0.0132603	0.00151218	1.80277e-18
rs28535121	3	135892798	T	C	0.737709	-0.012849	0.00146589	1.86214e-18
rs9880721	3	135766164	G	A	0.680683	-0.0121124	0.0013831	1.99688e-18
rs10935175	3	135724461	T	C	0.317831	0.0121271	0.00138482	2.00167e-18
rs9814557	3	135720540	G	A	0.317741	0.0121265	0.00138492	2.02073e-18
rs9837355	3	135765309	G	A	0.315718	0.012146	0.0013873	2.03769e-18
rs17196987	3	135697373	G	A	0.681788	-0.0121184	0.00138437	2.06435e-18
rs9877082	3	135751336	T	C	0.681635	-0.0121152	0.0013842	2.08692e-18
rs35257855	3	135707761	T	C	0.680791	-0.0121064	0.00138322	2.08975e-18
rs17250445	3	135709103	T	C	0.319287	0.0121036	0.00138313	2.11764e-18
rs7427833	3	135733833	T	C	0.68226	-0.0121171	0.00138493	2.14724e-18
rs9872178	3	135986438	T	G	0.76013	-0.0132122	0.0015101	2.1476e-18
rs35096613	3	136531250	G	A	0.759223	-0.0131929	0.00150815	2.17643e-18
rs9848322	3	135707156	G	A	0.317277	0.0121131	0.00138546	2.27006e-18
rs9812561	3	135762510	T	C	0.319228	0.0120931	0.0013832	2.27243e-18
rs7621425	3	135762017	G	A	0.319225	0.0120914	0.0013832	2.29863e-18
rs7621331	3	135761927	G	A	0.319053	0.0120907	0.0013834	2.33417e-18
rs34651656	20	47534729	G	A	0.680836	0.0120877	0.00138328	2.36355e-18
rs13325914	3	135717217	G	A	0.31928	0.0120859	0.00138314	2.37182e-18
rs9875328	3	135765190	G	A	0.680734	-0.0120844	0.00138316	2.39682e-18
rs9844666	3	135974216	G	A	0.762475	-0.0132342	0.0015152	2.45134e-18
rs7433567	3	135733617	G	A	0.68202	-0.0120932	0.00138465	2.46313e-18
rs9836374	3	135708448	T	C	0.681013	-0.0120819	0.00138348	2.4809e-18
rs6807565	3	135759246	G	A	0.682644	-0.0120946	0.00138537	2.54085e-18
rs6771224	3	135760734	G	A	0.31925	0.0120715	0.00138317	2.60586e-18
rs9837158	3	136073163	T	C	0.240708	0.0131635	0.0015083	2.60645e-18
rs28519617	3	135874930	T	G	0.737539	-0.0127895	0.00146559	2.62712e-18
rs13097946	3	135713622	C	A	0.680632	-0.0120682	0.00138304	2.64093e-18
rs9850364	3	136531655	T	C	0.759624	-0.0131665	0.00150901	2.65545e-18
rs13037557	20	47534590	T	C	0.318701	-0.0120732	0.00138382	2.67252e-18
rs34031772	3	136018141	T	C	0.758747	-0.0131486	0.00150713	2.67954e-18
rs7621396	3	135695018	T	C	0.6839	-0.0120981	0.00138684	2.69838e-18
rs6512554	20	47532750	G	A	0.318812	-0.0120695	0.00138368	2.71474e-18
rs9880211	3	136107549	G	A	0.759615	-0.0131567	0.00150899	2.81071e-18
rs28669017	3	135874932	T	G	0.73749	-0.0127738	0.00146551	2.87394e-18
rs1393786	3	135854035	C	A	0.736337	-0.0127492	0.00146343	2.98969e-18
rs34324561	3	136101242	T	G	0.759382	-0.013141	0.0015085	3.00377e-18
rs9808979	3	135719298	G	A	0.319428	0.012047	0.00138297	3.01329e-18
rs6810223	3	135694504	T	G	0.315978	0.0120819	0.00138699	3.01433e-18
rs6774289	3	135714105	T	G	0.319189	0.0120478	0.00138324	3.04305e-18
rs6095360	20	47532536	G	A	0.318862	-0.0120511	0.00138363	3.04497e-18
rs13072038	3	135978797	T	C	0.761486	-0.0131759	0.00151304	3.08642e-18
rs13098245	3	135713634	G	A	0.680486	-0.0120405	0.00138287	3.12436e-18
rs6786769	3	135713769	T	C	0.680261	-0.0120358	0.00138261	3.17278e-18
rs7643661	3	135761898	T	G	0.318998	0.0120422	0.00138346	3.19349e-18
rs7266065	20	47531817	G	A	0.681435	0.0120446	0.00138396	3.23233e-18
rs9842840	3	135736222	C	A	0.319255	0.0120315	0.00138317	3.36359e-18
rs28718456	3	136204006	G	A	0.241006	0.0131069	0.00150766	3.51374e-18
rs6793835	3	135819934	G	A	0.744873	-0.0128576	0.00147919	3.5513e-18
rs12330335	3	135853532	C	A	0.263621	0.0127171	0.00146351	3.6415e-18
rs17197552	3	135722264	G	A	0.319145	0.0120189	0.0013833	3.66939e-18
rs9810051	3	136108603	C	A	0.761609	-0.0131217	0.0015133	4.2885e-18
rs34168675	3	136183106	G	A	0.240806	0.0130707	0.00150809	4.43378e-18
rs1403766	3	135668836	T	C	0.324981	0.0119321	0.00137673	4.43817e-18
rs6768743	3	136205007	T	C	0.759172	-0.01307	0.00150805	4.44237e-18
rs9862264	3	135694496	G	A	0.31556	0.0120224	0.00138748	4.51997e-18
rs17200216	3	136067232	C	A	0.758942	-0.0130616	0.00150755	4.55139e-18
rs1022688	20	47648856	G	A	0.676622	0.0119389	0.00137851	4.68848e-18
rs12695644	3	135844938	T	C	0.265631	0.0126403	0.00145996	4.80327e-18
rs12695649	3	136271916	T	C	0.75806	-0.0130327	0.00150568	4.89858e-18
rs9841529	3	136137283	C	A	0.241057	0.013044	0.00150756	5.04161e-18
rs9879531	3	136638975	G	A	0.23837	0.013094	0.00151335	5.04707e-18
rs28811905	3	136252052	T	C	0.758952	-0.0130434	0.00150758	5.06455e-18
rs13096466	3	136255483	T	C	0.240573	0.0130521	0.00150859	5.06574e-18
rs28634226	3	136129882	G	A	0.759743	-0.0130555	0.00150927	5.13994e-18
rs34757183	3	136143668	T	G	0.241034	0.0130355	0.00150761	5.31164e-18
rs9870825	3	136065720	C	A	0.761342	-0.0130778	0.00151272	5.37035e-18
rs9696811	9	131923530	T	C	0.308975	-0.0120644	0.00139552	5.37661e-18
rs17364492	3	136204437	C	A	0.241873	0.0130099	0.00150582	5.63256e-18
rs13092193	3	136240366	T	C	0.759208	-0.0130241	0.00150812	5.82405e-18
rs66626713	3	135658994	G	A	0.649978	-0.0116747	0.0013519	5.83334e-18
rs34135127	3	136226498	T	C	0.763529	-0.0131019	0.00151753	5.93886e-18
rs9818536	3	136115295	T	C	0.239146	0.0130498	0.00151167	5.99221e-18
rs34913797	3	136127570	G	A	0.761624	-0.0130488	0.00151334	6.54855e-18
rs1523595	3	135740147	C	A	0.683066	-0.0119451	0.00138586	6.74056e-18
rs1393787	3	135854201	G	A	0.738099	-0.0126404	0.0014666	6.7629e-18
rs9289503	3	135739341	T	C	0.317243	0.011938	0.00138551	6.91074e-18
rs34409306	3	135729548	G	A	0.68332	-0.0119426	0.00138616	6.95613e-18
rs6771997	3	135731314	G	A	0.31653	0.011944	0.00138634	6.96451e-18
rs9842864	3	135766339	G	A	0.317749	0.0120558	0.00140027	7.33043e-18
rs9857966	3	136279390	T	C	0.76009	-0.0130002	0.00151001	7.35134e-18
rs35326900	3	136183253	G	A	0.758875	-0.0129717	0.00150741	7.61459e-18
rs13316214	3	136158221	G	A	0.24174	0.0129587	0.0015061	7.69214e-18
rs12150665	17	34914787	T	C	0.591506	0.0112836	0.00131184	7.87832e-18
rs35915570	17	34910357	T	C	0.40854	-0.0112815	0.00131181	7.97674e-18
rs9813115	3	136063707	T	C	0.238572	0.0130095	0.00151291	8.04304e-18
rs1523597	3	135739722	T	C	0.316604	0.0119178	0.00138626	8.17314e-18
rs8068351	17	34916879	T	C	0.591572	0.0112758	0.00131186	8.3089e-18
rs12951387	17	34913982	G	A	0.591597	0.0112732	0.00131188	8.46316e-18
rs17619821	17	34944593	G	A	0.591927	0.0113282	0.00131838	8.50676e-18
rs6607326	17	34917608	T	C	0.523695	0.0110904	0.00129109	8.69875e-18
rs13082532	3	135846831	T	G	0.261897	0.0125975	0.00146661	8.73158e-18
rs9820621	3	136110513	G	A	0.76251	-0.0130139	0.00151528	8.81194e-18
rs4073308	3	135740469	G	A	0.683223	-0.0119026	0.00138605	8.8916e-18
rs67109185	3	135827392	G	A	0.73443	-0.0125373	0.00146008	8.94826e-18
rs9812579	3	136151250	G	A	0.238962	0.012983	0.00151206	8.98454e-18
rs9881400	3	135861666	T	G	0.261168	0.0126032	0.00146792	9.02363e-18
rs6809006	3	135731240	T	C	0.683407	-0.0118992	0.00138626	9.19277e-18
rs9810789	3	136186184	G	A	0.238743	0.0129826	0.00151254	9.21802e-18
rs59720361	17	34929379	G	A	0.40784	-0.0112603	0.00131217	9.36721e-18
rs12949679	17	34938599	G	A	0.592157	0.0112593	0.00131217	9.43427e-18
rs67949818	3	136212978	G	A	0.759792	-0.0129417	0.00150937	9.97341e-18
rs944072	9	131925750	G	A	0.676667	0.0118195	0.00137858	1.00243e-17
rs9870122	3	135820265	T	G	0.734449	-0.0125181	0.00146013	1.00615e-17
rs12603276	17	34946547	T	C	0.523244	0.0111212	0.00129725	1.00904e-17
rs13321721	3	136209550	G	A	0.239439	0.0129525	0.00151103	1.01717e-17
rs9813691	3	136260722	T	G	0.760529	-0.0129501	0.00151096	1.02775e-17
rs2285639	17	34951327	T	C	0.408326	-0.0112421	0.00131193	1.0424e-17
rs9848926	3	135816302	T	C	0.735957	-0.0125311	0.0014628	1.06654e-17
rs7223633	17	34928562	T	C	0.476617	-0.0110592	0.00129105	1.07083e-17
rs1005551	17	34949361	T	C	0.408182	-0.01123	0.001312	1.1341e-17
rs6775314	3	136275948	G	A	0.759152	-0.0131163	0.00153248	1.13995e-17
rs12937411	17	34950239	T	C	0.408314	-0.0112109	0.00131194	1.28193e-17
rs10739743	9	131932940	C	A	0.324184	-0.0117712	0.00137763	1.29081e-17
rs34864445	3	135822924	T	C	0.263764	0.0125016	0.00146328	1.30136e-17
rs9906189	17	34905408	G	A	0.46899	0.0110381	0.00129212	1.31273e-17
rs1075218	17	34960103	T	G	0.594634	0.0112667	0.00131978	1.37996e-17
rs10819473	9	131927145	T	C	0.322914	-0.0117588	0.00137904	1.50438e-17
rs9653930	3	135810314	T	C	0.264182	0.0124695	0.00146255	1.51669e-17
rs73230099	3	136552627	G	A	0.2363	0.0129401	0.0015179	1.52827e-17
rs35751000	17	34913528	G	A	0.581163	0.0111395	0.00130701	1.5562e-17
rs12237274	9	131931720	C	A	0.677482	0.0117445	0.00137948	1.68509e-17
rs12603391	17	34914149	G	A	0.478759	-0.0109889	0.0012908	1.69194e-17
rs1052620	3	136574521	T	C	0.234735	0.0129519	0.0015214	1.69221e-17
rs9834966	3	135808620	T	G	0.735758	-0.0124464	0.00146244	1.72877e-17
rs34966008	17	34919623	T	C	0.406238	-0.0111671	0.00131297	1.81285e-17
rs6792630	3	135824901	C	A	0.737912	-0.0124696	0.00146627	1.82722e-17
rs13079205	3	135800693	G	A	0.264293	0.0124282	0.00146235	1.91616e-17
rs8078079	17	34959346	T	C	0.593924	0.0112062	0.00131941	2.00816e-17
rs35712149	17	34960336	T	G	0.405775	-0.0111443	0.00131324	2.13674e-17
rs4837346	9	131935467	T	C	0.668607	0.0116075	0.0013699	2.38562e-17
rs6799320	3	135802439	G	A	0.735728	-0.0123909	0.00146239	2.39028e-17
rs67589653	3	135811574	T	C	0.737404	-0.0124156	0.00146538	2.39876e-17
rs6799056	3	135802350	T	C	0.26605	0.0123587	0.00145926	2.47191e-17
rs12936319	17	34959459	G	A	0.406024	-0.0111208	0.00131311	2.47415e-17
rs34522617	3	135724841	T	G	0.687662	-0.0117703	0.00139136	2.68312e-17
rs2078447	17	34959861	G	A	0.405974	-0.0111045	0.00131313	2.75578e-17
rs13099657	3	136752590	G	A	0.785523	-0.0132725	0.00157099	2.95151e-17
rs10512990	3	135814627	T	G	0.262645	0.012429	0.00147235	3.12933e-17
rs12941009	17	34961051	T	C	0.405395	-0.0110868	0.00131343	3.14377e-17
rs1966222	9	131927226	T	C	0.678607	0.0116533	0.00138076	3.17892e-17
rs6019582	20	47627605	T	C	0.332392	-0.0115512	0.00136884	3.20908e-17
rs1403769	3	135668348	G	A	0.336837	0.0115112	0.00136433	3.24956e-17
rs6019581	20	47627572	C	A	0.667807	0.0115478	0.00136904	3.31413e-17
rs2295580	20	47626847	T	C	0.667573	0.0115443	0.0013688	3.34488e-17
rs2273531	20	47628434	T	C	0.667645	0.0115441	0.00136888	3.36126e-17
rs9872542	3	135720673	T	C	0.68062	-0.0118508	0.00140547	3.40131e-17
rs3818224	20	47628170	T	C	0.667629	0.0115407	0.00136886	3.43149e-17
rs1966223	9	131927221	G	A	0.321576	-0.0116314	0.00138055	3.60252e-17
rs6012581	20	47627845	T	C	0.332315	-0.0115319	0.00136892	3.63601e-17
rs1523596	3	135739807	T	C	0.316916	0.0117977	0.00140126	3.78571e-17
rs4837345	9	131923949	T	C	0.305128	-0.0117787	0.00140039	4.06518e-17
rs6019580	20	47625905	T	C	0.667407	0.01151	0.00136863	4.10462e-17
rs6095395	20	47627095	G	A	0.318307	-0.0116353	0.00138427	4.26556e-17
rs2295031	20	47580347	G	A	0.33362	-0.0114914	0.00136757	4.36118e-17
rs7034195	9	131941309	C	A	0.677244	0.0115672	0.00137922	4.99555e-17
rs7264180	20	47579780	T	C	0.666452	0.0114696	0.00136765	5.01505e-17
rs9840500	3	136621338	G	A	0.236429	0.0128675	0.00153445	5.04148e-17
rs11650008	17	34892731	C	A	0.528198	-0.0108176	0.00129171	5.53913e-17
rs13080786	3	136543708	G	A	0.236307	0.0128378	0.00153472	6.01692e-17
rs10819475	9	131930840	G	A	0.693421	0.0116942	0.00139854	6.18048e-17
rs9820717	3	136346613	C	A	0.779225	-0.0129913	0.00155464	6.4638e-17
rs9849088	3	135643902	T	C	0.330921	0.0114423	0.00137037	6.84086e-17
rs13433688	3	136409171	T	C	0.220346	0.0129854	0.00155572	7.01161e-17
rs13100192	3	136421291	C	A	0.77981	-0.012986	0.00155612	7.11503e-17
rs9819707	3	135656506	C	A	0.329646	0.0114434	0.00137172	7.28289e-17
rs12057089	9	131929957	T	C	0.30688	-0.0116627	0.00139815	7.33697e-17
rs10819474	9	131930494	T	C	0.693002	0.011661	0.001398	7.35716e-17
rs419636	9	131931277	T	C	0.693099	0.0116614	0.00139813	7.38452e-17
rs12330820	3	135659385	G	A	0.668691	-0.0114218	0.00136997	7.6038e-17
rs35896773	3	135659566	G	A	0.331318	0.0114176	0.00136996	7.79857e-17
rs28573110	17	34914365	G	A	0.446726	-0.0108094	0.00129702	7.81432e-17
rs9833799	3	135641167	G	A	0.672411	-0.011448	0.00137391	7.91982e-17
rs8882	17	34869155	G	A	0.537869	-0.0108248	0.0012996	8.13091e-17
rs7217095	17	34918092	T	C	0.553572	0.0108006	0.0012971	8.30989e-17
rs9819060	3	135656050	G	A	0.330915	0.0114076	0.00137038	8.47477e-17
rs870812	3	135647067	G	A	0.673218	-0.0114433	0.00137478	8.52301e-17
rs2400648	3	135667961	G	A	0.668697	-0.0114014	0.00136997	8.6199e-17
rs7648146	3	135657510	T	C	0.330989	0.0114025	0.0013703	8.71401e-17
rs9819440	3	135663482	T	C	0.326817	0.0114381	0.00137474	8.78349e-17
rs75685279	3	136434833	C	A	0.222307	0.0129027	0.0015508	8.79404e-17
rs71310215	3	136318360	G	A	0.779962	-0.0129446	0.00155651	9.06187e-17
rs9820189	3	135663785	G	A	0.672731	-0.0114251	0.00137425	9.27709e-17
rs57705647	17	34924538	T	C	0.553702	0.0108332	0.00130338	9.44283e-17
rs9818786	3	135655901	C	A	0.326972	0.0114225	0.00137457	9.58557e-17
rs2204259	3	135653272	T	C	0.668812	-0.0113848	0.00137009	9.61302e-17
rs8070260	17	34866915	G	A	0.527685	-0.0107321	0.00129164	9.65563e-17
rs9820057	3	135656738	G	A	0.33099	0.0113848	0.0013703	9.71549e-17
rs66509730	3	136504258	C	A	0.220967	0.0129122	0.00155416	9.71896e-17
rs12330384	3	135667754	T	C	0.673205	-0.0114206	0.00137476	9.78569e-17
rs12949068	17	34938437	G	A	0.553547	0.0107751	0.00129709	9.80701e-17
rs2285641	17	34951091	T	C	0.446882	-0.0107729	0.00129697	9.88075e-17
rs34327767	17	34929002	G	A	0.553055	0.0108243	0.0013032	9.90631e-17
rs35258073	17	34952789	T	C	0.553059	0.010824	0.0013032	9.92135e-17
rs10512981	3	135649310	G	A	0.333517	0.0113586	0.00136769	9.9849e-17
rs1568349	3	135648221	T	C	0.666748	-0.0113607	0.00136796	9.99346e-17
rs7222903	17	34850623	T	G	0.47238	0.0107261	0.00129163	1.00395e-16
rs67382287	3	136380459	T	C	0.218427	0.0129589	0.00156062	1.00966e-16
rs1005552	17	34949598	T	C	0.553173	0.0108179	0.00130324	1.03383e-16
rs7640153	3	135650060	C	A	0.669041	-0.0113749	0.00137034	1.03401e-16
rs7855278	9	131921365	T	G	0.697933	0.0116545	0.00140439	1.05307e-16
rs9844478	3	135643315	T	C	0.330895	0.0113714	0.0013704	1.06012e-16
rs7625040	3	135662465	C	A	0.331448	0.0113656	0.00136982	1.06649e-16
rs9847427	3	136351550	C	A	0.781027	-0.012937	0.00155922	1.06673e-16
rs140048840	3	136465679	T	C	0.220141	0.0129105	0.00155624	1.07714e-16
rs7638129	3	135650641	T	C	0.666431	-0.0113455	0.00136764	1.0794e-16
rs12150387	17	34841669	C	A	0.562547	0.0108343	0.00130611	1.08524e-16
rs13434196	3	135643303	T	C	0.668995	-0.0113665	0.00137028	1.08592e-16
rs192983	9	131924974	T	C	0.312297	-0.0115416	0.00139142	1.08771e-16
rs9864656	3	135643538	T	C	0.669306	-0.0113668	0.00137061	1.10174e-16
rs13062352	3	136464762	G	A	0.779799	-0.0129047	0.00155609	1.10409e-16
rs1106908	17	34942595	G	A	0.553938	0.0108084	0.00130345	1.11231e-16
rs2074103	17	34935878	C	A	0.553812	0.010806	0.00130342	1.12715e-16
rs9833699	3	135641284	T	C	0.326909	0.0113948	0.00137464	1.13921e-16
rs9864775	3	135643568	T	C	0.673529	-0.0113982	0.00137512	1.14273e-16
rs9289513	3	136451746	T	G	0.220003	0.0129018	0.00155659	1.14681e-16
rs66544356	3	135654467	G	A	0.332581	0.0113439	0.00136865	1.14821e-16
rs9814505	3	135655505	C	A	0.326759	0.0113934	0.0013748	1.1589e-16
rs59063369	3	135644478	G	A	0.331143	0.0113541	0.00137014	1.16291e-16
rs71336080	3	136496070	G	A	0.779902	-0.0128963	0.00155636	1.16919e-16
rs9870581	3	135640854	G	A	0.326757	0.0113905	0.00137481	1.17914e-16
rs28453905	3	135665019	T	C	0.667321	-0.0113383	0.00136854	1.18144e-16
rs9845862	3	136472573	T	C	0.77988	-0.0128932	0.0015563	1.18578e-16
rs13314357	3	136487559	G	A	0.220049	0.0128924	0.00155648	1.20051e-16
rs56807950	3	135644373	T	C	0.331077	0.0113488	0.00137021	1.20595e-16
rs9819856	3	136492149	T	C	0.779811	-0.0128863	0.00155612	1.22136e-16
rs35716521	3	136494670	G	A	0.779771	-0.0128852	0.00155602	1.22281e-16
rs9875948	3	135641904	G	A	0.326892	0.0113821	0.00137466	1.23269e-16
rs35230968	17	34950837	T	C	0.553321	0.0107896	0.00130328	1.24417e-16
rs9829476	3	135640756	G	A	0.668908	-0.0113409	0.00137019	1.2643e-16
rs9854494	3	135641822	T	C	0.673121	-0.0113777	0.00137468	1.26699e-16
rs36109616	3	136492403	G	A	0.779456	-0.0128706	0.00155522	1.27695e-16
rs7868454	9	131918086	C	A	0.698045	0.0116229	0.00140453	1.28157e-16
rs9834624	3	135641694	G	A	0.673111	-0.0113737	0.00137466	1.29768e-16
rs2306589	17	34848874	T	C	0.472755	0.0106855	0.00129157	1.30325e-16
rs7623721	3	135657414	G	A	0.330815	0.0113368	0.00137049	1.31575e-16
rs2291285	17	34890362	G	A	0.59178	0.0108526	0.00131199	1.31878e-16
rs908825	3	135647537	G	A	0.672967	-0.0113685	0.00137451	1.32911e-16
rs12952548	17	34898722	T	G	0.407392	-0.0108547	0.00131241	1.3299e-16
rs9877191	3	135656267	T	C	0.667556	-0.0113198	0.00136879	1.34034e-16
rs1109442	17	34862220	T	C	0.530221	-0.0107358	0.00129824	1.34522e-16
rs6779603	3	135639955	G	A	0.668901	-0.0113307	0.00137019	1.34562e-16
rs2094704	9	131918294	G	A	0.698261	0.0116148	0.00140482	1.36416e-16
rs34564818	3	136487727	G	A	0.779936	-0.0128683	0.00155644	1.36483e-16
rs1872239	3	136503911	G	A	0.779851	-0.0128665	0.00155623	1.3649e-16
rs9289514	3	136493203	T	C	0.220489	0.0128579	0.00155536	1.37588e-16
rs35989249	17	34884149	T	C	0.589611	0.0108346	0.0013109	1.39672e-16
rs35198484	3	136492637	G	A	0.779571	-0.0128523	0.00155551	1.42787e-16
rs7868476	9	131918133	G	A	0.698159	0.0116053	0.00140468	1.43459e-16
rs2005079	9	131942573	G	A	0.328192	-0.0113452	0.00137327	1.43967e-16
rs35210994	3	136496136	C	A	0.220248	0.0128538	0.00155598	1.4452e-16
rs1107328	9	131917534	T	G	0.297772	-0.0116476	0.00141015	1.45836e-16
rs3744593	17	34943719	T	C	0.44628	-0.0107118	0.00129715	1.48204e-16
rs1483544	17	34873031	T	C	0.477426	-0.0106604	0.00129096	1.48484e-16
rs9697030	9	131920181	T	C	0.301712	-0.0117878	0.00142766	1.49706e-16
rs9753608	20	47837206	T	C	0.211781	-0.0130292	0.00157823	1.51147e-16
rs62070730	17	34873697	T	C	0.52294	0.0106568	0.00129101	1.52342e-16
rs2273145	20	47839591	T	C	0.211681	-0.0130254	0.0015785	1.56086e-16
rs1075650	9	131938913	T	C	0.693526	0.01154	0.00139867	1.57423e-16
rs11553387	20	47841660	T	G	0.211637	-0.0130246	0.00157862	1.57557e-16
rs6063374	20	47832997	G	A	0.787791	0.0130092	0.00157706	1.59692e-16
rs9813082	3	135637457	G	A	0.667597	-0.0112864	0.00136883	1.6476e-16
rs10739742	9	131921668	G	A	0.695239	0.0115501	0.00140088	1.65331e-16
rs3736165	17	34900642	G	A	0.592492	0.0108195	0.00131234	1.65997e-16
rs13038202	20	47835618	G	A	0.788444	0.0130165	0.00157884	1.66096e-16
rs2254230	9	131905177	T	G	0.702667	0.0116278	0.00141072	1.68709e-16
rs1568350	3	135648685	T	C	0.673504	-0.0113332	0.00137509	1.69626e-16
rs6478867	9	131903923	T	G	0.699034	0.0115863	0.00140582	1.69811e-16
rs184457	9	131940019	G	A	0.693863	0.0115292	0.0013991	1.71532e-16
rs3736167	17	34900847	C	A	0.406466	-0.0108147	0.00131287	1.75934e-16
rs882616	9	131940865	T	C	0.306563	-0.0115151	0.00139856	1.81678e-16
rs3739847	9	131911574	G	A	0.301514	-0.0115611	0.00140511	1.90477e-16
rs7021449	9	131899312	T	C	0.301624	-0.0115548	0.00140495	1.96278e-16
rs35880395	3	136507090	T	C	0.219568	0.0128111	0.00155771	1.96318e-16
rs13433683	3	136518670	T	C	0.77955	-0.0127925	0.00155547	1.96401e-16
rs7037163	9	131894340	C	A	0.702732	0.0116021	0.00141081	1.97331e-16
rs7868408	9	131917864	G	A	0.304322	-0.0115249	0.00140144	1.97466e-16
rs6478865	9	131884631	C	A	0.699164	0.011562	0.00140599	1.97777e-16
rs1401545	3	135622481	T	C	0.672887	-0.0113018	0.00137443	1.98654e-16
rs1009242	9	131916832	G	A	0.6958	0.011525	0.00140159	1.98847e-16
rs10760591	9	131915028	G	A	0.695862	0.011525	0.00140166	1.99486e-16
rs7036114	9	131893406	T	C	0.699145	0.0115595	0.00140596	2.00516e-16
rs3124513	9	131904593	T	C	0.299889	-0.0115689	0.00140726	2.0206e-16
rs9824558	3	135634029	G	A	0.667545	-0.0112516	0.00136877	2.03183e-16
rs7609938	3	135634917	G	A	0.667545	-0.011251	0.00136878	2.03986e-16
rs2306590	17	34854280	G	A	0.592371	0.0107856	0.00131223	2.04642e-16
rs10819468	9	131881817	T	C	0.304663	-0.0115145	0.00140097	2.05274e-16
rs3124512	9	131903881	T	C	0.297495	-0.011591	0.0014105	2.07535e-16
rs34055941	9	131895076	T	C	0.300977	-0.011552	0.0014058	2.07976e-16
rs3118632	9	131901284	G	A	0.699068	0.0115466	0.00140587	2.15506e-16
rs3124510	9	131899690	T	C	0.300803	-0.0115472	0.00140604	2.16453e-16
rs9881831	3	136389718	T	C	0.782044	-0.0128242	0.00156184	2.19365e-16
rs1360172	9	131907980	G	A	0.696339	0.0115141	0.00140228	2.19393e-16
rs10988223	9	131903021	T	C	0.301467	-0.0115376	0.00140516	2.19558e-16
rs10760589	9	131906293	T	C	0.303643	-0.0115141	0.0014023	2.19583e-16
rs2541161	9	131884802	T	C	0.30067	-0.0115462	0.00140621	2.19623e-16
rs10819469	9	131882067	T	G	0.699031	0.0115412	0.00140581	2.21891e-16
rs3118629	9	131885534	T	C	0.297384	-0.0115809	0.00141065	2.21968e-16
rs3124514	9	131904608	T	C	0.299826	-0.0115535	0.00140734	2.22208e-16
rs9871184	3	136514310	G	A	0.779966	-0.0127773	0.00155652	2.23244e-16
rs713219	9	131900920	T	C	0.301159	-0.0115378	0.00140556	2.23721e-16
rs17560870	17	34865131	G	A	0.409094	-0.0107627	0.0013115	2.27876e-16
rs3124511	9	131901458	T	C	0.297427	-0.0115745	0.00141059	2.29765e-16
rs913276	9	131917164	T	C	0.695611	0.0114986	0.00140135	2.29773e-16
rs2297111	9	131904294	G	A	0.303659	-0.0115056	0.00140228	2.30712e-16
rs2768630	9	131866388	T	C	0.296251	-0.0115869	0.00141221	2.30987e-16
rs12948803	17	34853103	C	A	0.407794	-0.0107658	0.00131214	2.31021e-16
rs10988232	9	131915348	T	G	0.695799	0.0114975	0.00140158	2.33979e-16
rs9858560	3	136517154	T	C	0.220054	0.0127664	0.00155647	2.36064e-16
rs10988215	9	131886031	T	C	0.302948	-0.0115091	0.0014032	2.36392e-16
rs9813376	3	136475426	T	C	0.217921	0.0128104	0.00156193	2.37146e-16
rs1977447	9	131868196	T	C	0.296426	-0.0115802	0.00141197	2.37493e-16
rs7036236	9	131899299	G	A	0.303985	-0.0114971	0.00140185	2.37702e-16
rs1571229	9	131913711	G	A	0.69591	0.0114953	0.00140173	2.3886e-16
rs932835	9	131887071	G	A	0.699373	0.0115319	0.00140627	2.39633e-16
rs9838884	3	136455704	T	C	0.217429	0.0128185	0.0015632	2.40107e-16
rs746489	9	131910093	T	G	0.696031	0.011495	0.00140189	2.41128e-16
rs913275	9	131910644	G	A	0.303938	-0.0114946	0.00140193	2.42168e-16
rs10988233	9	131915926	C	A	0.30425	-0.0114903	0.00140152	2.43496e-16
rs7032712	9	131893087	T	C	0.696931	0.0115008	0.00140304	2.46404e-16
rs7869804	9	131913144	T	C	0.695921	0.0114901	0.00140175	2.46506e-16
rs10988214	9	131883752	G	A	0.697061	0.0115013	0.00140321	2.47685e-16
rs34713024	17	34840664	G	A	0.592929	0.010808	0.00131883	2.50354e-16
rs7039031	9	131899395	G	A	0.696761	0.0114949	0.00140282	2.52506e-16
rs2176269	3	136519732	G	A	0.779178	-0.0127375	0.00155453	2.53113e-16
rs55678980	3	135630218	T	C	0.326531	0.0112643	0.00137506	2.57217e-16
rs10819470	9	131891829	G	A	0.69691	0.0114929	0.00140301	2.57899e-16
rs6802139	3	135627433	T	C	0.332518	0.0112117	0.00136871	2.58117e-16
rs3739843	9	131882961	G	A	0.302877	-0.0114914	0.00140329	2.63607e-16
rs2297112	9	131900180	G	A	0.303247	-0.0114864	0.00140281	2.6533e-16
rs3118625	9	131873256	C	A	0.296538	-0.0115595	0.00141181	2.66319e-16
rs7855904	9	131891775	G	A	0.303084	-0.0114873	0.00140302	2.66681e-16
rs3124509	9	131896999	T	C	0.301026	-0.0115089	0.00140574	2.67648e-16
rs7020708	9	131885131	G	A	0.697315	0.0114884	0.00140354	2.71679e-16
rs9865995	3	136513350	G	A	0.780752	-0.0127567	0.00155852	2.72023e-16
rs1819381	9	131908007	G	A	0.303896	-0.0114748	0.00140197	2.72889e-16
rs3118630	9	131897456	G	A	0.700704	0.0115239	0.00140806	2.74011e-16
rs9819988	3	135624570	T	C	0.667493	-0.0111998	0.00136872	2.77594e-16
rs2005078	9	131942676	G	A	0.328361	-0.0112349	0.0013731	2.78869e-16
rs34675748	17	34844756	C	A	0.40751	-0.0107363	0.00131229	2.80646e-16
rs1410017	9	131913430	T	C	0.695799	0.0114634	0.00140159	2.86522e-16
rs34804893	3	136339970	G	A	0.778938	-0.0127084	0.00155392	2.87889e-16
rs10819471	9	131896325	T	G	0.302863	-0.0114701	0.00140331	2.9925e-16
rs10819467	9	131881778	G	A	0.697012	0.0114688	0.00140315	2.99289e-16
rs9876837	3	135625958	T	C	0.668239	-0.0111925	0.0013695	3.01573e-16
rs7019373	9	131897221	T	C	0.696678	0.0114594	0.00140271	3.09712e-16
rs7861663	9	131880946	G	A	0.302811	-0.011463	0.00140338	3.13152e-16
rs7849270	9	131874641	G	A	0.700403	0.0114957	0.00140766	3.1727e-16
rs36177165	3	136508281	G	A	0.778717	-0.0126856	0.00155336	3.17434e-16
rs7871824	9	131948373	C	A	0.311335	-0.0113686	0.0013926	3.25091e-16
rs7626676	3	135650750	G	A	0.650173	-0.0110319	0.00135214	3.38231e-16
rs10819476	9	131946293	T	C	0.311258	-0.0113622	0.00139278	3.40844e-16
rs7029872	9	131880067	T	C	0.697232	0.0114441	0.00140344	3.50993e-16
rs6478863	9	131879743	T	C	0.697246	0.0114393	0.00140345	3.61407e-16
rs10760588	9	131877474	T	C	0.696936	0.0114332	0.00140305	3.67478e-16
rs3814492	9	131873222	G	A	0.302515	-0.0114306	0.00140377	3.86302e-16
rs9873536	3	136474267	G	A	0.2184	0.0127026	0.00156069	3.98314e-16
rs10819464	9	131876277	G	A	0.302856	-0.0114181	0.00140333	4.07045e-16
rs6478862	9	131867365	T	C	0.302173	-0.0114235	0.00140422	4.11493e-16
rs2541164	9	131876908	G	A	0.702916	0.0114724	0.00141106	4.28213e-16
rs4837347	9	131947748	T	C	0.689198	0.0113273	0.00139325	4.2892e-16
rs10819465	9	131878451	T	C	0.697351	0.0113947	0.00140359	4.72964e-16
rs4796224	17	34842521	G	A	0.469439	0.0104831	0.00129208	4.92232e-16
rs13036715	20	47817815	G	A	0.769763	0.0124262	0.00153169	4.94972e-16
rs7029880	9	131880092	T	C	0.6981	0.0113936	0.00140458	4.98873e-16
rs3021	20	47874005	G	A	0.211188	-0.0128146	0.00157985	5.00788e-16
rs17459044	9	131853624	T	C	0.712748	0.0115502	0.00142507	5.27351e-16
rs3124499	9	131868991	G	A	0.288089	-0.0115328	0.00142385	5.50765e-16
rs967497	9	131943843	G	A	0.688444	0.0112764	0.00139233	5.54204e-16
rs7274851	20	47794355	G	A	0.229541	-0.0124092	0.00153332	5.82003e-16
rs9857579	3	135656496	T	C	0.329672	0.0112234	0.00138691	5.85148e-16
rs9408986	9	131888435	C	A	0.287789	-0.0115144	0.00142429	6.25051e-16
rs3124496	9	131856862	T	C	0.719064	0.0115951	0.00143466	6.36603e-16
rs13039749	20	47800615	T	C	0.22938	-0.0123731	0.0015337	7.17568e-16
rs4836641	9	131912232	T	C	0.712145	0.0114848	0.0014242	7.38225e-16
rs35667796	20	47803301	C	A	0.229446	-0.0123656	0.00153354	7.41773e-16
rs10988200	9	131856585	T	C	0.713597	0.0115008	0.00142633	7.43386e-16
rs3795075	20	47806092	G	A	0.77052	0.0123643	0.00153346	7.44375e-16
rs10988197	9	131841259	G	A	0.289658	-0.0114521	0.00142158	7.88983e-16
rs7865337	9	131854078	C	A	0.280848	-0.0115525	0.0014348	8.1697e-16
rs746872	9	131865027	T	C	0.286765	-0.011476	0.0014258	8.35848e-16
rs3124498	9	131865493	T	C	0.286838	-0.011475	0.00142569	8.36573e-16
rs238164	20	47844341	G	A	0.212895	-0.0126742	0.00157521	8.54887e-16
rs17378391	20	47772601	T	C	0.770523	0.0123364	0.00153347	8.64154e-16
rs746873	9	131864950	T	C	0.286673	-0.0114689	0.00142593	8.7621e-16
rs2229419	9	131857630	T	C	0.285869	-0.0114773	0.00142713	8.8226e-16
rs45622034	20	47775094	T	C	0.229416	-0.0123334	0.00153361	8.83516e-16
rs9872326	3	135986544	T	G	0.663359	-0.0109702	0.00136452	9.01381e-16
rs60145585	9	131861275	C	A	0.713075	0.0114592	0.00142556	9.10232e-16
rs12941866	17	34900120	G	A	0.445681	-0.0104268	0.00129733	9.1935e-16
rs10988202	9	131861788	T	C	0.713044	0.0114533	0.00142551	9.39501e-16
rs13038876	20	47849233	G	A	0.788696	0.0126806	0.00157953	9.90284e-16
rs1567865	20	47881967	T	C	0.209936	-0.0127106	0.0015833	9.91198e-16
rs35506374	20	47927883	T	G	0.211072	-0.0126853	0.00158018	9.92655e-16
rs17433213	9	131853599	T	C	0.278029	-0.0115538	0.00143923	9.92888e-16
rs10988204	9	131862781	G	A	0.324763	-0.0110538	0.00137703	9.9662e-16
rs35759030	20	47858290	G	A	0.787371	0.0126496	0.00157592	1.00053e-15
rs4796223	17	34841617	T	G	0.521294	0.0103611	0.00129082	1.00126e-15
rs6019567	20	47595961	G	A	0.70569	0.0113572	0.00141493	1.00153e-15
rs8121511	20	47874294	G	A	0.788273	0.0126645	0.00157837	1.02535e-15
rs238200	20	47899652	T	C	0.21304	-0.0126281	0.00157481	1.06783e-15
rs8117111	20	47884185	C	A	0.787912	0.0126468	0.00157739	1.07887e-15
rs6512577	20	47865784	T	C	0.21228	-0.0126419	0.00157687	1.08273e-15
rs1977128	20	47883459	G	A	0.787914	0.0126442	0.0015774	1.0937e-15
rs8118101	20	47689838	T	C	0.237229	-0.0121472	0.00151585	1.11555e-15
rs11905214	20	47888610	G	A	0.211974	-0.0126397	0.0015777	1.1335e-15
rs10819461	9	131841887	T	C	0.719811	0.0114998	0.00143586	1.15617e-15
rs238150	20	47851919	T	C	0.787157	0.0126144	0.00157535	1.17151e-15
rs35772539	20	47899285	T	C	0.211797	-0.0126363	0.00157818	1.1764e-15
rs7042928	9	131855275	T	G	0.28582	-0.0114265	0.0014272	1.18302e-15
rs67214274	20	47898561	T	C	0.788082	0.0126244	0.00157785	1.23417e-15
rs13038866	20	47849216	G	A	0.788922	0.0126356	0.00158015	1.28052e-15
rs238174	20	47879109	T	C	0.21246	-0.0126035	0.00157638	1.29367e-15
rs35387764	20	47902841	T	G	0.211919	-0.0126145	0.00157785	1.29848e-15
rs36016605	20	47896145	G	A	0.785079	0.012549	0.00156978	1.30551e-15
rs7644471	3	136284561	T	C	0.662881	-0.0108997	0.00136404	1.34137e-15
rs1983528	20	47686290	G	A	0.762879	0.012111	0.00151609	1.36777e-15
rs35888516	20	47764275	T	C	0.237755	-0.0120956	0.0015147	1.39956e-15
rs35649484	20	47755162	T	C	0.237892	-0.0120919	0.0015144	1.40977e-15
rs6648	20	47895242	G	A	0.21232	-0.0125871	0.00157676	1.42979e-15
rs68014903	20	47912039	T	G	0.211107	-0.0126126	0.00158007	1.43605e-15
rs56040643	3	136257463	G	A	0.337002	0.010884	0.00136416	1.48085e-15
rs67652499	20	47926691	T	C	0.210729	-0.012615	0.00158112	1.48106e-15
rs9843801	3	136000746	T	C	0.662402	-0.0108764	0.00136357	1.50633e-15
rs9826146	3	135983089	G	A	0.336668	0.0108806	0.0013645	1.53489e-15
rs237743	20	47903019	G	A	0.787763	0.0125746	0.00157699	1.53841e-15
rs237741	20	47903680	C	A	0.787828	0.0125752	0.00157716	1.5449e-15
rs6439638	3	136057832	C	A	0.336671	0.010879	0.00136449	1.54941e-15
rs2306593	17	34866546	T	C	0.488936	-0.0102836	0.00128998	1.56192e-15
rs7627292	3	136309092	T	C	0.663929	-0.0108814	0.00136509	1.57112e-15
rs28812220	3	135984966	G	A	0.336679	0.0108727	0.00136449	1.60781e-15
rs8116693	20	47762210	T	C	0.764693	0.0121125	0.00152012	1.6112e-15
rs9868120	3	136165076	C	A	0.665698	-0.0108847	0.00136687	1.67587e-15
rs9860801	3	136088038	G	A	0.663731	-0.0108666	0.00136489	1.69878e-15
rs9877786	3	136385519	G	A	0.33656	0.0108636	0.0013646	1.70683e-15
rs4402873	3	136404411	T	C	0.337534	0.0108553	0.00136363	1.71247e-15
rs237700	20	47909822	G	A	0.211727	-0.0125612	0.00157838	1.74389e-15
rs13038621	20	47908060	G	A	0.788057	0.012556	0.00157779	1.74833e-15
rs13040292	20	47721582	T	C	0.236345	-0.0120776	0.0015178	1.7585e-15
rs6806795	3	136306139	T	C	0.336689	0.0108561	0.00136447	1.77273e-15
rs7622833	3	136041921	T	C	0.663065	-0.0108538	0.00136423	1.77707e-15
rs59931907	3	136365097	T	C	0.662959	-0.0108504	0.00136412	1.8035e-15
rs66810260	3	136293057	T	C	0.337063	0.0108501	0.00136409	1.80473e-15
rs7621970	3	136364342	G	A	0.336788	0.0108514	0.00136437	1.81492e-15
rs4336059	3	136408414	G	A	0.336652	0.0108518	0.0013645	1.82192e-15
rs7271812	20	47693033	G	A	0.235209	-0.0120877	0.00152033	1.85519e-15
rs67375757	20	47916295	T	C	0.788612	0.0125564	0.0015793	1.85573e-15
rs755588	20	47721028	G	A	0.236467	-0.0120649	0.00151753	1.85959e-15
rs6782151	3	136335795	G	A	0.337104	0.0108425	0.00136406	1.8841e-15
rs60614489	3	135986978	C	A	0.335841	0.0108504	0.00136533	1.90941e-15
rs16843509	3	135642504	T	C	0.667064	-0.01105	0.00139049	1.91355e-15
rs6769934	3	136269396	G	A	0.663183	-0.0108414	0.00136434	1.9228e-15
rs9853387	3	136038988	G	A	0.336941	0.0108388	0.00136422	1.9412e-15
rs9832572	3	136334228	T	C	0.663092	-0.0108308	0.00136425	2.03813e-15
rs238198	20	47899060	T	C	0.788128	0.0125269	0.00157798	2.04482e-15
rs6789541	3	136330721	G	A	0.663266	-0.0108315	0.00136443	2.04591e-15
rs55993001	3	136326944	T	C	0.662874	-0.010826	0.00136404	2.07565e-15
rs6478861	9	131854303	T	C	0.723344	0.0114363	0.00144144	2.1228e-15
rs7623824	3	136404852	G	A	0.337111	0.0108198	0.00136405	2.15471e-15
rs237714	20	47922900	T	C	0.211375	-0.0125244	0.00157934	2.18865e-15
rs6776841	3	136042164	T	C	0.663888	-0.0108198	0.00136505	2.25736e-15
rs913264	9	131944138	T	C	0.300267	-0.0111503	0.00140677	2.26052e-15
rs13040426	20	47714453	T	C	0.236452	-0.0120242	0.00151756	2.31158e-15
rs35989889	20	47717353	G	A	0.236365	-0.0120254	0.00151776	2.31592e-15
rs4642748	9	131854947	T	C	0.2866	-0.0112981	0.00142604	2.32327e-15
rs8123784	20	47710434	G	A	0.236416	-0.012023	0.00151764	2.33401e-15
rs11908024	20	47698186	T	C	0.236308	-0.012023	0.00151788	2.35818e-15
rs35058853	3	136050764	G	A	0.336244	0.0108112	0.00136492	2.3609e-15
rs2075677	20	47701024	G	A	0.236398	-0.0120203	0.00151768	2.37169e-15
rs4397510	9	131854950	G	A	0.286713	-0.0112921	0.00142587	2.38595e-15
rs7264419	20	47701309	G	A	0.236428	-0.0120186	0.00151762	2.38615e-15
rs13042443	20	47663754	T	G	0.2362	-0.0120214	0.00151812	2.40212e-15
rs73611338	20	47717235	T	C	0.236356	-0.0120184	0.00151778	2.40466e-15
rs9843348	3	136007257	G	A	0.337051	0.0108008	0.00136411	2.41733e-15
rs6789152	3	136401351	G	A	0.663899	-0.0108022	0.00136506	2.50528e-15
rs10485609	20	47665612	G	A	0.236129	-0.0120127	0.00151828	2.53228e-15
rs67214626	3	135989376	T	C	0.335567	0.0108037	0.0013656	2.54582e-15
rs9819496	3	136139878	G	A	0.66386	-0.0107979	0.00136502	2.56463e-15
rs7612160	3	136272805	C	A	0.663266	-0.0107899	0.00136442	2.61458e-15
rs9809184	3	136159076	T	C	0.664301	-0.010797	0.00136546	2.63175e-15
rs4796225	17	34843839	G	A	0.449108	-0.0102456	0.00129639	2.7184e-15
rs9831321	3	136142592	G	A	0.66303	-0.0107808	0.00136419	2.72908e-15
rs35644083	3	136222468	T	C	0.662794	-0.0107787	0.00136395	2.73237e-15
rs7621017	3	136272229	T	C	0.662265	-0.0107733	0.00136343	2.7523e-15
rs56251259	3	136145108	T	C	0.66341	-0.0107801	0.00136457	2.78803e-15
rs34962604	3	136229990	T	C	0.663086	-0.0107768	0.00136424	2.80141e-15
rs11906283	20	47684868	G	A	0.764576	0.0119999	0.00151985	2.8929e-15
rs55797013	3	136019204	C	A	0.336964	0.0107702	0.0013642	2.90518e-15
rs3118639	9	131855603	G	A	0.728799	0.0114492	0.0014504	2.93058e-15
rs1556876	20	47716451	C	A	0.23634	-0.0119813	0.00151781	2.93112e-15
rs9858457	3	136249577	T	C	0.664112	-0.0107742	0.00136527	2.98292e-15
rs17448715	20	47691743	T	C	0.235696	-0.0119771	0.00151925	3.18188e-15
rs7269912	20	47656198	G	A	0.23639	-0.0119645	0.0015177	3.18867e-15
rs16843991	3	136196028	T	C	0.663963	-0.0107607	0.00136512	3.20571e-15
rs35640549	20	47656546	T	C	0.235839	-0.011967	0.00151892	3.30984e-15
rs73611337	20	47717193	T	C	0.236933	-0.011945	0.0015165	3.36105e-15
rs7274221	20	47623498	T	C	0.236883	-0.0119444	0.00151661	3.38794e-15
rs10819463	9	131863237	G	A	0.289545	-0.011195	0.00142171	3.42725e-15
rs6512562	20	47622729	G	A	0.236899	-0.0119374	0.00151657	3.50922e-15
rs9833162	3	136035737	G	A	0.336036	0.0107443	0.00136512	3.52922e-15
rs35843274	20	47665903	T	G	0.764684	0.0119634	0.00152009	3.54027e-15
rs28396702	3	136167381	G	A	0.663343	-0.010726	0.0013645	3.81903e-15
rs6804194	3	136160732	T	C	0.663719	-0.0107155	0.00136488	4.12989e-15
rs8125219	20	47598661	C	A	0.762799	0.0118962	0.00151591	4.24251e-15
rs12346996	9	131840856	T	C	0.270784	-0.0113705	0.00145114	4.66808e-15
rs9866535	3	136184355	G	A	0.66337	-0.0106914	0.00136453	4.67954e-15
rs67623477	20	47669177	G	A	0.765918	0.0119319	0.00152286	4.68295e-15
rs34165586	3	136172419	T	C	0.336302	0.0106857	0.00136485	4.90977e-15
rs11906713	20	47678100	T	C	0.233817	-0.0119232	0.00152346	5.02132e-15
rs28889583	3	136179532	C	A	0.665046	-0.0106846	0.00136621	5.25685e-15
rs381262	20	47933479	G	A	0.774237	0.0120617	0.00154234	5.26778e-15
rs4911257	20	31359574	T	C	0.613609	-0.0103509	0.00132473	5.55826e-15
rs35971376	20	47721708	G	A	0.765084	0.011883	0.00152099	5.59739e-15
rs6787409	3	135798738	T	C	0.683238	-0.0108223	0.0013861	5.82324e-15
rs6766450	3	136173165	G	A	0.663525	-0.01065	0.00136468	5.99804e-15
rs9812319	3	136238860	T	C	0.337434	0.0107267	0.00137885	7.28107e-15
rs237706	20	47915390	T	G	0.774048	0.0119904	0.00154186	7.45108e-15
rs13097248	3	135773469	G	A	0.147907	0.0141205	0.00181639	7.6092e-15
rs6095391	20	47618835	G	A	0.764951	0.0118171	0.00152069	7.79406e-15
rs10988209	9	131871927	G	A	0.775086	0.0119712	0.00154446	9.11142e-15
rs35393280	20	47543634	C	A	0.237421	-0.0117313	0.00151543	9.84837e-15
rs4911109	20	31375572	C	A	0.620761	-0.0103009	0.00133586	1.24767e-14
rs12601380	17	34904985	C	A	0.414477	-0.0100634	0.00130898	1.49485e-14
rs72916919	2	198492316	T	G	0.491512	-0.00991558	0.00128983	1.50045e-14
rs10875486	20	31163573	T	G	0.239847	0.0116132	0.00151073	1.50471e-14
rs10988198	9	131846125	T	C	0.300079	-0.0109582	0.00142988	1.80612e-14
rs12453682	17	37770005	T	C	0.68389	0.0106074	0.00138686	2.03336e-14
rs6783337	3	136052737	G	A	0.669737	-0.0104854	0.00137106	2.04645e-14
rs34627022	20	31170277	G	A	0.760709	-0.0115576	0.00151192	2.10087e-14
rs67918653	20	31102309	G	A	0.771156	-0.0117303	0.0015355	2.18261e-14
rs6012558	20	47531286	G	A	0.582029	0.00998546	0.00130737	2.20907e-14
rs11906450	20	47555082	G	A	0.235442	-0.0116007	0.00151982	2.29384e-14
rs35375192	3	136175525	G	A	0.333045	0.0104376	0.00136816	2.36661e-14
rs4295766	9	131838821	T	C	0.204832	-0.012184	0.00159788	2.43825e-14
rs11697370	20	47731767	T	C	0.383591	0.0100962	0.00132611	2.67048e-14
rs67777906	20	47557129	T	C	0.235224	-0.0115675	0.0015203	2.76895e-14
rs4911259	20	31376282	T	G	0.620161	-0.0101102	0.00132904	2.80105e-14
rs2889702	20	31371677	G	A	0.620931	-0.0101087	0.00132956	2.89208e-14
rs73222236	3	135888642	G	A	0.330179	0.010422	0.00137115	2.93954e-14
rs9811261	3	136098559	C	A	0.670351	-0.0104099	0.0013717	3.2234e-14
rs1356664	3	135619585	T	G	0.276636	0.0109336	0.00144151	3.33037e-14
rs55945818	11	111512871	G	A	0.582406	0.00991554	0.00130752	3.36415e-14
rs4810903	20	47599205	G	A	0.590083	-0.00993938	0.00131109	3.42847e-14
rs6141759	20	31177292	G	A	0.766017	-0.011538	0.00152367	3.66053e-14
rs6088008	20	31382860	G	A	0.379316	0.0100618	0.00132939	3.77051e-14
rs1535375	20	31163048	T	C	0.23995	0.011432	0.00151051	3.78078e-14
rs2273146	20	47839653	T	C	0.544664	0.0097929	0.00129481	3.9327e-14
rs4911258	20	31369479	G	A	0.620315	-0.0100516	0.00132914	3.95488e-14
rs6125596	20	47837621	C	A	0.455482	-0.00979132	0.00129478	3.9639e-14
rs6125597	20	47840772	T	C	0.455276	-0.00978722	0.00129482	4.07026e-14
rs6141814	20	31368960	C	A	0.620266	-0.0100456	0.00132911	4.08775e-14
rs4810900	20	47578606	G	A	0.409414	0.00990871	0.00131133	4.14993e-14
rs932451	20	47573598	G	A	0.410502	0.00990224	0.0013108	4.21025e-14
rs1053651	17	37822311	C	A	0.716985	0.0108062	0.00143146	4.38283e-14
rs6019570	20	47599690	T	C	0.590128	-0.00989541	0.00131111	4.44174e-14
rs13037063	20	47525665	G	A	0.765156	0.0114804	0.00152115	4.44811e-14
rs910084	20	31379665	T	C	0.379359	0.0100311	0.00132937	4.49626e-14
rs6141755	20	31163565	T	G	0.237771	0.0114303	0.00151524	4.57309e-14
rs6067019	20	47828526	T	G	0.391345	0.00996386	0.00132121	4.64764e-14
rs911529	20	31146939	G	A	0.241639	0.0113637	0.00150688	4.65566e-14
rs7268588	20	31154273	G	A	0.760552	-0.0113939	0.00151159	4.78253e-14
rs1535374	20	31162125	G	A	0.239772	0.0113876	0.00151089	4.80815e-14
rs5026242	3	136110468	T	C	0.328075	0.0103511	0.00137338	4.80986e-14
rs6141314	20	31093514	G	A	0.752114	-0.0112561	0.00149395	4.90324e-14
rs10891314	11	111916647	G	A	0.641864	0.0101276	0.00134491	5.06074e-14
rs2271308	17	37817482	T	C	0.283367	-0.0107752	0.00143092	5.06484e-14
rs4795371	17	37636695	T	G	0.260635	-0.0110588	0.0014689	5.12917e-14
rs4286140	17	37639327	G	A	0.260626	-0.0110571	0.00146892	5.17727e-14
rs57448077	17	37637403	G	A	0.260555	-0.0110576	0.00146905	5.18854e-14
rs6119897	20	31145415	G	A	0.75831	-0.0113405	0.00150677	5.21733e-14
rs35298920	20	47818567	T	C	0.406896	0.00987532	0.00131259	5.33135e-14
rs910085	20	31383353	T	G	0.619707	-0.00999617	0.00132873	5.34829e-14
rs4462633	17	37641867	C	A	0.739337	0.0110481	0.00146885	5.41063e-14
rs6141753	20	31158635	G	A	0.239736	0.0113648	0.00151097	5.41291e-14
rs6067035	20	47907790	G	A	0.392349	0.00992855	0.00132062	5.55751e-14
rs13037942	20	47525671	T	C	0.765522	0.0114361	0.00152197	5.73356e-14
rs13088093	3	135838598	T	G	0.670527	-0.0103075	0.00137189	5.76428e-14
rs6058868	20	31348445	T	C	0.597324	-0.00992872	0.00132159	5.79093e-14
rs4911108	20	31375311	G	A	0.379848	0.00998344	0.00132902	5.82906e-14
rs1474738	20	31380309	G	A	0.621185	-0.00998846	0.00132973	5.83985e-14
rs12453397	17	37633970	C	A	0.260269	-0.0110376	0.00146957	5.87844e-14
rs7266044	20	47890656	G	A	0.392481	0.00991748	0.00132053	5.90251e-14
rs6119904	20	31161755	T	C	0.745779	-0.011119	0.00148147	6.12527e-14
rs7866897	9	131863079	T	C	0.275685	-0.0108307	0.00144307	6.12864e-14
rs6141752	20	31157912	T	C	0.239824	0.011337	0.00151078	6.18727e-14
rs3818066	20	47894966	G	A	0.608048	-0.00991007	0.00132085	6.24587e-14
rs111386480	20	47815944	T	C	0.593594	-0.00984967	0.00131284	6.2578e-14
rs2424918	20	31382770	T	C	0.380074	0.0099685	0.00132887	6.31091e-14
rs6784219	3	135834842	G	A	0.329439	0.0102877	0.00137193	6.44463e-14
rs4850438	2	198583267	G	A	0.517496	-0.0096746	0.00129043	6.51893e-14
rs17123658	20	31390840	C	A	0.620287	-0.00996247	0.00132912	6.60394e-14
rs6087990	20	31349908	T	C	0.593532	-0.00984274	0.00131327	6.63718e-14
rs6063371	20	47819305	G	A	0.592776	-0.00982975	0.00131242	6.89985e-14
rs6125590	20	47820626	T	G	0.407436	0.00982738	0.00131232	6.963e-14
rs56827178	20	31178577	G	A	0.76938	-0.0114666	0.00153138	7.00748e-14
rs9837224	3	135830227	G	A	0.328901	0.0102677	0.00137251	7.37713e-14
rs2276390	11	111895254	T	G	0.352486	-0.0100942	0.00134971	7.49906e-14
rs6087995	20	31358253	C	A	0.45121	0.00969444	0.00129627	7.5054e-14
rs11078903	17	37631924	G	A	0.25944	-0.010993	0.0014711	7.86054e-14
rs6125600	20	47872900	T	C	0.607655	-0.00986674	0.00132061	7.93796e-14
rs6589259	11	111905468	G	A	0.358626	-0.0100409	0.0013445	8.13404e-14
rs2273101	20	47538333	T	C	0.234521	-0.0113608	0.00152188	8.33203e-14
rs13029495	2	198582601	C	A	0.482325	0.00962379	0.00129045	8.80431e-14
rs10460393	2	198548306	T	G	0.480089	0.00962329	0.00129067	8.91657e-14
rs2341510	2	198558679	T	C	0.480288	0.00961968	0.00129064	9.09718e-14
rs10891301	11	111809489	T	C	0.35817	-0.01002	0.00134488	9.30424e-14
rs910889	20	31104950	T	C	0.773439	-0.0114798	0.00154093	9.34086e-14
rs11696801	20	47867599	T	G	0.607785	-0.00983726	0.00132069	9.43446e-14
rs13034353	2	198565763	G	A	0.519893	-0.00961106	0.00129066	9.57409e-14
rs911527	20	31165105	T	C	0.240679	0.0112348	0.00150893	9.65539e-14
rs4850437	2	198569051	T	G	0.477612	0.00961016	0.00129093	9.74019e-14
rs1939528	11	111846715	G	A	0.642135	0.0100579	0.00135161	9.96104e-14
rs1130146	20	47859217	G	A	0.608073	-0.00982464	0.00132086	1.02172e-13
rs11214075	11	111942256	T	C	0.641613	0.0100489	0.00135119	1.02926e-13
rs12622674	2	198551812	G	A	0.480099	0.00959827	0.00129066	1.03241e-13
rs11214049	11	111816143	G	A	0.358372	-0.00999907	0.00134471	1.03903e-13
rs4795386	17	37746847	G	A	0.710983	0.0105758	0.00142251	1.04907e-13
rs7340470	2	198545462	G	A	0.480269	0.00958635	0.00129066	1.10673e-13
rs4599176	20	47520094	T	G	0.249495	-0.0110667	0.00149014	1.11404e-13
rs2105619	11	111825253	T	G	0.357737	-0.00999038	0.00134524	1.11531e-13
rs2424904	20	31352316	T	C	0.589363	-0.00973748	0.00131122	1.11687e-13
rs875041	20	31383530	T	C	0.38366	0.00985077	0.00132649	1.11769e-13
rs12225443	11	111814931	C	A	0.358176	-0.00998711	0.00134487	1.11884e-13
rs10812	11	111955502	T	C	0.350972	-0.0100324	0.00135109	1.12442e-13
rs71351952	20	47523789	T	C	0.23682	-0.0112598	0.00151675	1.13958e-13
rs1043361	20	47731158	T	C	0.593406	-0.00974267	0.00131275	1.15721e-13
rs7603839	2	198534708	G	A	0.508695	-0.00957036	0.00128983	1.17231e-13
rs3809033	11	111845933	C	A	0.641767	0.0100251	0.0013513	1.18126e-13
rs6743671	2	198563642	T	C	0.480292	0.00957397	0.00129064	1.18883e-13
rs1130025	11	111892527	T	C	0.356776	-0.00998427	0.00134604	1.19327e-13
rs58621102	2	198528999	T	C	0.491651	0.00956697	0.00128981	1.19508e-13
rs6748788	2	198533606	T	G	0.492481	0.00956661	0.00128978	1.19579e-13
rs6125611	20	47904734	T	G	0.544088	0.00960285	0.00129468	1.19634e-13
rs2024959	20	47695391	G	A	0.591836	-0.00972886	0.00131195	1.21113e-13
rs10891303	11	111848531	T	C	0.358373	-0.00997028	0.00134471	1.22142e-13
rs4911102	20	31179500	T	C	0.231709	0.0113344	0.00152884	1.2278e-13
rs10512987	3	135823077	T	C	0.329263	0.0101719	0.00137214	1.23302e-13
rs2303436	11	111896324	T	C	0.355063	-0.00998867	0.00134749	1.23655e-13
rs12795123	11	111826511	T	G	0.641914	0.0099677	0.00134495	1.25153e-13
rs4911241	20	31140165	T	C	0.240546	0.0111838	0.00150922	1.25953e-13
rs11078916	17	37746307	T	C	0.288427	-0.0105472	0.00142337	1.26262e-13
rs2426115	20	47692827	T	C	0.408589	0.00971905	0.00131174	1.26995e-13
rs3092411	20	47690591	T	G	0.408601	0.00971868	0.00131174	1.27233e-13
rs6125603	20	47878374	G	A	0.455177	-0.00959319	0.00129485	1.275e-13
rs2303437	11	111944901	T	C	0.352421	-0.00999957	0.00134981	1.28066e-13
rs35345409	11	111874414	T	C	0.354378	-0.0099868	0.00134808	1.28075e-13
rs4850808	2	198576142	T	C	0.481102	0.00955738	0.00129056	1.30543e-13
rs35823624	11	111873931	G	A	0.645093	0.0100279	0.00135412	1.30707e-13
rs10789860	11	111969965	T	C	0.352824	-0.00999168	0.00134947	1.32007e-13
rs2426113	20	47690189	G	A	0.408416	0.00971046	0.00131183	1.33906e-13
rs6067030	20	47884403	T	C	0.544048	0.00958043	0.00129467	1.36268e-13
rs13066401	3	136345819	G	A	0.132346	0.0140808	0.00190288	1.36456e-13
rs2426114	20	47692392	T	C	0.408426	0.00970685	0.00131182	1.36681e-13
rs6122779	20	47893014	T	C	0.455577	-0.00958043	0.00129475	1.36774e-13
rs992472	20	31385269	T	G	0.383712	0.00981148	0.00132646	1.39545e-13
rs11078917	17	37746359	C	A	0.711273	0.010525	0.00142293	1.39572e-13
rs7601762	2	198529237	T	G	0.491305	0.0095363	0.00128983	1.43049e-13
rs13427590	2	198516821	T	C	0.48942	0.00953669	0.00128993	1.43324e-13
rs56858593	2	198494468	G	A	0.491915	0.0095341	0.00128981	1.44758e-13
rs6063380	20	47881581	C	A	0.544194	0.00956974	0.0012947	1.45213e-13
rs6728904	2	198492837	T	C	0.484596	0.00953565	0.00129025	1.46232e-13
rs6063382	20	47889958	T	C	0.544866	0.00956957	0.00129486	1.46335e-13
rs11690844	2	198515536	G	A	0.508466	-0.00953165	0.00128982	1.46944e-13
rs4911253	20	31352585	G	A	0.453793	0.00957205	0.00129565	1.49255e-13
rs970551	2	198497709	T	C	0.491517	0.00952807	0.00128982	1.50048e-13
rs3091427	20	47663382	G	A	0.594556	-0.00969946	0.00131333	1.52011e-13
rs6067034	20	47900164	G	A	0.45574	-0.00955838	0.00129472	1.55217e-13
rs970552	2	198497512	T	G	0.507386	-0.00952061	0.00128977	1.56383e-13
rs11696929	20	47658351	T	C	0.408627	0.00968199	0.00131172	1.56952e-13
rs6063378	20	47866411	G	A	0.455922	-0.00955543	0.00129467	1.57618e-13
rs6125610	20	47904298	T	C	0.544567	0.00955573	0.00129479	1.58104e-13
rs6122781	20	47903826	T	G	0.455496	-0.0095533	0.00129477	1.60246e-13
rs6066959	20	47676281	G	A	0.59533	-0.00969305	0.00131373	1.60375e-13
rs6067046	20	47924446	G	A	0.454071	-0.00955546	0.00129512	1.60591e-13
rs6774226	3	135802156	G	A	0.329859	0.010117	0.00137151	1.62448e-13
rs28489326	3	136634546	T	C	0.846383	-0.0131909	0.00178828	1.62715e-13
rs6067027	20	47857067	C	A	0.455999	-0.00954877	0.00129466	1.63702e-13
rs1043357	20	47731228	C	A	0.406819	0.00968107	0.00131263	1.63944e-13
rs907237	4	152601146	T	G	0.514998	-0.00951431	0.00129021	1.65323e-13
rs11690205	2	198933948	T	C	0.526183	0.00952253	0.00129141	1.65873e-13
rs10789856	11	111875773	T	C	0.352193	-0.00995393	0.00134998	1.66344e-13
rs4810909	20	47621372	G	A	0.403982	0.0096893	0.00131409	1.66353e-13
rs13413470	2	198512849	G	A	0.507654	-0.00950922	0.00128978	1.67177e-13
rs6067025	20	47854020	T	C	0.45596	-0.00954513	0.00129467	1.6725e-13
rs6122773	20	47866656	G	A	0.456018	-0.009544	0.00129465	1.68255e-13
rs6535809	4	152592933	G	A	0.484199	0.00950972	0.00129028	1.70296e-13
rs2252259	20	47662823	T	G	0.40884	0.00966612	0.00131162	1.71112e-13
rs6125612	20	47906558	G	A	0.544605	0.00954083	0.0012948	1.72433e-13
rs4286272	2	198535678	T	C	0.480294	0.00950964	0.00129064	1.72968e-13
rs7265500	20	47667056	T	C	0.408969	0.0096634	0.00131156	1.73359e-13
rs3091497	20	47645427	T	G	0.595491	-0.00967989	0.00131382	1.7351e-13
rs17632	20	47713063	T	C	0.40933	0.00966127	0.00131138	1.74146e-13
rs10432729	20	47758549	T	C	0.405845	0.00967224	0.00131314	1.76145e-13
rs730543	20	47635715	G	A	0.408466	0.00965586	0.0013118	1.82873e-13
rs2424903	20	31349315	T	C	0.402185	0.00968148	0.0013155	1.84563e-13
rs7587251	2	198930197	T	G	0.470811	-0.00950718	0.00129184	1.84735e-13
rs700641	2	198599233	T	C	0.486965	0.00949237	0.00129008	1.86692e-13
rs6125539	20	47703810	C	A	0.593819	-0.00966021	0.00131296	1.87261e-13
rs16866970	2	198511086	G	A	0.508082	-0.00948917	0.00128981	1.88008e-13
rs2840130	4	152600699	T	C	0.514648	-0.00949146	0.00129019	1.88578e-13
rs6125543	20	47714214	T	C	0.590164	-0.00964316	0.00131113	1.91162e-13
rs3091866	20	47648353	G	A	0.591691	-0.00964842	0.00131188	1.91425e-13
rs8115823	20	31358356	G	A	0.558627	-0.00955346	0.00129905	1.92053e-13
rs2426108	20	47656889	T	C	0.408472	0.00964453	0.0013118	1.95063e-13
rs755589	20	47721385	G	A	0.593748	-0.00965096	0.00131292	1.97059e-13
rs7588831	2	198508016	G	A	0.49166	0.00948032	0.00128982	1.98006e-13
rs9820513	3	136346292	G	A	0.683993	-0.0101936	0.00138695	1.98749e-13
rs11690491	2	198514924	T	C	0.492182	0.00947927	0.00128979	1.99034e-13
rs6058869	20	31348750	T	C	0.401521	0.00967043	0.00131586	1.99495e-13
rs6087420	20	31359391	G	A	0.558481	-0.00954565	0.001299	2.00512e-13
rs6125531	20	47675525	G	A	0.591202	-0.00963479	0.00131164	2.04807e-13
rs2295714	20	47739814	T	C	0.409761	0.00963122	0.00131116	2.0491e-13
rs1065956	2	198616049	G	A	0.513691	-0.00947622	0.00129012	2.05392e-13
rs7587598	2	198842244	G	A	0.489483	0.00947455	0.00128992	2.05668e-13
rs7587043	2	198841729	C	A	0.489491	0.00947391	0.00128992	2.06427e-13
rs6125571	20	47769157	G	A	0.591269	-0.0096795	0.001318	2.07173e-13
rs11690149	2	198933804	T	C	0.525546	0.00948288	0.00129132	2.08001e-13
rs34778847	20	47737958	C	A	0.410557	0.00962557	0.00131078	2.08213e-13
rs11214081	11	111973023	T	C	0.35276	-0.00991002	0.00134954	2.08453e-13
rs10196961	2	198513930	G	A	0.508439	-0.00962468	0.00131075	2.09082e-13
rs3092039	20	47678770	G	A	0.590915	-0.00962991	0.0013115	2.09339e-13
rs11696870	20	47725607	G	A	0.409612	0.00962794	0.00131124	2.09417e-13
rs1265564	12	111708458	C	A	0.4587	-0.00950395	0.00129456	2.11254e-13
rs71351958	20	47714370	T	C	0.590185	-0.00962437	0.00131114	2.12884e-13
rs6066968	20	47727341	G	A	0.409647	0.0096246	0.00131122	2.13298e-13
rs1022687	20	47648854	T	C	0.591851	-0.0096293	0.00131196	2.14191e-13
rs2038509	20	47808070	G	A	0.592715	-0.00963081	0.0013124	2.16281e-13
rs6763239	3	136379751	G	A	0.315598	0.0101813	0.00138744	2.16427e-13
rs2424906	20	31359109	T	C	0.557895	-0.00953016	0.00129882	2.17547e-13
rs2869715	20	47760000	T	C	0.591363	-0.00962479	0.00131173	2.17631e-13
rs6067037	20	47913578	G	A	0.455398	-0.00950055	0.0012948	2.17638e-13
rs28682370	3	136363064	T	C	0.682955	-0.0101674	0.00138573	2.1808e-13
rs7629905	3	136339689	T	C	0.683645	-0.0101729	0.00138654	2.18664e-13
rs7644346	3	136358487	T	C	0.316651	0.0101703	0.0013862	2.1871e-13
rs6765239	3	136389317	T	C	0.683647	-0.0101711	0.00138655	2.20777e-13
rs13039993	20	47714291	G	A	0.409815	0.00961536	0.00131114	2.24093e-13
rs3091529	20	47647068	G	A	0.408334	0.00961945	0.00131187	2.25669e-13
rs1866664	2	198860428	T	C	0.508822	-0.00945765	0.00128984	2.26028e-13
rs9972882	17	37807698	C	A	0.737116	0.0107393	0.00146483	2.27716e-13
rs6122747	20	47656787	G	A	0.407624	0.00962024	0.00131222	2.28003e-13
rs10432730	20	47758719	G	A	0.59155	-0.00961692	0.00131182	2.28486e-13
rs6535810	4	152592953	T	C	0.485124	0.009458	0.00129021	2.29136e-13
rs755587	20	47720957	T	C	0.590698	-0.00961325	0.00131139	2.29154e-13
rs6772759	3	136371487	T	C	0.684023	-0.0101658	0.00138699	2.31166e-13
rs6063355	20	47726129	T	C	0.590601	-0.00960876	0.00131134	2.34609e-13
rs3092302	20	47654258	T	C	0.591639	-0.00961082	0.00131185	2.36887e-13
rs10432030	17	37397707	T	C	0.738327	0.010747	0.00146704	2.37785e-13
rs7626418	3	136411243	G	A	0.316479	0.010156	0.0013864	2.38139e-13
rs771018	2	198650259	G	A	0.51371	-0.00944949	0.00129012	2.39801e-13
rs6063352	20	47718594	T	C	0.590313	-0.00960372	0.0013112	2.40016e-13
rs6063353	20	47719810	G	A	0.590327	-0.00960315	0.00131121	2.40865e-13
rs34153877	3	136021052	C	A	0.81752	-0.0122314	0.0016701	2.41102e-13
rs11078912	17	37671490	G	A	0.736185	0.0107151	0.00146317	2.42121e-13
rs4696277	4	152535271	T	C	0.507916	-0.00944488	0.0012898	2.42937e-13
rs7572733	2	198929806	T	C	0.525761	0.0094551	0.00129135	2.44564e-13
rs3795081	20	47739193	G	A	0.590393	-0.00959892	0.00131124	2.47092e-13
rs12723322	1	60505965	T	G	0.853115	0.0133346	0.00182156	2.47208e-13
rs6833368	4	152603177	G	A	0.48515	0.00944427	0.0012902	2.47995e-13
rs13044900	20	47762700	G	A	0.593427	-0.00960941	0.00131276	2.48004e-13
rs13394871	2	198846337	G	A	0.509204	-0.00944129	0.00128985	2.48577e-13
rs6063354	20	47719949	T	C	0.59038	-0.00959778	0.00131123	2.48606e-13
rs6810860	4	152603164	T	C	0.514802	-0.00944321	0.0012902	2.4947e-13
rs28370972	3	136636685	T	C	0.848324	-0.0131538	0.00179763	2.53018e-13
rs6125547	20	47717405	T	C	0.594	-0.00960736	0.00131305	2.53866e-13
rs13433980	3	136350801	C	A	0.683356	-0.0101415	0.0013862	2.5542e-13
rs1866666	2	198940607	T	C	0.475167	-0.00944641	0.00129123	2.55787e-13
rs7571869	2	198841615	T	C	0.509609	-0.00943599	0.00128987	2.56514e-13
rs700640	2	198590886	T	C	0.486024	0.00943759	0.00129015	2.57118e-13
rs9973400	2	198941578	T	C	0.472661	-0.00944777	0.00129157	2.57442e-13
rs700655	2	198643631	G	A	0.515472	-0.00943768	0.00129025	2.58133e-13
rs1366909	4	152588421	C	A	0.48599	0.00943643	0.00129014	2.58842e-13
rs3795079	20	47739415	T	C	0.406436	0.00960226	0.00131282	2.58908e-13
rs6066982	20	47763558	C	A	0.591535	-0.00959483	0.00131181	2.58963e-13
rs9845950	3	136356598	T	C	0.316846	0.0101372	0.00138597	2.58991e-13
rs6066977	20	47755075	G	A	0.59218	-0.00959708	0.00131213	2.59118e-13
rs6840360	4	152604031	G	A	0.513995	-0.00943608	0.00129014	2.59292e-13
rs4850817	2	198795204	G	A	0.509928	-0.00943397	0.00128989	2.59742e-13
rs8079560	17	37497661	T	C	0.264447	-0.0106928	0.00146204	2.60033e-13
rs12936996	17	37665554	G	A	0.263046	-0.0107094	0.00146454	2.62327e-13
rs11696396	20	47753019	T	C	0.408409	0.00959265	0.00131184	2.62495e-13
rs6849050	4	152599902	G	A	0.513919	-0.00943259	0.00129013	2.64511e-13
rs6535812	4	152599374	C	A	0.51396	-0.00943214	0.00129014	2.65233e-13
rs1105535	4	152605170	G	A	0.485376	0.00943183	0.00129019	2.66258e-13
rs2424913	20	31374259	T	C	0.440887	0.00949719	0.0012992	2.67036e-13
rs2869716	20	47779340	T	C	0.593073	-0.00959429	0.00131258	2.68146e-13
rs2007445	4	152600370	T	C	0.486091	0.00943018	0.00129013	2.68212e-13
rs4696104	4	152600451	G	A	0.486103	0.0094296	0.00129013	2.69089e-13
rs1105536	4	152605027	T	C	0.485415	0.00942988	0.00129018	2.69242e-13
rs6066975	20	47750377	C	A	0.593832	-0.00959483	0.00131296	2.71587e-13
rs35062652	2	198927927	T	C	0.524599	0.00943476	0.0012912	2.7323e-13
rs6063361	20	47757963	T	C	0.408432	0.0095852	0.00131183	2.73692e-13
rs7225096	17	37664443	T	C	0.263565	-0.0106931	0.00146362	2.75265e-13
rs1007123	20	31345840	G	A	0.593646	-0.00959456	0.00131332	2.76137e-13
rs2278304	4	152593409	T	C	0.513958	-0.00942476	0.00129014	2.76813e-13
rs11078910	17	37671269	T	G	0.736278	0.0106898	0.00146334	2.77095e-13
rs1855349	20	31357097	T	G	0.398071	0.00962591	0.00131776	2.77725e-13
rs34473775	17	37396201	T	G	0.738369	0.010717	0.00146713	2.77785e-13
rs2273653	20	47770756	C	A	0.405612	0.00959232	0.00131326	2.7886e-13
rs7272164	20	47766197	T	C	0.591806	-0.00958263	0.00131195	2.79079e-13
rs10177758	2	198858917	G	A	0.490918	0.00942108	0.00128985	2.79265e-13
rs34957982	17	37647716	T	C	0.265123	-0.0106698	0.00146085	2.79656e-13
rs11696888	20	47753265	T	C	0.408607	0.00958072	0.00131174	2.79734e-13
rs3818262	20	47741556	T	C	0.410429	0.00957366	0.00131084	2.80462e-13
rs2338795	17	37399364	T	G	0.261725	-0.0107134	0.00146694	2.80994e-13
rs10028410	4	152606573	T	C	0.514211	-0.0094221	0.00129016	2.81272e-13
rs67654540	20	47721759	T	C	0.590603	-0.00957682	0.00131134	2.81276e-13
rs10432031	17	37397852	G	A	0.261861	-0.0107095	0.0014667	2.84036e-13
rs12952384	17	37669536	T	C	0.263718	-0.0106848	0.00146334	2.8432e-13
rs11078906	17	37662767	T	C	0.736252	0.0106843	0.00146329	2.84524e-13
rs6019537	20	47543604	G	A	0.40547	0.00958867	0.00131332	2.8542e-13
rs1007122	20	31346001	T	C	0.445311	0.00947589	0.00129788	2.85484e-13
rs11078907	17	37662954	T	C	0.736504	0.0106859	0.00146374	2.8694e-13
rs1518359	2	198847383	T	C	0.490184	0.00941662	0.00128988	2.86972e-13
rs7503705	17	37669704	G	A	0.736343	0.0106837	0.00146345	2.86981e-13
rs12940193	17	37652178	T	G	0.266678	-0.0106448	0.00145813	2.87047e-13
rs1108445	20	31127647	G	A	0.241756	0.0109985	0.00150662	2.87619e-13
rs12472359	2	198587865	T	C	0.486167	0.00941787	0.00129014	2.87986e-13
rs9869957	3	136395947	G	A	0.685127	-0.0101344	0.0013883	2.88114e-13
rs6818667	4	152598698	T	C	0.514012	-0.00941561	0.00129014	2.918e-13
rs10931797	2	198840793	T	C	0.490963	0.00941303	0.00128984	2.925e-13
rs56131635	20	47774343	G	A	0.591085	-0.00957171	0.0013116	2.92588e-13
rs10891315	11	111933088	G	A	0.362329	-0.00978829	0.0013415	2.95241e-13
rs1401090	2	198808578	G	A	0.508175	-0.00940965	0.00128981	2.97766e-13
rs11692344	2	198795863	T	G	0.507811	-0.00940895	0.00128979	2.98783e-13
rs1065957	2	198616891	G	A	0.486284	0.00941128	0.00129012	2.98897e-13
rs700648	2	198622636	T	C	0.486257	0.00941026	0.00129012	3.00678e-13
rs10931796	2	198840661	G	A	0.490694	0.00940825	0.00128986	3.00816e-13
rs12502055	4	152596668	G	A	0.514134	-0.0094089	0.00129015	3.03402e-13
rs8117492	20	47766929	T	C	0.408672	0.00956429	0.00131171	3.06594e-13
rs1065953	2	198614612	T	C	0.486055	0.00940666	0.00129014	3.07157e-13
rs11675025	2	198838315	G	A	0.509112	-0.00940401	0.00128985	3.08139e-13
rs770667	2	198613308	T	C	0.486286	0.00940595	0.00129012	3.08205e-13
rs11699114	20	47792245	T	C	0.406627	0.00957025	0.00131273	3.09183e-13
rs8067948	17	37477644	G	A	0.263819	-0.0106665	0.00146316	3.09847e-13
rs700650	2	198624285	G	A	0.513888	-0.00940483	0.00129013	3.10356e-13
rs8118105	20	47798664	T	C	0.591103	-0.00955941	0.0013116	3.13735e-13
rs700647	2	198612852	T	C	0.486087	0.00940181	0.00129013	3.15826e-13
rs8066704	17	37477218	T	C	0.263793	-0.0106627	0.0014632	3.1642e-13
rs2075678	20	47701339	G	A	0.405704	0.0095675	0.0013132	3.20118e-13
rs4375688	17	37399070	G	A	0.261952	-0.0106831	0.00146653	3.22581e-13
rs749982	4	152601353	G	A	0.487444	0.00939744	0.00129004	3.22606e-13
rs10207433	2	198805930	T	G	0.491916	0.00939478	0.0012898	3.24319e-13
rs751014	4	152601902	G	A	0.514005	-0.00939664	0.00129014	3.25436e-13
rs10493277	1	60506744	G	A	0.853632	0.0132862	0.00182422	3.25963e-13
rs6832562	4	152602798	G	A	0.486147	0.00939614	0.00129013	3.2623e-13
rs1583792	2	198900288	T	C	0.521184	0.00940063	0.00129079	3.26866e-13
rs2018026	17	37659606	G	A	0.26356	-0.0106591	0.00146363	3.27351e-13
rs6757852	2	198530293	G	A	0.517213	-0.00939693	0.0012904	3.28497e-13
rs2880389	2	198801707	T	C	0.509691	-0.00939309	0.00128988	3.28553e-13
rs752314	17	37410700	T	C	0.737514	0.0106723	0.00146555	3.28622e-13
rs7218484	17	37500304	G	A	0.736316	0.0106555	0.0014634	3.30443e-13
rs35716445	20	47771274	G	A	0.591226	-0.00955064	0.00131166	3.3053e-13
rs1065949	2	198627055	G	A	0.513562	-0.00939329	0.00129011	3.31333e-13
rs11870631	17	37645129	T	C	0.736838	0.0106613	0.00146433	3.32122e-13
rs12452682	17	37646589	T	C	0.263282	-0.0106586	0.00146412	3.3411e-13
rs1065955	2	198615531	T	C	0.513769	-0.0093902	0.00129012	3.37469e-13
rs700654	2	198643421	G	A	0.513584	-0.00938994	0.00129011	3.37788e-13
rs771015	2	198668294	G	A	0.506467	-0.00938709	0.00128975	3.38263e-13
rs6535811	4	152598992	T	C	0.485584	0.00938942	0.00129017	3.3966e-13
rs2377667	20	31346925	G	A	0.40651	0.00955702	0.00131325	3.4029e-13
rs4325601	17	37411429	G	A	0.262529	-0.010664	0.00146547	3.4181e-13
rs6846114	4	152604558	T	C	0.486876	0.00938759	0.00129008	3.41994e-13
rs771017	2	198660941	G	A	0.508015	-0.00938543	0.00128981	3.42324e-13
rs6817058	4	152603865	T	C	0.513051	-0.00938675	0.00129007	3.43508e-13
rs6012564	20	47541600	G	A	0.40538	0.00955461	0.00131337	3.46751e-13
rs11078893	17	37396679	T	C	0.259937	-0.0106952	0.0014702	3.47341e-13
rs4795377	17	37669056	T	C	0.736422	0.0106471	0.00146359	3.47345e-13
rs7220650	17	37487168	T	C	0.73539	0.0106335	0.00146176	3.47751e-13
rs11868030	17	37650332	G	A	0.736574	0.0106487	0.00146386	3.48062e-13
rs6503518	17	37660469	G	A	0.73629	0.0106427	0.00146336	3.52077e-13
rs2338756	17	37419220	G	A	0.262762	-0.0106547	0.00146505	3.52577e-13
rs700649	2	198622752	G	A	0.513789	-0.00938234	0.00129012	3.53077e-13
rs6735214	2	198760507	T	C	0.49603	0.00937912	0.00128969	3.53197e-13
rs1877187	4	152605621	G	A	0.51382	-0.00938123	0.00129013	3.55353e-13
rs6125577	20	47783095	T	C	0.591067	-0.00953653	0.00131158	3.56715e-13
rs3749562	4	152596540	T	C	0.508248	-0.00937819	0.00128981	3.56911e-13
rs34781888	1	60507555	G	A	0.146629	-0.0132528	0.00182288	3.58734e-13
rs700653	2	198637433	G	A	0.486125	0.00937909	0.00129013	3.59805e-13
rs1607376	2	198827914	G	A	0.490548	0.00937712	0.00128986	3.59882e-13
rs736650	11	111607051	G	A	0.662119	0.00991096	0.0013633	3.59916e-13
rs35285898	17	37555872	C	A	0.262873	-0.0106479	0.00146485	3.62239e-13
rs11867312	17	37597748	T	C	0.737454	0.0106519	0.00146543	3.62789e-13
rs771013	2	198625237	G	A	0.513419	-0.00937739	0.0012901	3.62851e-13
rs2424901	20	31344512	G	A	0.406499	0.00954567	0.00131325	3.62872e-13
rs6119281	20	31346581	T	G	0.591919	-0.00953984	0.00131245	3.62945e-13
rs3749563	4	152596508	T	C	0.508343	-0.00937508	0.00128982	3.634e-13
rs9909064	17	37500434	T	G	0.262156	-0.010656	0.00146614	3.64624e-13
rs4696283	4	152580516	G	A	0.485903	0.00937647	0.00129015	3.65582e-13
rs4239222	17	37696235	T	G	0.737516	0.0106512	0.00146557	3.65841e-13
rs11679040	2	198806829	T	C	0.509703	-0.00937436	0.00128988	3.65873e-13
rs588193	17	37440439	C	A	0.263584	-0.0106363	0.00146358	3.66657e-13
rs7223331	17	37482930	G	A	0.263904	-0.0106301	0.00146301	3.70486e-13
rs11078897	17	37415870	T	C	0.737345	0.0106459	0.00146524	3.71281e-13
rs12995110	2	198789013	T	C	0.490769	0.00937156	0.00128986	3.71509e-13
rs6834095	4	152603278	G	A	0.513993	-0.00937351	0.00129014	3.71653e-13
rs634365	17	37436966	T	C	0.736778	0.0106372	0.00146422	3.73705e-13
rs7695162	4	152510541	G	A	0.509073	-0.00937022	0.00128985	3.74197e-13
rs2424899	20	31343543	C	A	0.40584	0.00954258	0.00131359	3.74375e-13
rs585961	17	37444036	G	A	0.736662	0.0106352	0.00146401	3.74735e-13
rs6823194	4	152604543	T	C	0.513032	-0.00937121	0.00129008	3.75613e-13
rs62074994	17	37418211	G	A	0.262721	-0.0106427	0.00146512	3.75736e-13
rs7215889	17	37407762	T	C	0.739395	0.0106701	0.00146897	3.7678e-13
rs2196174	2	198905172	G	A	0.520632	0.00937512	0.00129073	3.77455e-13
rs6125536	20	47699657	G	A	0.590938	-0.009526	0.00131151	3.77474e-13
rs2061342	17	37405657	T	G	0.262367	-0.0106458	0.00146577	3.78775e-13
rs1579695	2	198900363	G	A	0.479338	-0.00937441	0.00129074	3.79044e-13
rs8069451	17	37504933	T	C	0.739113	0.0106646	0.00146844	3.79813e-13
rs2338755	17	37419317	T	C	0.262772	-0.0106395	0.00146503	3.80585e-13
rs6838966	4	152603475	T	C	0.486149	0.009369	0.00129013	3.81211e-13
rs8081033	17	37506650	G	A	0.263656	-0.0106268	0.00146345	3.82941e-13
rs6535815	4	152609700	C	A	0.485872	0.00936778	0.00129015	3.84209e-13
rs6535814	4	152609694	G	A	0.485928	0.00936671	0.00129014	3.86519e-13
rs11078904	17	37650569	G	A	0.263671	-0.0106243	0.00146342	3.87368e-13
rs8079355	17	37473018	G	A	0.736	0.01062	0.00146284	3.87457e-13
rs6122763	20	47797653	G	A	0.591202	-0.00952239	0.00131165	3.87472e-13
rs12948906	17	37644854	T	C	0.736404	0.0106232	0.00146356	3.91567e-13
rs6839074	4	152603357	G	A	0.513593	-0.00936399	0.00129011	3.9202e-13
rs1850633	2	198829582	T	G	0.508908	-0.00936093	0.00128984	3.94457e-13
rs12734364	1	60510000	T	C	0.145394	-0.0132734	0.00182928	3.98398e-13
rs7501488	17	37576417	T	G	0.262136	-0.010638	0.00146617	3.9978e-13
rs8079590	17	37426201	T	C	0.263075	-0.0106243	0.00146448	4.02713e-13
rs6845944	4	152604520	T	C	0.486994	0.00935905	0.00129008	4.02733e-13
rs4795364	17	37576546	G	A	0.262349	-0.0106336	0.00146579	4.03034e-13
rs2100651	17	37402280	C	A	0.260244	-0.0106613	0.00146963	4.03317e-13
rs4795360	17	37573445	T	C	0.262658	-0.0106294	0.00146524	4.03372e-13
rs4511574	17	37532916	T	C	0.263084	-0.0106225	0.00146447	4.06268e-13
rs4911107	20	31374991	G	A	0.601313	-0.00955412	0.00131741	4.10019e-13
rs2196172	2	198889893	T	G	0.48436	-0.0093571	0.00129026	4.10416e-13
rs4410288	2	198819824	T	C	0.4905	0.00935391	0.00128987	4.11142e-13
rs7558450	2	198837766	T	C	0.491385	0.00935304	0.00128982	4.1247e-13
rs4850816	2	198789765	C	A	0.490705	0.00935329	0.00128986	4.12561e-13
rs6788346	3	136319965	G	A	0.682885	-0.0100473	0.00138565	4.13742e-13
rs2168785	17	37407135	T	C	0.738373	0.0106379	0.00146711	4.13973e-13
rs583980	17	37449171	G	A	0.263639	-0.0106107	0.00146348	4.15782e-13
rs11650081	17	37575769	T	G	0.26238	-0.0106267	0.00146573	4.16415e-13
rs2024073	17	37471330	T	G	0.736507	0.0106119	0.00146374	4.17248e-13
rs4795359	17	37573146	T	C	0.737829	0.010629	0.00146611	4.17514e-13
rs7208274	17	37513796	T	C	0.263489	-0.0106104	0.00146374	4.20491e-13
rs2061338	17	37421767	T	C	0.262958	-0.0106173	0.00146469	4.20493e-13
rs9905432	17	37555918	C	A	0.73685	0.0106142	0.00146435	4.21682e-13
rs700659	2	198659923	T	C	0.507094	-0.00934763	0.00128977	4.24543e-13
rs998382	20	31384136	G	A	0.39931	0.0095426	0.00131707	4.31333e-13
rs12452509	17	37574722	G	A	0.262394	-0.0106194	0.00146571	4.31649e-13
rs12150493	17	37586154	T	C	0.262702	-0.010615	0.00146515	4.32452e-13
rs10491129	17	37461643	T	G	0.736047	0.0105985	0.00146292	4.33221e-13
rs11869323	17	37518499	T	C	0.263517	-0.0106034	0.00146369	4.34698e-13
rs9881078	3	136456191	G	A	0.316169	0.0100455	0.00138676	4.3618e-13
rs8072351	17	37582677	T	G	0.737588	0.0106164	0.00146567	4.37677e-13
rs1105534	4	152605312	C	A	0.513703	-0.00934458	0.00129012	4.38216e-13
rs3964723	17	37403979	T	C	0.73971	0.0106436	0.00146954	4.39576e-13
rs771016	2	198665520	T	C	0.493207	0.00934115	0.00128976	4.40376e-13
rs6066978	20	47755742	T	C	0.40837	0.0095004	0.00131186	4.42337e-13
rs4696105	4	152606702	T	G	0.513117	-0.00934259	0.00129008	4.42487e-13
rs6503515	17	37606433	T	G	0.736879	0.0106048	0.0014644	4.4291e-13
rs9894586	17	37505421	T	C	0.26381	-0.0105959	0.00146317	4.43021e-13
rs79186842	20	47689036	G	A	0.133715	-0.0137184	0.00189462	4.4632e-13
rs10891293	11	111670980	G	A	0.668056	0.009961	0.0013759	4.49904e-13
rs33933929	17	37426441	C	A	0.7367	0.0105994	0.00146408	4.50016e-13
rs650106	17	37451559	G	A	0.263646	-0.0105948	0.00146346	4.5033e-13
rs751012	4	152602247	C	A	0.485712	0.00933958	0.00129016	4.5171e-13
rs600010	17	37433517	T	C	0.263561	-0.0105951	0.00146362	4.52034e-13
rs938929	2	198780860	G	A	0.50854	-0.00933612	0.00128983	4.54482e-13
rs4696285	4	152605449	G	A	0.486209	0.00933822	0.00129012	4.54577e-13
rs7212715	17	37607904	T	C	0.736573	0.0105943	0.00146386	4.57771e-13
rs11214005	11	111670858	C	A	0.331617	-0.00991179	0.00136964	4.59509e-13
rs6503517	17	37649687	G	A	0.260727	-0.0106287	0.00146874	4.60084e-13
rs7218670	17	37500424	G	A	0.736103	0.0106668	0.00147403	4.6057e-13
rs10192466	2	198738019	G	A	0.506779	-0.00933304	0.00128976	4.61219e-13
rs11868029	17	37650304	G	A	0.737904	0.01061	0.00146625	4.61456e-13
rs6823002	4	152604467	T	G	0.514074	-0.00933502	0.00129015	4.63398e-13
rs6799699	3	136458866	T	C	0.316059	0.0100349	0.00138689	4.63661e-13
rs7667197	4	152613952	G	A	0.515098	-0.00933541	0.00129022	4.63789e-13
rs1467417	20	47533655	T	C	0.364311	0.009695	0.00133992	4.63853e-13
rs57399933	17	37551189	G	A	0.262463	-0.0106039	0.00146558	4.64482e-13
rs10445305	17	37589364	G	A	0.262987	-0.0105971	0.00146464	4.64504e-13
rs1518364	2	198809975	G	A	0.508651	-0.00933133	0.00128983	4.67026e-13
rs2060489	2	198752286	T	C	0.491223	0.00933137	0.00128985	4.67361e-13
rs11698902	20	47774166	G	A	0.408183	0.009491	0.00131196	4.6821e-13
rs2424895	20	31335978	T	C	0.549901	-0.00937947	0.00129656	4.68637e-13
rs1518366	2	198809196	G	A	0.508554	-0.00933059	0.00128982	4.68932e-13
rs34363096	17	37594294	G	A	0.262891	-0.0105964	0.00146481	4.69144e-13
rs620686	17	37453617	G	A	0.263673	-0.0105859	0.00146342	4.7017e-13
rs11869109	17	37518205	T	G	0.263668	-0.0105849	0.00146343	4.72672e-13
rs34627893	17	37570737	T	C	0.737648	0.0106012	0.00146579	4.7433e-13
rs9944411	17	37483599	T	C	0.737401	0.0105977	0.00146534	4.7507e-13
rs8065879	17	37515978	G	A	0.73652	0.0105856	0.00146376	4.76762e-13
rs1872240	3	136503896	T	C	0.314215	0.0100452	0.00138909	4.7758e-13
rs11869259	17	37518141	C	A	0.736316	0.0105822	0.0014634	4.78566e-13
rs12943928	17	37611330	G	A	0.2636	-0.0105829	0.00146355	4.79506e-13
rs8077104	17	37530510	G	A	0.262996	-0.0105906	0.00146463	4.7967e-13
rs11656287	17	37432683	G	A	0.263268	-0.0105863	0.00146414	4.81655e-13
rs4795355	17	37427382	T	C	0.736688	0.0105848	0.00146406	4.83904e-13
rs10019048	4	152603615	T	C	0.514429	-0.00932744	0.00129017	4.84347e-13
rs11078898	17	37536480	G	A	0.263006	-0.0105884	0.00146461	4.84691e-13
rs9892055	17	37510402	T	C	0.263726	-0.010579	0.00146332	4.85016e-13
rs1105078	2	198807885	T	C	0.49128	0.00932445	0.00128983	4.8581e-13
rs8081780	17	37649507	T	C	0.73602	0.0105745	0.00146287	4.88138e-13
rs10189897	2	198813410	G	A	0.491225	0.00932289	0.00128983	4.90204e-13
rs7405667	17	37580203	T	C	0.262537	-0.0105921	0.00146545	4.90647e-13
rs11651089	17	37589061	T	G	0.262876	-0.0105871	0.00146484	4.92162e-13
rs1966915	17	37425262	C	A	0.737023	0.0105856	0.00146466	4.92601e-13
rs1966916	17	37425238	T	G	0.263009	-0.0105834	0.0014646	4.97051e-13
rs10445306	17	37591422	G	A	0.73701	0.0105836	0.00146464	4.97134e-13
rs10206714	2	198906481	T	C	0.520804	0.00937158	0.00129697	4.98313e-13
rs2424907	20	31359819	T	C	0.444682	0.00937906	0.00129805	4.99343e-13
rs11657899	17	37626963	G	A	0.261257	-0.010605	0.00146777	5.00318e-13
rs4410117	17	37588727	G	A	0.263025	-0.0105815	0.00146457	5.01114e-13
rs9904334	17	37468336	G	A	0.736156	0.0105709	0.00146311	5.01442e-13
rs1914690	2	198809368	G	A	0.508702	-0.00931882	0.00128983	5.01659e-13
rs11650146	17	37598110	C	A	0.263001	-0.0105812	0.00146462	5.0282e-13
rs7359658	17	37503204	T	C	0.737574	0.0105872	0.00146565	5.06504e-13
rs12947600	17	37628760	T	C	0.738213	0.0105953	0.00146681	5.07151e-13
rs6503507	17	37525274	T	C	0.263236	-0.0105764	0.0014642	5.07232e-13
rs755500	17	37409865	G	A	0.26094	-0.0106064	0.00146835	5.07311e-13
rs11659010	17	37601117	G	A	0.73682	0.0105766	0.0014643	5.08593e-13
rs12942360	17	37648150	T	G	0.736989	0.0105786	0.0014646	5.09202e-13
rs6823421	4	152604719	T	C	0.514264	-0.00931853	0.00129016	5.09368e-13
rs10819462	9	131862730	T	C	0.68922	0.0100633	0.00139334	5.1071e-13
rs993419	20	31381229	G	A	0.559455	-0.00938377	0.00129931	5.11773e-13
rs10007167	4	152603655	T	C	0.485495	0.00931762	0.00129018	5.12396e-13
rs602282	17	37433021	T	C	0.735677	0.0105604	0.00146226	5.12494e-13
rs8070695	17	37478062	G	A	0.735502	0.010557	0.00146195	5.15476e-13
rs6063351	20	47707944	T	C	0.423661	0.00942307	0.00130494	5.15734e-13
rs644173	17	37430519	T	C	0.264519	-0.0105565	0.00146191	5.16093e-13
rs1896883	4	152595373	G	A	0.49127	0.0093139	0.00128984	5.16132e-13
rs2424915	20	31378448	T	C	0.440599	0.00937993	0.00129929	5.22585e-13
rs801426	17	37441109	G	A	0.736742	0.0105698	0.00146416	5.23551e-13
rs34841991	20	47746974	T	C	0.771251	0.0110823	0.00153518	5.24138e-13
rs2338797	17	37548241	G	A	0.737513	0.010578	0.00146554	5.2819e-13
rs6823423	4	152604723	T	C	0.514634	-0.00930987	0.00129019	5.35734e-13
rs13341996	17	37536862	T	C	0.263158	-0.0105662	0.00146434	5.36614e-13
rs10497811	2	198902909	C	A	0.519504	0.00931185	0.00129062	5.39169e-13
rs9908760	17	37499059	T	C	0.737527	0.0105724	0.00146556	5.4384e-13
rs12950666	17	37622517	T	C	0.737116	0.0105666	0.00146484	5.45191e-13
rs1529330	11	111652323	T	C	0.661817	0.00987823	0.00136956	5.48467e-13
rs6753450	2	198735031	T	C	0.49296	0.00930259	0.00128977	5.48943e-13
rs4795356	17	37535631	T	C	0.26316	-0.0105614	0.00146433	5.4965e-13
rs10169453	2	198835212	T	C	0.508663	-0.00930099	0.00128983	5.55284e-13
rs1878732	2	198809545	G	A	0.508306	-0.00930056	0.00128981	5.56264e-13
rs2889703	20	31379184	C	A	0.559281	-0.00936855	0.00129925	5.56465e-13
rs67031482	2	198911166	T	C	0.520631	0.00930706	0.00129073	5.56744e-13
rs7219294	17	37624911	G	A	0.738859	0.0105849	0.00146798	5.57437e-13
rs36064019	17	37581805	T	C	0.737173	0.0105615	0.00146493	5.61387e-13
rs1595823	2	198891799	T	C	0.511741	0.00929882	0.00128999	5.65928e-13
rs35497503	17	37620627	T	C	0.737368	0.0105622	0.00146529	5.66524e-13
rs9896913	17	37537348	G	A	0.263233	-0.0105535	0.0014642	5.69063e-13
rs4390625	17	37620347	G	A	0.737211	0.0105589	0.00146501	5.70217e-13
rs10221223	17	37489100	T	G	0.737795	0.0105659	0.00146605	5.71712e-13
rs700691	2	198727852	G	A	0.493362	0.00929479	0.00128976	5.7369e-13
rs7210488	17	37539819	T	G	0.737607	0.0105624	0.00146571	5.74752e-13
rs7223896	17	37625184	T	C	0.261824	-0.0105698	0.00146674	5.74782e-13
rs68178216	17	37526241	C	A	0.26142	-0.0105749	0.00146747	5.75215e-13
rs62077463	17	37651940	T	C	0.73601	0.0105414	0.00146286	5.75932e-13
rs801419	17	37466327	G	A	0.262601	-0.010558	0.00146533	5.79807e-13
rs677888	17	37461018	T	G	0.755867	0.0108139	0.00150107	5.84106e-13
rs12948560	17	37570986	G	A	0.738629	0.0105725	0.00146756	5.84176e-13
rs62075056	17	37622794	G	A	0.262788	-0.0105536	0.00146501	5.85671e-13
rs17027798	4	152597540	G	A	0.491525	0.00929142	0.00128982	5.86221e-13
rs587343	17	37440603	T	C	0.261709	-0.0105663	0.00146694	5.89271e-13
rs8119308	20	47535109	T	C	0.498064	0.00928884	0.00128965	5.90726e-13
rs35667594	17	37571927	G	A	0.262582	-0.0105544	0.00146537	5.90947e-13
rs9898170	17	37510092	T	C	0.737706	0.0105581	0.00146589	5.91038e-13
rs6434946	2	198798497	G	A	0.491167	0.00929002	0.00128983	5.91231e-13
rs6125540	20	47704039	T	C	0.423706	0.00939797	0.00130492	5.93559e-13
rs1003521	20	31366598	T	C	0.59722	-0.00951501	0.00132153	6.02048e-13
rs1978888	2	198889245	T	C	0.488227	-0.00928691	0.00128999	6.0563e-13
rs12947620	17	37605364	T	C	0.263361	-0.0105394	0.00146397	6.0566e-13
rs1518360	2	198815303	T	C	0.491099	0.00928414	0.00128984	6.11398e-13
rs700665	2	198673379	C	A	0.493406	0.0092835	0.00128976	6.11575e-13
rs2139049	2	198887660	G	A	0.488222	-0.00928515	0.00128999	6.11745e-13
rs10891310	11	111892059	C	A	0.370578	-0.00960908	0.00133514	6.15162e-13
rs700689	2	198726649	G	A	0.493609	0.0092818	0.00128975	6.17473e-13
rs11681663	2	198882952	G	A	0.488116	-0.00928219	0.00129	6.22277e-13
rs1401093	2	198779839	T	C	0.507294	-0.00928037	0.00128978	6.23137e-13
rs8068427	17	37511517	G	A	0.737759	0.0105474	0.00146598	6.25786e-13
rs6734096	2	198756459	T	G	0.506981	-0.00927763	0.00128977	6.32644e-13
rs67748055	2	198911426	G	A	0.479389	-0.00928454	0.00129073	6.32676e-13
rs683948	17	37447448	T	C	0.73823	0.010551	0.00146683	6.33579e-13
rs700669	2	198684467	G	A	0.506535	-0.0092762	0.00128975	6.37418e-13
rs2196171	2	198889807	T	G	0.488111	-0.00927742	0.00129	6.3937e-13
rs1318867	2	198880481	C	A	0.501117	-0.00927463	0.00128965	6.4036e-13
rs602688	17	37439496	T	C	0.736256	0.0105232	0.00146329	6.40848e-13
rs6503502	17	37501855	G	A	0.263897	-0.0105211	0.00146302	6.41597e-13
rs34692727	2	198883513	T	C	0.511718	0.00927593	0.00128999	6.44538e-13
rs13011918	2	198779083	T	C	0.492913	0.00927365	0.00128977	6.47195e-13
rs8076494	17	37516722	T	C	0.737506	0.0105373	0.00146553	6.47264e-13
rs700693	2	198730015	G	A	0.494268	0.00927327	0.00128973	6.47451e-13
rs8081220	17	37473157	C	A	0.262734	-0.0105336	0.0014651	6.49203e-13
rs35112839	17	37613884	G	A	0.738377	0.0105466	0.0014671	6.5392e-13
rs12939831	17	37570373	G	A	0.738283	0.0105448	0.00146693	6.55879e-13
rs6019525	20	47533956	T	C	0.501934	-0.00927016	0.00128965	6.56892e-13
rs10048735	2	198742525	T	C	0.492937	0.00927059	0.00128977	6.58506e-13
rs12937703	17	37571963	G	A	0.26066	-0.0105564	0.00146885	6.63086e-13
rs6503503	17	37514373	G	A	0.737478	0.0105318	0.00146548	6.64226e-13
rs10184227	2	198894305	T	C	0.511598	0.00927038	0.00128998	6.64989e-13
rs9288281	2	198744366	G	A	0.507484	-0.00926886	0.00128979	6.6544e-13
rs7223438	17	37521355	T	C	0.737878	0.0105365	0.0014662	6.65895e-13
rs3919716	4	152456387	G	A	0.504235	0.00926599	0.00128971	6.74179e-13
rs638201	17	37450666	T	C	0.737002	0.0105225	0.00146462	6.74969e-13
rs7439465	4	152594814	T	C	0.508303	-0.00926596	0.00128981	6.77273e-13
rs9913320	17	37468598	T	C	0.737552	0.0105281	0.00146561	6.79862e-13
rs4795362	17	37573516	G	A	0.738299	0.010536	0.00146696	6.86136e-13
rs6019520	20	47531888	G	A	0.501611	-0.00926184	0.00128965	6.88542e-13
rs1025549	2	198881183	G	A	0.48826	-0.00926356	0.00128999	6.91451e-13
rs6019519	20	47531606	T	C	0.363073	0.00962912	0.0013409	6.916e-13
rs4795357	17	37569551	T	C	0.261217	-0.0105407	0.00146784	6.91648e-13
rs1607373	2	198800532	G	A	0.509354	-0.00926176	0.00128986	6.94857e-13
rs4794810	17	37603774	T	C	0.263545	-0.0105079	0.00146364	7.00883e-13
rs1977121	20	47532167	G	A	0.501708	-0.00925806	0.00128965	7.03485e-13
rs6019521	20	47532953	T	C	0.50196	-0.0092575	0.00128965	7.0579e-13
rs4810896	20	47535298	C	A	0.636278	-0.00962027	0.00134039	7.11505e-13
rs6087999	20	31363774	G	A	0.402303	0.00944102	0.00131543	7.11994e-13
rs4571	4	152592191	T	C	0.507198	-0.00925671	0.00128978	7.12592e-13
rs11078900	17	37614641	T	C	0.738156	0.0105261	0.0014667	7.14007e-13
rs34432983	17	37553168	T	C	0.73789	0.0105226	0.00146622	7.14197e-13
rs6012562	20	47535261	T	G	0.502719	-0.0092551	0.00128966	7.15741e-13
rs6738825	2	198896895	G	A	0.511857	0.00925708	0.00129	7.1752e-13
rs2117339	2	198915734	T	C	0.519703	0.00926086	0.00129064	7.20835e-13
rs1883729	20	31363193	G	A	0.597171	-0.00943596	0.00131515	7.24184e-13
rs1977122	20	47532198	G	A	0.501681	-0.00925134	0.00128965	7.30798e-13
rs6019518	20	47531245	G	A	0.501952	-0.00925097	0.00128965	7.32432e-13
rs9712275	2	198907143	T	C	0.528243	0.00926466	0.0012917	7.36655e-13
rs1333469	20	31361249	T	C	0.402917	0.00943159	0.00131511	7.40575e-13
rs6058883	20	31365719	T	C	0.555246	-0.00930865	0.00129803	7.426e-13
rs13037209	20	47930229	T	C	0.130218	-0.0137404	0.00191603	7.42873e-13
rs113569895	17	37513354	T	C	0.736391	0.0104945	0.00146353	7.46138e-13
rs12600625	17	37552781	G	A	0.73853	0.0105218	0.00146738	7.4742e-13
rs10491128	17	37551988	G	A	0.738422	0.0105194	0.00146718	7.51117e-13
rs6734561	2	198725076	T	C	0.493299	0.00924678	0.00128976	7.53519e-13
rs10196612	2	198894139	T	C	0.488258	-0.00924756	0.00128999	7.57084e-13
rs7546066	1	60524673	G	A	0.154842	-0.0127742	0.00178247	7.69136e-13
rs34597616	17	37552989	G	A	0.737314	0.0105002	0.00146519	7.69788e-13
rs9894864	17	37507443	G	A	0.738237	0.0105117	0.00146684	7.70966e-13
rs2424909	20	31361861	T	C	0.597017	-0.00942029	0.00131507	7.87438e-13
rs10445307	17	37623466	G	A	0.738309	0.0105067	0.00146698	7.94326e-13
rs1401094	2	198779849	T	C	0.506863	-0.00923742	0.00128976	7.94485e-13
rs4696291	4	152631637	G	A	0.51478	-0.00923887	0.0012902	8.02081e-13
rs10497813	2	198914072	T	G	0.51993	0.00924059	0.00129066	8.09183e-13
rs7208714	17	37543792	G	A	0.261567	-0.0105043	0.0014672	8.1005e-13
rs3749561	4	152610117	T	C	0.515967	-0.00923644	0.00129029	8.16154e-13
rs35379138	1	60516902	T	C	0.844589	0.0127386	0.00177981	8.22983e-13
rs2338798	17	37547269	T	C	0.737254	0.0104836	0.00146507	8.32703e-13
rs12938268	17	37572139	G	A	0.261224	-0.0105006	0.00146783	8.43619e-13
rs6771713	3	136450593	T	C	0.316163	0.0100306	0.00140215	8.4443e-13
rs7218074	17	37542342	C	A	0.261646	-0.0104945	0.00146706	8.46275e-13
rs57862683	2	198747537	G	A	0.516848	0.00922965	0.00129038	8.51018e-13
rs4810894	20	47532999	G	A	0.636223	-0.00958604	0.00134034	8.55678e-13
rs10166845	2	198896071	G	A	0.511953	0.00922467	0.00129	8.62135e-13
rs3792691	4	152635803	G	A	0.485094	0.00922572	0.00129021	8.64244e-13
rs34929358	20	47616142	G	A	0.865693	0.0135221	0.0018911	8.65446e-13
rs8076546	17	37555403	G	A	0.737162	0.0105183	0.00147196	8.94984e-13
rs11889326	2	198899275	C	A	0.51194	0.00921785	0.00129	8.9593e-13
rs61803772	1	60515064	T	C	0.155159	-0.0127262	0.001781	8.96275e-13
rs1003522	20	31368560	T	C	0.555502	-0.00927371	0.00129811	9.06362e-13
rs55722796	17	37612086	T	C	0.737778	0.0104717	0.00146602	9.13415e-13
rs906549	2	41653824	T	C	0.643613	0.00961711	0.00134638	9.13579e-13
rs2424921	20	31385814	T	C	0.444634	0.00927061	0.00129807	9.20721e-13
rs73293051	17	37535336	T	C	0.738669	0.0104796	0.00146763	9.29703e-13
rs2075679	20	47701589	T	C	0.576837	-0.00931867	0.00130514	9.33532e-13
rs12223294	11	111703519	G	A	0.332427	-0.00977268	0.0013688	9.36015e-13
rs113825099	17	37553136	G	A	0.738904	0.0104812	0.00146805	9.36658e-13
rs12948381	17	37571925	T	C	0.261894	-0.0104687	0.00146661	9.46857e-13
rs7219014	17	37624790	G	A	0.739409	0.0104854	0.00146898	9.48088e-13
rs6019516	20	47530150	T	C	0.636343	-0.00956699	0.00134044	9.52462e-13
rs10497809	2	198825668	G	A	0.509505	-0.0092048	0.00128987	9.59145e-13
rs6095359	20	47530037	T	C	0.363689	0.00956467	0.00134041	9.6356e-13
rs10776524	4	152602585	G	A	0.511036	-0.0092044	0.00128995	9.64459e-13
rs12748839	1	60517982	C	A	0.155448	-0.0126974	0.00177964	9.69378e-13
rs4911260	20	31376490	T	C	0.555274	-0.00926054	0.00129804	9.73179e-13
rs6119946	20	31329704	G	A	0.577703	-0.00931644	0.00130596	9.76543e-13
rs2424914	20	31374520	G	A	0.444838	0.00925873	0.00129801	9.81849e-13
rs10502149	11	111707386	T	C	0.667561	0.00980772	0.00137538	9.97023e-13
rs9747342	17	37474196	T	C	0.262884	-0.0104451	0.00146483	9.99402e-13
rs11214014	11	111710307	G	A	0.668101	0.00980977	0.00137594	1.0074e-12
rs7137828	12	111932800	T	C	0.502716	0.00919453	0.00128967	1.00833e-12
rs66890203	3	136153545	T	G	0.870851	-0.0137063	0.00192277	1.01516e-12
rs11189513	10	99969568	G	A	0.316054	-0.00988386	0.0013869	1.02883e-12
rs6066909	20	47529913	T	C	0.636408	-0.00955155	0.00134049	1.03765e-12
rs293566	20	31097877	T	C	0.659015	-0.00969158	0.00136078	1.06305e-12
rs1648390	11	111720072	C	A	0.666097	0.0097373	0.00136728	1.0665e-12
rs2424920	20	31385452	T	C	0.555302	-0.009242	0.00129805	1.07983e-12
rs3184504	12	111884608	T	C	0.49638	-0.00918044	0.00128968	1.09198e-12
rs113414512	17	37535298	T	C	0.263149	-0.010423	0.00146435	1.09653e-12
rs10502151	11	111724133	T	C	0.332259	-0.00974404	0.00136897	1.09685e-12
rs2338801	17	37490780	T	G	0.263902	-0.0104121	0.00146301	1.10382e-12
rs12725061	1	60529854	T	G	0.844706	0.01267	0.00178036	1.10679e-12
rs59710765	11	111710099	G	A	0.667822	0.00978915	0.00137565	1.11098e-12
rs910083	20	31378690	C	A	0.443725	0.00923718	0.00129833	1.12207e-12
rs6841204	4	152598603	T	C	0.485879	0.00927928	0.00130445	1.13104e-12
rs2007211	11	111729950	T	C	0.33217	-0.00973556	0.00136907	1.1512e-12
rs7212868	17	37608052	C	A	0.287283	-0.0101327	0.00142505	1.15734e-12
rs906551	2	41654363	T	C	0.355505	-0.00957774	0.00134713	1.16281e-12
rs1569686	20	31367079	T	G	0.40299	0.00934762	0.00131507	1.17669e-12
rs1040554	20	31380073	T	C	0.437923	0.00924083	0.00130014	1.18128e-12
rs597808	12	111973358	G	A	0.502313	0.00916605	0.00128965	1.18258e-12
rs6012555	20	47527742	C	A	0.636419	-0.00952367	0.0013405	1.20692e-12
rs6058892	20	31388461	T	C	0.444143	0.00921954	0.00129822	1.23231e-12
rs10786390	10	99893543	T	C	0.316749	-0.00984317	0.00138609	1.23486e-12
rs1355413	4	152633667	T	C	0.48475	0.00915804	0.00129024	1.26615e-12
rs7568544	2	41647394	T	C	0.353679	-0.00957241	0.0013487	1.27031e-12
rs700679	2	198706916	T	C	0.493913	0.00915352	0.00128974	1.27326e-12
rs653178	12	112007756	T	C	0.502261	0.00915238	0.00128965	1.27697e-12
rs10502150	11	111707797	T	C	0.667213	0.0097562	0.00137502	1.29051e-12
rs1508120	2	41643650	C	A	0.645387	0.00956318	0.0013479	1.29458e-12
rs6742782	2	198755021	C	A	0.491488	0.00915082	0.00128983	1.29725e-12
rs10883053	10	99972123	T	G	0.683991	0.00983946	0.00138695	1.29999e-12
rs1997851	20	47526493	T	G	0.363552	0.00950569	0.00134052	1.33109e-12
rs6141746	20	31118268	T	C	0.227432	0.0109093	0.00153884	1.34749e-12
rs6535821	4	152678974	T	C	0.51623	-0.00914429	0.00129032	1.37227e-12
rs7680604	4	152469917	T	C	0.494299	0.00913961	0.00128974	1.37622e-12
rs6058891	20	31386347	T	C	0.554945	-0.00919712	0.00129794	1.38126e-12
rs2303866	4	152640387	T	C	0.48471	0.00913997	0.00129024	1.40101e-12
rs1040553	20	31380072	T	G	0.437564	0.00920838	0.00130026	1.42144e-12
rs10786397	10	99906782	G	A	0.316824	-0.00981508	0.001386	1.42502e-12
rs6544421	2	41660965	T	C	0.627627	0.00944359	0.00133382	1.44029e-12
rs11684176	2	198954774	T	C	0.488562	0.00913261	0.00128998	1.44503e-12
rs4911238	20	31122639	T	C	0.227381	0.0108941	0.00153896	1.45384e-12
rs1440089	2	198944947	T	C	0.499795	0.00912741	0.00128964	1.46776e-12
rs6095357	20	47523865	C	A	0.636544	-0.0094804	0.0013406	1.52967e-12
rs35837273	3	135878634	T	C	0.83951	-0.0124224	0.00175677	1.53642e-12
rs8067302	17	37480790	G	A	0.733833	0.0103166	0.00145902	1.53905e-12
rs2095365	10	99910033	T	C	0.316243	-0.00980372	0.00138668	1.55012e-12
rs55696134	2	198821569	G	A	0.482232	0.00922213	0.00130476	1.57088e-12
rs879829	20	31114479	G	A	0.772596	-0.0108753	0.0015389	1.58421e-12
rs10786400	10	99926859	G	A	0.315861	-0.00979913	0.00138713	1.61382e-12
rs4696257	4	152291689	G	A	0.556391	0.00916845	0.00129794	1.61952e-12
rs10199543	2	41648596	C	A	0.645963	0.00952361	0.00134838	1.6296e-12
rs12617143	2	41651141	T	C	0.644722	0.0095156	0.00134732	1.63402e-12
rs61897178	11	111741469	T	C	0.332485	-0.00966657	0.00136874	1.63668e-12
rs10883050	10	99943568	T	C	0.315994	-0.0097947	0.00138697	1.64189e-12
rs6434942	2	198756688	G	A	0.500295	-0.0091043	0.00128965	1.67084e-12
rs4795369	17	37609120	G	A	0.286778	-0.0100641	0.0014258	1.68215e-12
rs4952464	2	41646813	G	A	0.354472	-0.0095144	0.00134801	1.6878e-12
rs1911701	2	41651732	T	C	0.354947	-0.00950976	0.0013476	1.70384e-12
rs2424922	20	31386449	T	C	0.55533	-0.00915972	0.00129806	1.70757e-12
rs10883049	10	99942922	G	A	0.684183	0.00978825	0.00138718	1.71079e-12
rs4281426	10	99884428	C	A	0.683522	0.00978202	0.0013864	1.71764e-12
rs10736123	10	99925154	G	A	0.68404	0.00978552	0.00138701	1.72449e-12
rs1157103	2	41659303	T	C	0.64617	0.00951321	0.00134855	1.73353e-12
rs4795376	17	37669043	T	C	0.267032	-0.0102796	0.00145752	1.75356e-12
rs906548	2	41653695	T	C	0.643254	0.00948963	0.00134608	1.79129e-12
rs12616506	2	41650940	G	A	0.354601	-0.00949876	0.0013479	1.82694e-12
rs35842399	1	60534247	T	C	0.154899	-0.0125593	0.00178221	1.82787e-12
rs11189503	10	99935945	C	A	0.315798	-0.00977504	0.0013872	1.8335e-12
rs66526545	2	41660810	T	C	0.372218	-0.009399	0.00133393	1.84004e-12
rs61803816	1	60554730	T	G	0.842979	0.0124875	0.00177235	1.84506e-12
rs872037	2	41641357	C	A	0.64635	0.00950132	0.00134873	1.85915e-12
rs733852	20	31111094	T	G	0.22726	0.010843	0.00153925	1.86307e-12
rs1508122	2	41647688	G	A	0.64605	0.00949883	0.00134847	1.86574e-12
rs2424928	20	31388636	T	C	0.55527	-0.00914315	0.00129804	1.87029e-12
rs10891295	11	111734844	T	C	0.32923	-0.00966508	0.00137216	1.87187e-12
rs6544422	2	41661278	G	A	0.628501	0.0093957	0.00133446	1.91084e-12
rs6058893	20	31392777	T	C	0.401986	0.00926235	0.00131561	1.91793e-12
rs4911237	20	31122344	T	C	0.228158	0.0108206	0.00153711	1.92863e-12
rs11078896	17	37415544	T	C	0.734355	0.0102772	0.00145993	1.92925e-12
rs6019482	20	47495560	T	C	0.155465	-0.012527	0.00177956	1.93095e-12
rs2064350	20	31390533	T	C	0.554736	-0.00913501	0.00129788	1.94477e-12
rs9651448	10	99948489	G	A	0.684152	0.0097626	0.00138714	1.95128e-12
rs1396141	2	41673745	T	C	0.627242	0.00938361	0.00133354	1.96939e-12
rs4911261	20	31391360	G	A	0.445175	0.00913123	0.00129791	1.9878e-12
rs4952364	2	41641558	C	A	0.646481	0.00948931	0.00134884	1.99021e-12
rs2065576	20	31389009	T	C	0.44461	0.00912928	0.00129807	2.02209e-12
rs6817586	4	152643184	G	A	0.5148	-0.00907323	0.0012902	2.02964e-12
rs67696533	20	31173362	G	A	0.684614	-0.00976231	0.00138821	2.0314e-12
rs4911097	20	31121370	G	A	0.7718	-0.0108071	0.00153701	2.04701e-12
rs1855350	20	31387525	T	C	0.444574	0.00912666	0.00129808	2.05242e-12
rs1765141	11	30363727	G	A	0.649588	-0.00949983	0.00135155	2.08253e-12
rs2063180	2	41618436	T	G	0.348558	-0.00950934	0.00135321	2.10651e-12
rs12741844	1	60536407	C	A	0.845086	0.0125219	0.00178214	2.12035e-12
rs293567	20	31098565	T	G	0.34044	0.00961037	0.00136788	2.12912e-12
rs593480	17	37453780	C	A	0.266917	-0.0102409	0.00145771	2.13535e-12
rs35522825	3	136038198	T	C	0.132421	0.0133649	0.00190245	2.1393e-12
rs1036333	2	198943787	T	G	0.499096	0.00905728	0.00128964	2.16978e-12
rs1222218	11	30344761	G	A	0.64902	-0.00948823	0.00135104	2.17316e-12
rs1222209	11	30361670	C	A	0.350458	0.00949149	0.00135151	2.17345e-12
rs2217363	2	41799039	T	C	0.609473	0.00928175	0.00132172	2.17951e-12
rs632202	17	37453294	C	A	0.733521	0.0102404	0.00145847	2.19773e-12
rs112852122	20	47498117	G	A	0.853935	0.0128163	0.00182583	2.22731e-12
rs6095394	20	47625544	T	C	0.388404	0.00928509	0.00132301	2.24786e-12
rs12625036	20	31112689	G	A	0.771925	-0.0107875	0.00153731	2.26398e-12
rs2424929	20	31389518	G	A	0.444441	0.00910688	0.00129812	2.29252e-12
rs6544423	2	41670350	C	A	0.629847	0.00936862	0.00133545	2.29426e-12
rs17120097	1	60543334	C	A	0.845436	0.0125119	0.00178379	2.3124e-12
rs1511170	4	152701110	T	C	0.517185	-0.00904981	0.0012904	2.32923e-12
rs12723716	1	60542972	T	C	0.154641	-0.012506	0.00178343	2.34318e-12
rs1508132	2	41672116	T	C	0.626342	0.0093455	0.00133289	2.35821e-12
rs1222217	11	30344799	G	A	0.649372	-0.00947267	0.00135135	2.38713e-12
rs653452	11	30244235	T	C	0.651368	-0.00948258	0.00135313	2.41945e-12
rs1158475	2	41662343	G	A	0.405481	-0.00920239	0.00131331	2.43476e-12
rs6095396	20	47627170	T	G	0.607388	-0.00925236	0.00132045	2.43507e-12
rs61161659	17	37615545	T	C	0.26482	-0.0102349	0.00146138	2.49483e-12
rs12411523	10	99862731	T	C	0.316894	-0.00970633	0.00138591	2.49547e-12
rs4267046	11	30282779	C	A	0.347838	0.00947929	0.00135385	2.52808e-12
rs12760585	1	60546159	T	G	0.845474	0.0124858	0.00178396	2.57988e-12
rs910890	20	31108932	T	G	0.22804	0.0107598	0.00153739	2.58279e-12
rs79028439	11	30287046	G	A	0.34816	0.00947306	0.00135356	2.58455e-12
rs1354984	2	41642045	C	A	0.645018	0.00943056	0.00134758	2.59355e-12
rs4911245	20	31164552	G	A	0.328642	0.00961048	0.00137329	2.59394e-12
rs4383600	4	152694383	T	C	0.516678	-0.0090271	0.00129035	2.6366e-12
rs10786398	10	99926570	T	G	0.300313	-0.0098377	0.0014067	2.68146e-12
rs1868385	20	31111293	T	C	0.22822	0.0107474	0.00153696	2.69833e-12
rs1064213	2	198950240	G	A	0.504625	-0.00901798	0.00128969	2.70314e-12
rs4911262	20	31393352	G	A	0.596604	-0.00919324	0.00131486	2.71352e-12
rs60781817	11	30274686	G	A	0.651469	-0.00945987	0.00135322	2.73642e-12
rs3746614	20	31108477	T	C	0.228101	0.0107449	0.00153724	2.75428e-12
rs2048180	2	41618442	C	A	0.651549	0.00945885	0.00135331	2.75989e-12
rs41012	5	165487589	C	A	0.252753	-0.0103701	0.00148375	2.76662e-12
rs6119880	20	31105594	G	A	0.770423	-0.0107186	0.00153376	2.78003e-12
rs6119879	20	31105389	T	C	0.229568	0.0107176	0.00153378	2.79429e-12
rs6058874	20	31353785	G	A	0.394977	0.00922017	0.00131955	2.801e-12
rs2888791	2	41670981	T	C	0.626637	0.00931388	0.0013331	2.8156e-12
rs1022732	20	31152094	T	C	0.668667	-0.00957424	0.00137043	2.82252e-12
rs34504858	1	60549384	T	C	0.845472	0.0124623	0.00178395	2.83282e-12
rs1782507	11	30243868	T	G	0.651544	-0.00945252	0.00135329	2.85155e-12
rs642126	11	30266370	G	A	0.348295	0.00945323	0.00135343	2.85609e-12
rs7267720	20	31166190	G	A	0.671595	-0.00959214	0.00137354	2.87858e-12
rs1222205	11	30356057	G	A	0.649565	-0.00943672	0.00135153	2.90485e-12
rs1115535	20	47590564	T	C	0.742591	0.0102967	0.0014749	2.92465e-12
rs11031022	11	30290012	G	A	0.651499	-0.00944495	0.00135325	2.96304e-12
rs10172767	2	41638495	T	C	0.350279	-0.00943318	0.00135167	2.97484e-12
rs10835643	11	30294329	T	C	0.651593	-0.00944375	0.00135333	2.99107e-12
rs4911110	20	31392366	G	A	0.40383	0.00917307	0.00131463	3.00076e-12
rs35458722	11	30275141	T	C	0.652329	-0.00944777	0.001354	3.00101e-12
rs11031025	11	30292350	G	A	0.651677	-0.009442	0.00135341	3.02714e-12
rs11031024	11	30292176	T	G	0.348338	0.00943808	0.0013534	3.08856e-12
rs12363576	11	30301607	G	A	0.651437	-0.00943662	0.0013532	3.08974e-12
rs4923632	11	30302023	C	A	0.651501	-0.00943645	0.00135325	3.09908e-12
rs4911244	20	31164530	G	A	0.32786	0.00958051	0.00137413	3.12312e-12
rs4359180	11	30303443	G	A	0.348439	0.00943428	0.00135331	3.14078e-12
rs673740	11	30271845	T	C	0.651468	-0.00943331	0.00135322	3.14678e-12
rs7924960	11	30280075	T	C	0.348216	0.009435	0.00135351	3.15168e-12
rs868216	2	41628085	G	A	0.651379	0.0094324	0.00135316	3.15478e-12
rs11031028	11	30302923	G	A	0.651351	-0.00943198	0.00135312	3.15699e-12
rs4923631	11	30301868	T	C	0.651356	-0.00943079	0.00135312	3.17735e-12
rs34487664	11	30275351	T	C	0.651511	-0.00943163	0.00135326	3.17914e-12
rs11031027	11	30297374	T	C	0.651488	-0.00943111	0.00135324	3.18575e-12
rs1933347	11	30279609	T	C	0.651711	-0.00943207	0.00135344	3.19293e-12
rs35673758	1	60552069	T	C	0.154579	-0.0124306	0.00178371	3.19336e-12
rs675635	11	30271406	T	C	0.651668	-0.00943053	0.0013534	3.21421e-12
rs55715542	11	30328026	T	C	0.350482	0.00941711	0.00135148	3.21461e-12
rs7940387	11	30289511	T	C	0.348345	0.00943042	0.00135339	3.2147e-12
rs61626579	11	30319432	T	C	0.350461	0.00941634	0.0013515	3.22976e-12
rs61886090	11	30290814	T	G	0.348363	0.00942888	0.00135337	3.23883e-12
rs1933346	11	30279354	T	C	0.348252	0.00942947	0.00135347	3.24069e-12
rs7221875	17	37543328	G	A	0.7342	0.0101691	0.00145966	3.24273e-12
rs2424905	20	31352927	T	C	0.558064	-0.00904829	0.00129891	3.25884e-12
rs31730	5	165467624	T	C	0.743301	0.010283	0.00147619	3.26384e-12
rs1222203	11	30336334	G	A	0.649651	-0.00941441	0.00135159	3.27425e-12
rs4923629	11	30295232	T	C	0.347213	0.00943365	0.00135442	3.28182e-12
rs59475325	11	30327981	T	C	0.350086	0.00941395	0.00135183	3.31089e-12
rs7574300	2	41670280	G	A	0.626974	0.00928497	0.00133334	3.31502e-12
rs4952462	2	41636754	T	G	0.34813	-0.0094254	0.0013536	3.32587e-12
rs11031014	11	30281066	T	C	0.651611	-0.0094211	0.00135335	3.37088e-12
rs911526	20	31165018	G	A	0.6712	-0.00955857	0.00137312	3.37329e-12
rs6057602	20	31181808	T	G	0.708381	-0.00987898	0.00141922	3.38195e-12
rs2786257	11	30340725	G	A	0.352237	0.0093962	0.00134993	3.39058e-12
rs1222204	11	30333224	T	C	0.350394	0.0094056	0.00135155	3.42424e-12
rs7125524	11	30330963	G	A	0.649658	-0.00940498	0.0013516	3.44136e-12
rs4531442	11	30278829	G	A	0.348379	0.00941696	0.00135336	3.44601e-12
rs4244552	11	30282274	T	C	0.348385	0.00941582	0.00135335	3.46607e-12
rs1222202	11	30336613	G	A	0.350313	0.00940289	0.00135162	3.48253e-12
rs1228479	11	30365566	T	C	0.647815	-0.00938985	0.00134999	3.51299e-12
rs6119269	20	31167877	G	A	0.6713	-0.00954964	0.00137322	3.5462e-12
rs28637056	4	152652501	G	A	0.485687	0.00897013	0.00129017	3.58363e-12
rs34609938	11	30287070	G	A	0.651339	-0.00940751	0.0013531	3.58767e-12
rs12361937	11	30327162	G	A	0.649334	-0.0093943	0.00135131	3.60216e-12
rs4245774	2	41671495	T	C	0.373563	-0.00926522	0.00133296	3.62995e-12
rs4696109	4	152668785	C	A	0.486007	0.00896645	0.00129014	3.65303e-12
rs1864300	4	152663326	T	C	0.514044	-0.00896221	0.00129014	3.73983e-12
rs1864301	4	152663394	T	C	0.514082	-0.00896146	0.00129015	3.75559e-12
rs515997	11	30267038	T	C	0.348146	0.00940154	0.00135357	3.76471e-12
rs17120107	1	60556493	T	G	0.154567	-0.0123889	0.00178377	3.77473e-12
rs4911256	20	31357844	G	A	0.474401	0.00897092	0.0012918	3.7972e-12
rs6141319	20	31144807	G	A	0.331189	0.00951799	0.00137059	3.79966e-12
rs1555444	20	31175131	G	A	0.671304	-0.00953011	0.00137322	3.92163e-12
rs6535819	4	152651503	G	A	0.485639	0.00895125	0.00129017	3.97518e-12
rs17120140	1	60559312	G	A	0.154569	-0.012375	0.00178376	3.98751e-12
rs28710456	4	152667171	T	C	0.514262	-0.00894858	0.00129016	4.03272e-12
rs10774624	12	111833788	G	A	0.495881	-0.00894216	0.00128971	4.106e-12
rs35665615	11	30312519	C	A	0.649695	-0.0093653	0.00135163	4.24218e-12
rs61886116	11	30315071	T	G	0.34953	0.00936924	0.00135233	4.26227e-12
rs4578930	20	31173490	G	A	0.328878	0.00951129	0.00137303	4.29146e-12
rs878177	10	100013815	T	C	0.340707	-0.00942432	0.00136052	4.29928e-12
rs12331037	4	152663971	G	A	0.514117	-0.00893619	0.00129015	4.31431e-12
rs11031030	11	30304455	T	C	0.650807	-0.00936866	0.00135263	4.32106e-12
rs12793271	11	30314585	G	A	0.649673	-0.0093595	0.00135162	4.36961e-12
rs1983864	10	100017453	T	G	0.659683	0.00942186	0.00136091	4.41483e-12
rs7573289	2	41622198	G	A	0.349262	-0.00936353	0.00135258	4.43016e-12
rs6019480	20	47495431	T	C	0.845584	0.0123522	0.00178448	4.45254e-12
rs6067007	20	47821029	G	A	0.620328	-0.00919638	0.00132869	4.47172e-12
rs12565992	1	60562131	G	A	0.154616	-0.0123445	0.00178354	4.47256e-12
rs6057599	20	31168439	T	C	0.328241	0.00950782	0.00137371	4.47655e-12
rs12805098	11	30312743	T	C	0.649741	-0.00935463	0.00135168	4.4921e-12
rs6019484	20	47495795	G	A	0.154431	-0.0123479	0.00178442	4.521e-12
rs3802845	11	111749265	T	C	0.331759	-0.00947507	0.00136949	4.55895e-12
rs6716898	2	198944271	G	A	0.502529	-0.00892124	0.00128965	4.59511e-12
rs7562262	2	41619386	T	G	0.650687	0.00935609	0.00135253	4.59795e-12
rs2195496	2	41791788	T	G	0.34955	-0.00935409	0.00135231	4.60988e-12
rs571174	11	30394949	T	C	0.687406	-0.00961526	0.00139105	4.77056e-12
rs4696293	4	152707380	G	A	0.480187	0.00891854	0.00129065	4.84307e-12
rs1222220	11	30343925	C	A	0.352277	0.00932767	0.0013499	4.85044e-12
rs10028961	4	152668224	G	A	0.485663	0.00891415	0.00129016	4.86984e-12
rs6141741	20	31106567	T	C	0.229368	0.0106005	0.00153425	4.87375e-12
rs884810	10	99923583	T	G	0.670521	0.00947834	0.00137189	4.88281e-12
rs6058750	20	31177986	T	C	0.68243	-0.00957164	0.00138563	4.92281e-12
rs490937	11	30395895	T	G	0.686789	-0.00960365	0.0013903	4.92866e-12
rs17120143	1	60559382	G	A	0.154605	-0.012318	0.00178359	4.97483e-12
rs2135998	2	41619639	T	G	0.647628	0.00932028	0.00134982	5.02697e-12
rs10485608	20	47493396	T	C	0.845575	0.0123203	0.00178444	5.04652e-12
rs6823462	4	152708740	G	A	0.519562	-0.00890839	0.00129063	5.11406e-12
rs748705	1	60564542	T	C	0.845478	0.0123099	0.00178398	5.19193e-12
rs6087992	20	31354935	T	C	0.512737	-0.00890388	0.00129055	5.22722e-12
rs6058753	20	31184281	G	A	0.285514	0.00985298	0.00142816	5.23383e-12
rs10023298	4	152666768	C	A	0.485619	0.00889698	0.00129017	5.34914e-12
rs4911252	20	31330115	T	C	0.437259	0.00896528	0.00130037	5.40966e-12
rs676217	11	30195757	T	G	0.625271	-0.00918193	0.00133214	5.47817e-12
rs4696111	4	152671405	T	C	0.514315	-0.00888776	0.00129016	5.62367e-12
rs10891296	11	111757154	G	A	0.668613	0.00948234	0.00137648	5.62454e-12
rs1396133	2	41617969	T	C	0.651039	0.00931915	0.00135285	5.6365e-12
rs689233	11	30270667	G	A	0.349825	0.00931089	0.00135206	5.72015e-12
rs11735310	4	152287922	T	C	0.447238	-0.0089297	0.00129689	5.76015e-12
rs4911106	20	31331330	G	A	0.43792	0.00894911	0.00130015	5.85596e-12
rs6087941	20	31177187	T	C	0.670655	-0.00944351	0.00137253	5.96963e-12
rs7561525	2	41679090	T	C	0.628997	0.00918376	0.00133482	5.97939e-12
rs6831644	4	152283746	G	A	0.552188	0.00891962	0.00129673	6.04758e-12
rs645161	11	30272226	C	A	0.64983	-0.00929745	0.00135175	6.06649e-12
rs76643618	20	47492756	G	A	0.845844	0.0122776	0.00178571	6.18025e-12
rs12503602	4	152284391	T	C	0.551289	0.00891387	0.00129648	6.18082e-12
rs13146981	4	152720703	T	C	0.47989	0.00887344	0.00129068	6.1994e-12
rs13039705	20	47492604	G	A	0.154132	-0.0122768	0.00178583	6.21871e-12
rs4911243	20	31162568	G	A	0.671844	-0.0094406	0.00137381	6.33777e-12
rs6119279	20	31330612	G	A	0.437715	0.00893343	0.00130022	6.38886e-12
rs1508119	2	41640295	T	C	0.343466	-0.00932954	0.0013579	6.39586e-12
rs11214027	11	111759297	G	A	0.331838	-0.00940762	0.00136941	6.42772e-12
rs4911105	20	31330413	G	A	0.562404	-0.00892933	0.00130026	6.54131e-12
rs7669977	4	152677527	T	C	0.514706	-0.00885986	0.00129019	6.55257e-12
rs11903868	2	41681848	G	A	0.634616	0.00918929	0.00133908	6.77134e-12
rs2007218	4	152643972	T	C	0.485754	0.00885143	0.00129016	6.85157e-12
rs7684350	4	152672882	T	G	0.514679	-0.00884929	0.00129019	6.93906e-12
rs6535818	4	152650882	T	G	0.514374	-0.00884813	0.00129017	6.97681e-12
rs4696294	4	152713089	C	A	0.478084	0.00884857	0.00129088	7.14686e-12
rs6844259	4	152291184	G	A	0.547547	0.0088786	0.00129553	7.21763e-12
rs61803762	1	60467160	T	C	0.143189	-0.0126061	0.00184096	7.51195e-12
rs681993	11	30201133	G	A	0.62217	-0.00910526	0.00132998	7.58496e-12
rs4549082	2	198944654	T	C	0.503571	-0.00882917	0.00128968	7.59392e-12
rs35322849	20	47491296	T	C	0.150338	-0.0123431	0.00180419	7.84368e-12
rs6119893	20	31142813	T	G	0.329379	0.00938738	0.0013725	7.93922e-12
rs7564917	2	198453685	T	C	0.493542	0.00881894	0.00128975	8.04778e-12
rs113964240	2	198456310	C	A	0.517759	-0.00882234	0.00129047	8.11194e-12
rs11214032	11	111766962	G	A	0.66788	0.00940241	0.00137571	8.22478e-12
rs35049207	20	47488882	G	A	0.154079	-0.0122038	0.00178607	8.33109e-12
rs1765135	11	30376782	T	C	0.312955	0.00949153	0.00139062	8.76706e-12
rs13037473	20	47494005	T	C	0.848188	0.0122606	0.00179696	8.91945e-12
rs13045854	20	47494014	C	A	0.151799	-0.0122591	0.00179703	8.98736e-12
rs13137669	4	152710943	T	C	0.52242	-0.00880518	0.00129094	9.05556e-12
rs2174884	2	41655654	T	C	0.368965	-0.00911441	0.00133635	9.08036e-12
rs62138515	2	41660782	G	A	0.384263	-0.0090405	0.00132564	9.1217e-12
rs7663045	4	152676350	T	C	0.513644	-0.00879771	0.00129011	9.1468e-12
rs1765134	11	30376044	T	C	0.687019	-0.00947851	0.00139058	9.34748e-12
rs2340688	2	198438425	T	C	0.520621	-0.00879763	0.00129074	9.3636e-12
rs1235089	11	30375316	G	A	0.687006	-0.00947649	0.00139057	9.43725e-12
rs6058859	20	31335157	G	A	0.438108	0.00885662	0.00130009	9.60612e-12
rs9991859	4	152265572	T	C	0.447205	-0.00883065	0.0012969	9.82347e-12
rs31767	5	165498874	T	C	0.755274	0.0102102	0.00149984	9.92846e-12
rs61801265	1	60574781	T	C	0.845457	0.0121437	0.00178389	9.93648e-12
rs34481751	20	47501038	C	A	0.847338	0.0122008	0.00179291	1.01026e-11
rs2068390	2	41603674	T	C	0.343109	-0.00924245	0.00135824	1.01241e-11
rs11099806	4	152269116	T	G	0.55454	0.00882799	0.00129739	1.01446e-11
rs10471070	4	152272115	T	C	0.446874	-0.00882509	0.00129699	1.01546e-11
rs12743536	1	60578748	T	C	0.845563	0.012134	0.00178438	1.04516e-11
rs4696250	4	152266321	T	C	0.443123	-0.00882586	0.00129808	1.05238e-11
rs2174883	2	41655276	T	C	0.369967	-0.00908035	0.0013356	1.05566e-11
rs11907942	20	47474981	T	C	0.153463	-0.0121588	0.001789	1.07246e-11
rs564832	11	30418246	T	C	0.68519	-0.00943479	0.00138838	1.07899e-11
rs62138514	2	41660720	G	A	0.385351	-0.00899578	0.00132494	1.12473e-11
rs497418	2	147842671	C	A	0.617854	-0.00900868	0.00132703	1.13208e-11
rs869866	2	41670662	C	A	0.616177	0.00899869	0.00132592	1.14696e-11
rs12566861	1	60579527	T	C	0.845421	0.0121044	0.00178371	1.15206e-11
rs906550	2	41654354	C	A	0.367217	-0.00907309	0.00133769	1.17978e-11
rs9685736	4	152263150	T	C	0.446693	-0.00879686	0.00129704	1.1831e-11
rs6087989	20	31340997	G	A	0.437792	0.00881819	0.0013002	1.18372e-11
rs113815022	17	61471217	T	C	0.232147	-0.0103564	0.00152729	1.19453e-11
rs72841395	17	61471046	T	C	0.232467	-0.0103497	0.00152656	1.20376e-11
rs17687691	17	61481494	T	C	0.232076	-0.0103549	0.00152746	1.20884e-11
rs12749831	1	60583544	C	A	0.154629	-0.0120893	0.00178348	1.21435e-11
rs35818085	1	60576989	G	A	0.154716	-0.0120831	0.00178307	1.23058e-11
rs4911246	20	31176971	T	C	0.671382	-0.00930587	0.0013733	1.23314e-11
rs17760841	17	61472820	T	C	0.232089	-0.01035	0.00152743	1.23454e-11
rs72841392	17	61451066	G	A	0.769509	0.0103737	0.00153111	1.24135e-11
rs869865	2	41670653	T	C	0.383822	-0.00898183	0.00132592	1.2525e-11
rs1565920	17	37831613	G	A	0.32564	-0.00932104	0.00137601	1.25298e-11
rs35661455	20	47479280	G	A	0.15366	-0.0121075	0.00178807	1.27632e-11
rs17687323	17	61432866	T	C	0.232321	-0.0103347	0.00152687	1.30056e-11
rs11734799	4	152715081	G	A	0.522788	-0.0087364	0.00129098	1.3125e-11
rs11099807	4	152269228	T	C	0.552755	0.00877256	0.00129688	1.33895e-11
rs1508129	2	41661905	T	C	0.58416	0.00884583	0.0013083	1.36766e-11
rs6770476	3	136073920	T	C	0.288893	0.00961665	0.00142266	1.38353e-11
rs2407171	4	152256782	G	A	0.554759	0.00876976	0.00129744	1.38674e-11
rs1495100	17	37832279	T	C	0.67437	0.00929898	0.00137602	1.40026e-11
rs2381977	2	147847890	T	C	0.620086	-0.00897507	0.00132852	1.4215e-11
rs1508128	2	41661763	G	A	0.584754	0.00883835	0.00130857	1.43619e-11
rs17760469	17	61428957	G	A	0.7677	0.0103129	0.00152692	1.43735e-11
rs6810430	4	152259759	G	A	0.445564	-0.00876035	0.00129735	1.45306e-11
rs11908276	20	47480655	T	C	0.153938	-0.0120613	0.00178674	1.47387e-11
rs1157102	2	41659293	T	C	0.633875	0.00903334	0.00133851	1.49096e-11
rs12373852	2	41657106	G	A	0.632353	0.00902532	0.00133735	1.49204e-11
rs2374233	2	41678292	T	C	0.615647	0.00894581	0.00132558	1.49263e-11
rs10208387	2	41656410	G	A	0.633266	0.00902591	0.00133805	1.52402e-11
rs2952152	17	37832735	T	C	0.32499	-0.00928417	0.00137672	1.54424e-11
rs6748051	2	41644732	G	A	0.366152	-0.00902501	0.0013385	1.55565e-11
rs12467113	2	41645018	T	G	0.367439	-0.00901717	0.00133751	1.56486e-11
rs72841385	17	61426880	T	C	0.232457	-0.01029	0.00152656	1.57657e-11
rs6714951	2	41680730	T	C	0.615311	0.00892988	0.00132536	1.6093e-11
rs6544420	2	41659651	T	C	0.632912	0.00901274	0.00133777	1.61561e-11
rs55852341	2	198491180	T	C	0.491453	0.00868746	0.00128983	1.6354e-11
rs59341299	2	198489607	G	A	0.492362	0.00868682	0.00128979	1.63882e-11
rs62383304	5	165440981	T	C	0.241446	-0.0101478	0.00150676	1.64067e-11
rs4696251	4	152266326	T	C	0.447697	-0.00873346	0.00129677	1.64186e-11
rs11124812	2	41685304	C	A	0.634198	0.00901608	0.00133876	1.64312e-11
rs7692939	4	152258455	T	C	0.554473	0.00873711	0.00129736	1.64447e-11
rs6714836	2	41650554	C	A	0.368288	-0.00900243	0.00133686	1.65058e-11
rs906552	2	41654381	G	A	0.631423	0.0090007	0.00133665	1.65346e-11
rs830386	5	165479749	C	A	0.761895	0.0101942	0.00151393	1.65525e-11
rs62383305	5	165444279	T	C	0.243565	-0.0101144	0.00150228	1.66539e-11
rs976160	2	41695142	G	A	0.371536	-0.00898237	0.00133443	1.68221e-11
rs17731449	2	198465840	T	C	0.507344	-0.00868061	0.00128978	1.69308e-11
rs6544419	2	41650313	T	C	0.367576	-0.00900099	0.0013374	1.69426e-11
rs4696249	4	152264647	G	A	0.552713	0.00872749	0.00129687	1.70047e-11
rs31766	5	165500421	C	A	0.760065	0.0101613	0.00150996	1.70194e-11
rs778110	2	147857631	C	A	0.618756	-0.00893324	0.00132763	1.71156e-11
rs10491167	17	61426698	T	C	0.232647	-0.0102677	0.00152612	1.72073e-11
rs13025245	2	41650675	T	G	0.634373	0.00900674	0.0013389	1.73233e-11
rs4455397	4	152256290	T	C	0.445409	-0.00872595	0.00129739	1.74666e-11
rs4662490	2	147858102	T	C	0.619643	-0.00893141	0.00132822	1.76397e-11
rs2374234	2	41679964	T	G	0.386275	-0.00890478	0.00132434	1.76904e-11
rs10024721	4	152265331	G	A	0.447435	-0.00871883	0.00129683	1.7777e-11
rs72841389	17	61437939	G	A	0.23026	-0.0102964	0.00153164	1.78704e-11
rs6544418	2	41646513	G	A	0.632535	0.00898966	0.00133749	1.8013e-11
rs35080190	20	47469052	T	C	0.153298	-0.0120291	0.0017898	1.80612e-11
rs4389332	2	198477620	C	A	0.507354	-0.00866781	0.00128978	1.81268e-11
rs2048181	2	41647045	T	G	0.367211	-0.0089895	0.00133769	1.8152e-11
rs2941503	17	37828745	G	A	0.694642	0.00940729	0.00140009	1.82868e-11
rs2941505	17	37832704	G	A	0.675316	0.00925071	0.00137706	1.84575e-11
rs2952151	17	37828496	T	C	0.305166	-0.00945218	0.00140708	1.84745e-11
rs778107	2	147854980	T	C	0.618608	-0.0089175	0.00132752	1.85007e-11
rs71351950	20	47472112	C	A	0.845994	0.0119986	0.00178642	1.86057e-11
rs4952467	2	41660109	G	A	0.365605	-0.00899238	0.00133892	1.86576e-11
rs6087945	20	31185550	T	C	0.68663	-0.0093392	0.00139059	1.86775e-11
rs2934951	17	37833328	G	A	0.67535	0.00924553	0.0013771	1.8963e-11
rs4868960	5	165453443	C	A	0.760899	0.010148	0.00151177	1.91131e-11
rs14050	17	37828072	T	C	0.694345	0.00939324	0.00139969	1.93389e-11
rs55813500	2	198389172	G	A	0.513529	-0.00865626	0.00129011	1.94992e-11
rs6755937	2	41676539	G	A	0.385101	-0.00889028	0.0013251	1.9574e-11
rs6544414	2	41615490	C	A	0.649565	0.00906669	0.00135153	1.96681e-11
rs2941506	17	37833035	G	A	0.675623	0.00924012	0.0013774	1.96774e-11
rs7560527	2	41675069	T	C	0.384575	-0.00888772	0.00132543	2.00696e-11
rs6544426	2	41696534	T	G	0.627854	0.00894232	0.00133398	2.03524e-11
rs1157101	2	41659106	T	C	0.633864	0.00897087	0.00133851	2.05373e-11
rs532395	11	30450613	T	C	0.293967	0.00948536	0.00141538	2.06135e-11
rs11891750	2	198434319	G	A	0.510151	-0.00864176	0.0012899	2.09069e-11
rs4252591	11	111784923	T	C	0.337539	-0.00913458	0.00136364	2.10317e-11
rs2260116	2	147847165	T	C	0.380983	0.00889424	0.0013278	2.10598e-11
rs10491168	17	61441463	G	A	0.230794	-0.0102466	0.0015304	2.15114e-11
rs778108	2	147855340	T	C	0.380791	0.00888299	0.00132793	2.24142e-11
rs7591942	2	41594033	T	C	0.344778	-0.00907472	0.00135668	2.248e-11
rs2706055	2	147860657	G	A	0.381007	0.00888098	0.00132779	2.25414e-11
rs2258611	2	147861902	T	G	0.381072	0.00888018	0.00132774	2.25961e-11
rs424872	2	147849192	T	C	0.38059	0.00888125	0.00132807	2.27293e-11
rs58837777	2	198417987	G	A	0.509433	-0.00861904	0.00128987	2.35504e-11
rs10774625	12	111910219	G	A	0.49266	0.00861799	0.0012898	2.36277e-11
rs10789852	11	111788464	G	A	0.3374	-0.00911064	0.00136378	2.38261e-11
rs7596089	2	41674262	G	A	0.385734	-0.00884619	0.00132469	2.42328e-11
rs1508124	2	41656025	T	C	0.633301	0.00893412	0.00133807	2.44073e-11
rs57527690	11	111791248	T	C	0.337187	-0.00910635	0.00136399	2.45109e-11
rs431635	2	147883400	T	C	0.618117	-0.00886036	0.0013272	2.4563e-11
rs17787829	2	198419798	T	C	0.509612	-0.00860943	0.00128987	2.47873e-11
rs12052737	2	41616692	T	C	0.35243	-0.00900776	0.00134978	2.49757e-11
rs811869	2	147852042	G	A	0.38071	0.0088614	0.00132799	2.50959e-11
rs778103	2	147841802	T	C	0.381003	0.00885939	0.00132779	2.51821e-11
rs2286571	17	61518220	T	G	0.766918	0.0101713	0.00152516	2.57476e-11
rs778111	2	147858444	T	C	0.618894	-0.00885459	0.00132772	2.57509e-11
rs2257436	2	147878718	G	A	0.381274	0.00885356	0.00132761	2.57882e-11
rs10511073	3	85653460	G	A	0.633497	-0.00892295	0.00133822	2.59676e-11
rs2286572	17	61518242	T	G	0.232941	-0.0101679	0.00152548	2.63949e-11
rs7266642	20	31181468	G	A	0.631057	-0.00890929	0.00133683	2.65552e-11
rs12465424	2	41662810	T	C	0.417321	-0.00871384	0.00130763	2.66801e-11
rs4856600	3	85657658	C	A	0.634048	-0.00891991	0.00133864	2.67518e-11
rs10502152	11	111791695	T	C	0.33902	-0.00907618	0.00136218	2.68341e-11
rs4985343	2	41771291	T	C	0.620824	0.00885425	0.00132902	2.69716e-11
rs788016	2	198352293	G	A	0.509836	-0.00859128	0.00128988	2.72871e-11
rs426379	2	147876208	T	G	0.380482	0.00884331	0.00132813	2.76749e-11
rs11899288	2	198409263	T	G	0.490076	0.00858622	0.00128989	2.80294e-11
rs57377042	11	111791075	T	C	0.338832	-0.009068	0.00136237	2.81253e-11
rs6141728	20	31049386	T	C	0.667353	-0.00911225	0.00136905	2.81564e-11
rs1499920	2	147862132	T	C	0.618987	-0.0088374	0.00132778	2.81833e-11
rs34696920	20	47456793	C	A	0.845772	0.011883	0.00178537	2.81855e-11
rs2517957	17	37838716	G	A	0.338327	-0.0090706	0.00136285	2.8214e-11
rs778106	2	147852279	G	A	0.381082	0.00883654	0.00132774	2.82651e-11
rs10865169	2	41620001	T	C	0.637249	0.00892356	0.00134116	2.8602e-11
rs13044684	20	47454542	T	G	0.154229	-0.0118787	0.00178537	2.86431e-11
rs6724609	2	41786398	G	A	0.637123	0.00892002	0.00134106	2.90176e-11
rs67657812	2	198387401	G	A	0.489081	0.0085795	0.00128994	2.90946e-11
rs12469176	2	41662827	G	A	0.582609	0.00869634	0.0013076	2.91921e-11
rs980562	11	30456817	G	A	0.705452	-0.00940679	0.00141457	2.93235e-11
rs12623082	2	41635044	T	C	0.360815	-0.0089278	0.00134272	2.9502e-11
rs1476278	17	37836243	T	C	0.662319	0.00906582	0.00136349	2.95111e-11
rs11214043	11	111791781	T	C	0.6598	0.00909003	0.00136759	2.99611e-11
rs4952468	2	41671386	G	A	0.385799	-0.00880433	0.00132465	3.00052e-11
rs373970	2	147843645	T	C	0.618637	-0.00882334	0.00132754	3.00421e-11
rs2517958	17	37838751	G	A	0.338364	-0.00905643	0.00136281	3.02428e-11
rs3731570	2	198317783	T	C	0.479938	0.00857606	0.00129068	3.04008e-11
rs2650021	2	147863862	G	A	0.381992	0.00881762	0.00132713	3.04994e-11
rs4952461	2	41636537	T	C	0.361772	-0.00891592	0.00134195	3.05268e-11
rs12613191	2	41635048	G	A	0.639286	0.00892122	0.0013428	3.05833e-11
rs10210181	2	41644827	G	A	0.36894	-0.0088767	0.00133637	3.08661e-11
rs1508126	2	41658704	T	G	0.364178	-0.00890089	0.00134003	3.08831e-11
rs6724722	2	41610840	C	A	0.648418	0.00896793	0.00135051	3.12873e-11
rs10211187	2	41639847	G	A	0.360123	-0.00891979	0.00134328	3.13066e-11
rs31723	5	165471298	T	C	0.236078	-0.0100822	0.0015184	3.13678e-11
rs17730989	2	198362524	T	C	0.489801	0.00856138	0.00128992	3.19787e-11
rs1995738	2	41637415	T	G	0.361301	-0.00890834	0.00134233	3.21251e-11
rs2247862	17	37829129	G	A	0.695169	0.00929557	0.00140076	3.22155e-11
rs3760257	17	61496471	T	C	0.234882	-0.0100936	0.00152108	3.22692e-11
rs706628	2	147867138	T	C	0.380677	0.00881084	0.001328	3.25266e-11
rs13005736	2	41635414	C	A	0.63783	0.00890093	0.00134163	3.25837e-11
rs7571545	2	198841329	T	C	0.314125	-0.00921525	0.00138919	3.27761e-11
rs830237	5	165405678	C	A	0.273833	-0.0095913	0.00144605	3.29518e-11
rs9303274	17	37836353	T	C	0.337766	-0.0090419	0.0013634	3.31505e-11
rs11031083	11	30455820	T	G	0.294024	0.00938387	0.0014153	3.35037e-11
rs7608596	2	41635265	G	A	0.63806	0.00889656	0.00134181	3.35116e-11
rs907087	17	37828787	G	A	0.304547	-0.0092897	0.00140113	3.35392e-11
rs10172491	2	41638194	T	C	0.359635	-0.00890791	0.00134368	3.36884e-11
rs6745660	2	198349536	G	A	0.490223	0.00855117	0.00128988	3.36976e-11
rs732084	17	37834357	C	A	0.663307	0.00904508	0.00136446	3.37887e-11
rs12053069	2	41616164	G	A	0.640471	0.00890742	0.00134376	3.38624e-11
rs1588187	2	41634602	G	A	0.362619	-0.00889043	0.00134127	3.39435e-11
rs906547	2	41627515	T	C	0.640024	0.00890451	0.00134341	3.39552e-11
rs72845017	17	61543178	G	A	0.258279	-0.00975999	0.0014733	3.48234e-11
rs1995740	2	41637597	G	A	0.639785	0.008898	0.00134321	3.48575e-11
rs12150603	17	37834715	G	A	0.338471	-0.00902627	0.0013627	3.50075e-11
rs6718572	2	41681305	T	C	0.620515	0.00879993	0.00132881	3.5337e-11
rs1018246	17	37835240	T	C	0.66307	0.00903385	0.00136423	3.54473e-11
rs749056	1	110037838	T	G	0.692331	0.00925147	0.00139716	3.55277e-11
rs1030501	2	41772255	C	A	0.379115	-0.00880053	0.00132907	3.55344e-11
rs11893342	2	41681756	G	A	0.380586	-0.00879391	0.00132806	3.55348e-11
rs6544416	2	41635938	G	A	0.361966	-0.00888264	0.00134179	3.59248e-11
rs1278847	1	110037483	C	A	0.692768	0.00925193	0.00139771	3.60818e-11
rs11078919	17	37835755	T	C	0.336877	-0.00903015	0.00136429	3.61763e-11
rs8078228	17	37834998	T	C	0.663065	0.00902967	0.00136422	3.6185e-11
rs778102	2	147869236	T	C	0.617925	-0.00878313	0.00132707	3.63032e-11
rs6799195	3	85665501	T	C	0.366338	0.0088566	0.00133834	3.65069e-11
rs9675194	17	37833805	T	C	0.33748	-0.00902353	0.00136368	3.66455e-11
rs4952363	2	41636820	G	A	0.362474	-0.00887414	0.00134139	3.69927e-11
rs8077172	17	37834977	T	G	0.663123	0.00902488	0.00136428	3.71238e-11
rs3792158	2	198407177	G	A	0.489438	0.00853281	0.00128992	3.71583e-11
rs56067932	2	198401610	G	A	0.509653	-0.00853122	0.00128987	3.74082e-11
rs7582712	2	41635695	T	C	0.638184	0.00887371	0.00134191	3.77293e-11
rs12940986	17	37836581	G	A	0.338447	-0.00901134	0.00136273	3.77379e-11
rs12105327	2	41628463	T	C	0.640036	0.00888329	0.00134342	3.77979e-11
rs1588188	2	41664899	T	C	0.416444	-0.00864867	0.00130803	3.79167e-11
rs4281952	2	41633705	T	C	0.359581	-0.00888462	0.00134373	3.7934e-11
rs9808528	2	41639065	C	A	0.361759	-0.0088709	0.00134196	3.83248e-11
rs1565922	17	37831035	G	A	0.694153	0.00925018	0.00139945	3.84636e-11
rs12150298	17	37834541	T	C	0.336818	-0.00901782	0.00136434	3.85195e-11
rs2564384	2	198356065	T	C	0.509528	-0.00852526	0.00128987	3.85855e-11
rs11891555	2	198853540	T	G	0.68544	0.00917795	0.00138867	3.86528e-11
rs7599534	2	41622247	C	A	0.637198	0.00886291	0.00134112	3.88036e-11
rs4281951	2	41633689	T	C	0.359547	-0.00888008	0.00134375	3.88462e-11
rs6666119	1	110040310	G	A	0.306785	-0.00923869	0.00139828	3.91696e-11
rs6726506	2	198846486	T	G	0.685882	0.00917861	0.00138921	3.91948e-11
rs903502	17	37829604	T	C	0.671182	0.00906862	0.0013726	3.92508e-11
rs66730758	2	198341001	G	A	0.490123	0.0085219	0.00128988	3.92956e-11
rs370309	2	147896142	T	C	0.371387	0.00881342	0.00133454	3.99995e-11
rs6708515	2	41606931	G	A	0.648333	0.00891823	0.00135044	4.00351e-11
rs13014427	2	41637021	C	A	0.361807	-0.0088619	0.00134192	4.00503e-11
rs1396136	2	41631901	T	C	0.637833	0.00885946	0.00134163	4.0157e-11
rs1508114	2	41572171	T	C	0.651108	0.00893239	0.00135293	4.04956e-11
rs13390033	2	41659975	G	A	0.631545	0.00882479	0.00133673	4.06321e-11
rs75007274	7	106814543	G	A	0.780741	-0.0102891	0.00155855	4.06444e-11
rs6544417	2	41636056	T	C	0.361951	-0.00885759	0.0013418	4.07707e-11
rs4952463	2	41636880	C	A	0.361886	-0.00885757	0.00134186	4.08449e-11
rs7609001	2	41635639	G	A	0.637647	0.00885477	0.00134149	4.09197e-11
rs112533070	2	198372003	T	C	0.489726	0.00851412	0.00128991	4.09566e-11
rs2023892	7	106847686	G	A	0.219314	0.0102856	0.00155838	4.10717e-11
rs4952361	2	41636627	G	A	0.361925	-0.00885545	0.00134183	4.12392e-11
rs2135999	2	41629001	T	C	0.641011	0.0088708	0.00134422	4.13278e-11
rs13004610	2	41608862	T	C	0.34662	-0.00894163	0.00135497	4.13601e-11
rs6736392	2	41636177	T	C	0.638003	0.00885285	0.00134177	4.17031e-11
rs4952466	2	41660028	C	A	0.631676	0.00881972	0.00133683	4.18236e-11
rs6141723	20	31036873	C	A	0.631513	-0.00881889	0.00133719	4.25042e-11
rs79705824	7	106848325	T	C	0.781087	-0.0102839	0.00155941	4.25996e-11
rs7627780	3	85669683	G	A	0.633299	-0.00882413	0.00133806	4.26081e-11
rs3787369	20	30740434	G	A	0.606337	-0.00870688	0.00132029	4.26175e-11
rs1518368	2	198839145	G	A	0.313948	-0.00916203	0.00138941	4.27516e-11
rs2135997	2	41619636	T	C	0.63649	0.00883948	0.00134056	4.28516e-11
rs12712760	2	41631206	C	A	0.361719	-0.00884884	0.00134199	4.28718e-11
rs4952459	2	41630238	G	A	0.361282	-0.0088502	0.00134235	4.30781e-11
rs111811916	2	198399416	G	A	0.509856	-0.00850409	0.00128989	4.3134e-11
rs6544415	2	41633767	G	A	0.637386	0.0088405	0.00134128	4.36604e-11
rs907089	17	37833600	G	A	0.336815	-0.00899236	0.00136434	4.369e-11
rs448309	2	147897358	T	C	0.627501	-0.00879031	0.00133373	4.37537e-11
rs10204604	2	41638052	T	C	0.638444	0.00884424	0.00134213	4.40673e-11
rs2374238	2	41622670	T	C	0.360619	-0.00884837	0.00134288	4.42463e-11
rs6946036	7	106853659	G	A	0.781186	-0.0102762	0.00155966	4.43506e-11
rs13149588	4	152717757	T	C	0.533297	-0.00851527	0.00129251	4.45357e-11
rs9826759	3	85671119	T	C	0.366371	0.00881695	0.00133831	4.45492e-11
rs6971675	7	106833797	G	A	0.781724	-0.0102837	0.00156105	4.46725e-11
rs1508125	2	41658700	T	C	0.364612	-0.00882425	0.00133969	4.49475e-11
rs4247679	2	41757294	T	C	0.627394	0.00878431	0.00133365	4.49854e-11
rs6967745	7	106850548	T	G	0.218829	0.0102725	0.00155962	4.5018e-11
rs1865586	2	198758868	G	A	0.684731	0.00914104	0.00138784	4.50311e-11
rs77150993	7	106817100	T	G	0.219061	0.0102679	0.00155905	4.51822e-11
rs4408765	2	41690066	C	A	0.379476	-0.00875117	0.00132882	4.5283e-11
rs7609331	2	41633921	T	C	0.361298	-0.00883903	0.00134233	4.55379e-11
rs6142622	20	30738978	G	A	0.396595	0.00868173	0.00131859	4.57662e-11
rs6746520	2	41633989	T	C	0.638125	0.00883494	0.00134187	4.57746e-11
rs2374236	2	41692508	T	C	0.631887	0.00880262	0.00133699	4.58229e-11
rs903506	17	37879762	G	A	0.333751	-0.00900186	0.00136745	4.6113e-11
rs6141310	20	31036540	T	C	0.36984	0.00879588	0.00133618	4.61463e-11
rs6737264	2	41606847	T	C	0.648219	0.00888807	0.00135034	4.63843e-11
rs1396135	2	41626916	T	C	0.362116	-0.00883097	0.00134168	4.64026e-11
rs2934952	17	37832366	G	A	0.303593	-0.00922944	0.00140236	4.6612e-11
rs2888778	2	41608611	T	G	0.346426	-0.00891817	0.00135515	4.67465e-11
rs6724526	2	198858401	G	A	0.686231	0.00914492	0.00138962	4.67689e-11
rs10193833	2	41625131	T	C	0.361095	-0.00883478	0.0013425	4.67752e-11
rs787991	2	198325119	G	A	0.509724	-0.00848812	0.00128988	4.68698e-11
rs2374240	2	41633486	T	C	0.638241	0.00882932	0.00134196	4.72272e-11
rs76843318	7	106863173	G	A	0.216862	0.0102922	0.00156471	4.77643e-11
rs1018946	7	106851754	T	C	0.781988	-0.0102724	0.00156172	4.78082e-11
rs6141724	20	31037635	T	G	0.629522	-0.00878503	0.0013357	4.79765e-11
rs907090	17	37833632	T	C	0.336759	-0.00901639	0.00137097	4.81158e-11
rs2258224	2	147880646	T	C	0.38146	0.00873017	0.00132749	4.81759e-11
rs58224025	2	198821988	G	A	0.313631	-0.00913985	0.00138979	4.81822e-11
rs1508118	2	41630684	G	A	0.636663	0.00881611	0.0013407	4.84139e-11
rs1356542	2	198835702	T	G	0.686382	0.00913884	0.0013898	4.84422e-11
rs6434948	2	198832109	T	C	0.313792	-0.00913727	0.00138959	4.84897e-11
rs10931794	2	198776140	T	C	0.3126	-0.00914571	0.00139105	4.87532e-11
rs62263917	3	85667928	G	A	0.635324	-0.0088075	0.00133963	4.8792e-11
rs13138986	4	152719310	T	C	0.483245	0.00848178	0.00129036	4.92562e-11
rs6734781	2	198759973	G	A	0.314737	-0.0091264	0.00138848	4.93262e-11
rs6949961	7	106850755	T	G	0.781094	-0.0102484	0.00155942	4.96615e-11
rs34699730	20	30722723	T	G	0.39692	0.00866417	0.00131841	4.97443e-11
rs2941504	17	37830900	G	A	0.695187	0.00920547	0.00140078	4.97464e-11
rs6434953	2	198929693	G	A	0.699426	0.00924174	0.00140634	4.9819e-11
rs1401096	2	198823828	G	A	0.686457	0.00913335	0.00138989	4.98885e-11
rs676105	11	30443688	T	C	0.703905	-0.00928094	0.00141242	4.99948e-11
rs7794965	7	106826439	G	A	0.782464	-0.0102694	0.00156296	5.01481e-11
rs480269	11	30171839	G	A	0.381175	0.00872321	0.00132767	5.02098e-11
rs4845687	1	154878911	G	A	0.437736	-0.00853982	0.00129976	5.02129e-11
rs787990	2	198324990	G	A	0.490449	0.00847476	0.00128987	5.02338e-11
rs1396137	2	41632183	T	C	0.638098	0.00881553	0.00134184	5.0413e-11
rs11697333	20	31189078	T	C	0.68552	-0.00912697	0.00138926	5.04319e-11
rs1850631	2	198829468	T	G	0.313673	-0.00912999	0.00138974	5.04539e-11
rs10183295	2	41612038	T	C	0.351851	-0.00887066	0.00135027	5.04782e-11
rs6723137	2	41682775	T	C	0.62161	0.00873448	0.00132957	5.05108e-11
rs4952458	2	41626006	T	C	0.361972	-0.00881449	0.00134179	5.0587e-11
rs75313693	7	106863170	T	C	0.783138	-0.0102767	0.00156471	5.10643e-11
rs4952359	2	41617761	G	A	0.639614	0.00882001	0.00134307	5.1316e-11
rs778100	2	147891277	C	A	0.618147	-0.00871591	0.00132722	5.13204e-11
rs6847303	4	152730221	G	A	0.450621	0.00851055	0.001296	5.14075e-11
rs1605560	2	41595236	C	A	0.350806	-0.00887192	0.0013512	5.16985e-11
rs10207399	2	41638355	G	A	0.360288	-0.00881902	0.00134315	5.17192e-11
rs13020420	2	41628539	T	C	0.36216	-0.00880785	0.00134165	5.20481e-11
rs6738061	2	41682638	T	C	0.378585	-0.00872454	0.00132943	5.28685e-11
rs489032	11	30445140	G	A	0.295107	0.00927768	0.00141379	5.2993e-11
rs67391933	3	85668052	G	A	0.633149	-0.0087776	0.00133795	5.36256e-11
rs10207398	2	41638351	G	A	0.360038	-0.00881289	0.00134336	5.36829e-11
rs6846809	4	152730201	G	A	0.549284	-0.0085016	0.00129597	5.38024e-11
rs7605315	2	41632740	T	G	0.361864	-0.00880263	0.00134187	5.38261e-11
rs868215	2	41628100	G	A	0.362187	-0.00880094	0.00134162	5.38395e-11
rs55766949	2	198329776	G	A	0.489894	0.00846053	0.0012899	5.41461e-11
rs4952360	2	41630321	T	C	0.63839	0.00880263	0.00134208	5.4193e-11
rs10192605	2	41623189	G	A	0.360219	-0.00880949	0.0013432	5.43265e-11
rs12712756	2	41617674	T	G	0.362392	-0.00879673	0.00134145	5.46701e-11
rs2136000	2	41689191	G	A	0.378891	-0.00871627	0.00132922	5.47385e-11
rs56718086	2	198261596	G	A	0.490363	0.00845799	0.00128987	5.48178e-11
rs39911	5	165500321	G	A	0.757586	0.00986631	0.00150467	5.48549e-11
rs10502145	11	111525069	T	C	0.623995	0.00872869	0.00133122	5.49291e-11
rs12712763	2	41668650	G	A	0.412582	-0.00858788	0.00130981	5.50589e-11
rs3115366	2	198258388	G	A	0.509726	-0.00845652	0.00128988	5.5247e-11
rs78267892	7	106823734	T	C	0.21772	0.0102434	0.00156249	5.53467e-11
rs1589162	2	198782692	T	C	0.314522	-0.00910364	0.00138873	5.55108e-11
rs55658871	2	198278571	G	A	0.509753	-0.0084553	0.00128988	5.55986e-11
rs1401092	2	198792320	C	A	0.685367	0.00910101	0.0013886	5.5983e-11
rs2281359	20	30726820	G	A	0.596953	-0.00861807	0.00131504	5.62234e-11
rs7602755	2	41686326	G	A	0.379674	-0.00870728	0.00132868	5.62708e-11
rs2624839	3	50202231	T	C	0.578671	-0.00855809	0.00130594	5.63076e-11
rs1605561	2	41624081	G	A	0.638477	0.00879457	0.00134215	5.65384e-11
rs13419293	2	41630982	T	C	0.63725	0.00878764	0.00134117	5.66984e-11
rs10170687	2	41611798	T	C	0.647778	0.00884477	0.00134995	5.67997e-11
rs2517952	17	37838301	G	A	0.697596	0.00919798	0.00140391	5.68966e-11
rs4850815	2	198786167	T	G	0.314423	-0.00909812	0.00138885	5.72206e-11
rs2281360	20	30726829	G	A	0.403168	0.00861271	0.00131498	5.76572e-11
rs2313171	17	37833842	T	C	0.337095	-0.00897689	0.00137063	5.77495e-11
rs10495891	2	41617543	T	C	0.639527	0.00879362	0.001343	5.84051e-11
rs77185844	7	106812916	C	A	0.220749	0.0101802	0.00155477	5.84174e-11
rs2564372	2	198307813	T	C	0.490108	0.00844567	0.00128989	5.8466e-11
rs10953531	7	106827867	T	C	0.217438	0.0102343	0.00156322	5.87292e-11
rs4985349	2	41757447	G	A	0.628881	0.00873831	0.00133474	5.87746e-11
rs7371338	2	41631931	T	C	0.36379	-0.00877479	0.00134034	5.88301e-11
rs9798261	2	41622920	T	C	0.637779	0.00878282	0.00134159	5.88641e-11
rs60617652	2	198313300	G	A	0.509702	-0.00844414	0.00128988	5.89121e-11
rs149418624	17	61540351	G	A	0.763951	0.0099408	0.00151852	5.89461e-11
rs4952460	2	41633072	G	A	0.361827	-0.00878461	0.0013419	5.89501e-11
rs12619300	2	198786490	C	A	0.313328	-0.00909999	0.00139017	5.91107e-11
rs6947675	7	106817184	T	C	0.780987	-0.0102062	0.00155918	5.91302e-11
rs17427123	7	106823661	G	A	0.78186	-0.0102188	0.00156141	5.96513e-11
rs407307	17	37827163	G	A	0.668506	0.00896392	0.00136977	5.98602e-11
rs1354980	2	41618914	T	C	0.637165	0.00877551	0.0013411	6.00825e-11
rs1354981	2	41619005	C	A	0.362902	-0.00877514	0.00134104	6.00886e-11
rs6434954	2	198929716	T	C	0.300874	-0.00919958	0.00140594	6.0152e-11
rs6087398	20	31184599	T	C	0.685216	-0.00908791	0.00138889	6.01841e-11
rs7557203	2	198795650	G	A	0.684737	0.009081	0.00138785	6.02095e-11
rs10736126	10	100025924	G	A	0.438722	-0.00850226	0.00129944	6.02867e-11
rs6706937	2	198768718	T	G	0.313585	-0.00909351	0.00138986	6.03915e-11
rs6760891	2	198768166	T	G	0.313568	-0.00909327	0.00138988	6.05013e-11
rs2091329	1	110042079	G	A	0.294296	-0.00925722	0.00141494	6.05033e-11
rs2107318	7	106845969	G	A	0.218019	0.0102169	0.00156171	6.06455e-11
rs74584447	7	106944755	T	C	0.78229	-0.0102214	0.00156248	6.0784e-11
rs6951639	7	106817639	G	A	0.219031	0.0101995	0.00155913	6.07926e-11
rs12998773	2	41611585	G	A	0.649288	0.00883916	0.00135128	6.09754e-11
rs1002935	7	106832361	G	A	0.781983	-0.0102149	0.00156172	6.11808e-11
rs1979239	2	198498316	T	G	0.307686	-0.00913822	0.00139711	6.11897e-11
rs10155017	3	136466019	G	A	0.665483	-0.00893838	0.00136665	6.13803e-11
rs597053	11	30441946	T	C	0.704182	-0.00923918	0.0014128	6.16798e-11
rs12712758	2	41623798	G	A	0.362185	-0.00877364	0.00134162	6.16901e-11
rs3849362	2	198308260	G	A	0.509859	-0.00843452	0.00128988	6.19423e-11
rs7572123	2	198769637	G	A	0.686446	0.00908846	0.00138989	6.19497e-11
rs12620135	2	41765946	T	G	0.626263	0.00871402	0.00133284	6.23638e-11
rs6729473	2	198763928	G	A	0.313416	-0.00908668	0.00139007	6.28194e-11
rs1354979	2	41618677	G	A	0.361754	-0.00877186	0.00134196	6.29335e-11
rs6752458	2	198835106	T	G	0.686412	0.00908477	0.00138984	6.29449e-11
rs11894022	2	41785685	G	A	0.608001	0.00863365	0.00132082	6.29478e-11
rs112665932	7	106916121	G	A	0.189572	0.0107532	0.00164513	6.30216e-11
rs75035695	7	106818731	T	C	0.781091	-0.0101931	0.00155944	6.30399e-11
rs1401091	2	198790423	T	G	0.685134	0.00907446	0.00138832	6.30711e-11
rs7803290	7	106907353	T	C	0.782618	-0.0102181	0.00156335	6.31623e-11
rs76933738	7	106814574	T	C	0.778865	-0.0101555	0.0015538	6.32164e-11
rs1495101	17	37832103	C	A	0.30234	-0.00917512	0.001404	6.36115e-11
rs9831610	3	85671909	T	C	0.366091	0.00874714	0.00133853	6.36607e-11
rs2235902	20	30721350	T	C	0.404264	0.00858944	0.0013144	6.36709e-11
rs750396	20	31218729	T	G	0.729331	-0.00948646	0.00145189	6.40866e-11
rs4850813	2	198775982	T	C	0.313596	-0.00908093	0.00138984	6.41319e-11
rs12532953	7	106865920	T	C	0.218128	0.0102015	0.00156142	6.42705e-11
rs1495102	17	37832093	T	C	0.302344	-0.00917266	0.00140399	6.43505e-11
rs2341778	2	198776546	G	A	0.686212	0.00907825	0.00138961	6.4495e-11
rs7577902	2	41616956	G	A	0.639428	0.00877268	0.00134291	6.46469e-11
rs74983157	7	106823951	G	A	0.218519	0.0101928	0.00156043	6.48858e-11
rs11889006	2	198928647	G	A	0.696891	0.0091642	0.00140299	6.49433e-11
rs1518365	2	198809410	T	C	0.313718	-0.0090766	0.00138968	6.51451e-11
rs4459777	2	41685976	G	A	0.378369	-0.00868391	0.00132957	6.51793e-11
rs2281358	20	30723348	G	A	0.595716	-0.00858476	0.00131439	6.51797e-11
rs1607375	2	198800387	T	C	0.686202	0.0090745	0.00138959	6.56269e-11
rs6745726	2	198934080	G	A	0.698503	0.00917499	0.00140511	6.58971e-11
rs12151767	2	198274929	G	A	0.509662	-0.00842217	0.00128987	6.60096e-11
rs6087399	20	31185542	T	C	0.61604	-0.0086599	0.0013263	6.60434e-11
rs6142616	20	30714428	G	A	0.404162	0.00858212	0.00131446	6.61995e-11
rs1983359	2	198805098	T	C	0.68628	0.00907296	0.00138968	6.62918e-11
rs1464209	2	198814396	G	A	0.68633	0.00907323	0.00138974	6.63286e-11
rs11890137	2	198816662	G	A	0.313648	-0.00907217	0.00138977	6.67247e-11
rs79978998	7	106845482	T	C	0.217878	0.0101969	0.00156208	6.67533e-11
rs12105927	2	198937258	G	A	0.301682	-0.00916972	0.00140487	6.70575e-11
rs2235901	20	30720036	G	A	0.595692	-0.00857878	0.00131438	6.71626e-11
rs10953530	7	106827796	C	A	0.217779	0.0101964	0.00156233	6.73627e-11
rs6061173	20	30717115	G	A	0.595705	-0.00857655	0.00131439	6.79432e-11
rs787982	2	198315534	G	A	0.509361	-0.00841615	0.00128986	6.80665e-11
rs2029086	20	31189411	G	A	0.627458	-0.00870522	0.00133418	6.81025e-11
rs4911545	20	30711515	C	A	0.403951	0.00857677	0.00131457	6.82733e-11
rs17428504	7	106914944	T	C	0.810241	-0.0107288	0.00164451	6.84594e-11
rs6058528	20	30715050	G	A	0.595546	-0.00857423	0.0013143	6.85591e-11
rs9816536	3	85669226	G	A	0.635848	-0.00874167	0.00134004	6.87152e-11
rs6971774	7	106834139	G	A	0.218664	0.0101765	0.00156005	6.88239e-11
rs2013002	12	112200150	T	C	0.433998	-0.00848691	0.00130108	6.89184e-11
rs6434943	2	198762192	T	G	0.313546	-0.00906583	0.0013899	6.90841e-11
rs76020313	7	106877468	G	A	0.218999	0.0101698	0.00155917	6.91069e-11
rs6750931	2	41682278	G	A	0.620001	0.00866494	0.00132846	6.91265e-11
rs1607374	2	198800440	G	A	0.686673	0.00906737	0.00139016	6.91306e-11
rs700692	2	198728500	T	C	0.313718	-0.00906356	0.0013897	6.93865e-11
rs1518361	2	198812874	G	A	0.686183	0.00906251	0.00138956	6.94469e-11
rs2235900	20	30719578	G	A	0.59922	-0.00858404	0.00131626	6.95915e-11
rs6141668	20	30899668	T	C	0.366507	0.00872978	0.00133868	6.97448e-11
rs770662	2	198729283	T	C	0.313379	-0.00906368	0.0013901	7.02334e-11
rs4911197	20	30718293	G	A	0.595654	-0.00856951	0.00131436	7.03523e-11
rs9641378	7	106868003	T	C	0.783338	-0.0102046	0.00156522	7.05003e-11
rs2060488	2	198751637	T	G	0.313969	-0.00905732	0.0013894	7.08416e-11
rs1464211	2	198798630	G	A	0.313722	-0.00905881	0.00138969	7.09644e-11
rs55917128	10	100023359	T	C	0.56268	0.00847313	0.00129989	7.10829e-11
rs11921010	3	85434260	T	C	0.404304	0.0085646	0.00131393	7.11178e-11
rs2235898	20	30719062	T	C	0.404394	0.00856672	0.00131434	7.12927e-11
rs4369854	2	198800630	T	C	0.313781	-0.00905671	0.00138961	7.15235e-11
rs3801965	7	106825628	T	G	0.217388	0.0101889	0.00156335	7.15595e-11
rs700690	2	198727626	G	A	0.686428	0.00905764	0.00138987	7.17782e-11
rs62383303	5	165439611	G	A	0.267247	-0.00949606	0.00145717	7.18384e-11
rs78553765	7	106930787	T	C	0.217671	0.0101818	0.00156258	7.22149e-11
rs1518363	2	198810131	T	C	0.686716	0.00905837	0.0013902	7.22758e-11
rs7652808	3	85603643	T	G	0.355029	0.0087789	0.00134752	7.27523e-11
rs4850812	2	198743655	T	G	0.313691	-0.00905363	0.00138973	7.28516e-11
rs6626462	X	145026313	T	C	0.345312	-0.00888499	0.00136384	7.28533e-11
rs17427849	7	106864237	G	A	0.219547	0.0101483	0.00155779	7.291e-11
rs10211202	2	198771941	G	A	0.686183	0.00905201	0.00138958	7.30704e-11
rs9429519	1	110017105	G	A	0.299771	-0.00916732	0.00140744	7.3423e-11
rs6142615	20	30712439	T	G	0.404443	0.00856061	0.00131431	7.3475e-11
rs1435570	2	198731371	T	C	0.313534	-0.00905278	0.00138992	7.35934e-11
rs6142613	20	30712006	G	A	0.404307	0.00856074	0.00131438	7.35997e-11
rs4911088	20	30861791	T	G	0.617796	-0.00864504	0.00132744	7.38891e-11
rs7600862	2	198534514	T	C	0.690808	0.00908578	0.00139522	7.4126e-11
rs4911234	20	31058362	G	A	0.339318	0.00887119	0.00136234	7.42991e-11
rs696817	2	198722225	G	A	0.686455	0.00904998	0.0013899	7.45279e-11
rs17349904	7	106897237	C	A	0.218656	0.0101575	0.00156006	7.46579e-11
rs1435568	2	198762879	T	C	0.31365	-0.00904776	0.00138978	7.50422e-11
rs734037	2	198749269	G	A	0.313917	-0.00904473	0.00138946	7.53819e-11
rs150483923	7	106957161	C	A	0.781264	-0.0101531	0.00155985	7.56319e-11
rs75195552	17	61524225	G	A	0.768464	0.00995044	0.00152872	7.56497e-11
rs4245773	2	41633243	T	C	0.640921	0.00874886	0.00134414	7.57129e-11
rs1368989	2	198937082	T	C	0.301965	-0.0091396	0.0014045	7.64676e-11
rs4970759	1	109982213	C	A	0.282633	-0.00931881	0.00143205	7.65091e-11
rs11899188	2	198740121	T	C	0.686057	0.00904048	0.00138943	7.6857e-11
rs4911548	20	30735339	G	A	0.596298	-0.00855413	0.0013147	7.69021e-11
rs12533767	7	106860245	C	A	0.218757	0.0101486	0.0015598	7.69902e-11
rs4970758	1	109979617	G	A	0.715158	0.00929435	0.00142869	7.74341e-11
rs6061185	20	30731472	C	A	0.400787	0.00856234	0.00131626	7.76598e-11
rs75154004	7	106903326	T	C	0.218143	0.0101565	0.00156138	7.77856e-11
rs1436131	2	198731230	T	G	0.31405	-0.00903631	0.0013893	7.81065e-11
rs2888779	2	41633255	T	C	0.639226	0.0087334	0.00134276	7.81714e-11
rs2517951	17	37853097	T	C	0.669598	0.00891646	0.00137091	7.81982e-11
rs4245772	2	41633212	G	A	0.36124	-0.00873075	0.00134238	7.82477e-11
rs7604700	2	198718630	G	A	0.686527	0.00904036	0.00138999	7.82498e-11
rs6141706	20	30992894	T	C	0.361806	0.00873036	0.00134238	7.83889e-11
rs1401095	2	198779867	T	C	0.313551	-0.0090393	0.0013899	7.84345e-11
rs770661	2	198725444	G	A	0.686012	0.00903486	0.00138937	7.88175e-11
rs10208424	2	41784905	G	A	0.401592	-0.00855322	0.00131537	7.89897e-11
rs2107319	7	106863744	T	C	0.779875	-0.0101199	0.00155631	7.89966e-11
rs4730229	7	106925353	G	A	0.217699	0.0101597	0.00156251	7.91835e-11
rs10931788	2	198531084	G	A	0.690999	0.00907168	0.00139546	7.98688e-11
rs696815	2	198688084	C	A	0.679055	0.0089787	0.00138125	8.01064e-11
rs4730228	7	106904077	T	C	0.78145	-0.0101421	0.00156033	8.03226e-11
rs4911551	20	30742382	G	A	0.595807	-0.00854308	0.00131444	8.06397e-11
rs2195497	2	41785274	C	A	0.608787	0.00858754	0.0013213	8.06782e-11
rs4727671	7	106876045	G	A	0.219216	0.0101297	0.00155862	8.07657e-11
rs6142608	20	30690943	T	G	0.402694	0.00854769	0.00131524	8.08787e-11
rs2043545	2	198757616	G	A	0.313731	-0.00903128	0.00138968	8.09584e-11
rs9661614	1	110021837	T	C	0.699343	0.0091382	0.00140625	8.1249e-11
rs10953533	7	106881983	T	C	0.218669	0.0101372	0.00156002	8.13376e-11
rs6142621	20	30735807	T	C	0.404087	0.00854132	0.0013145	8.15068e-11
rs17427158	7	106824259	T	G	0.217701	0.0101528	0.00156254	8.15939e-11
rs4911550	20	30739442	G	A	0.595927	-0.00854059	0.0013145	8.18306e-11
rs7793594	7	106891829	T	C	0.218504	0.0101373	0.00156045	8.22492e-11
rs11769527	7	106912948	T	C	0.218231	0.0101419	0.00156115	8.2254e-11
rs13395030	2	198750806	G	A	0.686388	0.00902881	0.00138982	8.2285e-11
rs10190226	2	198901564	T	C	0.701284	0.00915228	0.00140883	8.22937e-11
rs1902249	2	198521356	T	C	0.309244	-0.00906342	0.00139516	8.22983e-11
rs7590828	2	198940251	T	C	0.69728	0.00911689	0.0014035	8.25842e-11
rs700672	2	198691455	G	A	0.314805	-0.00901842	0.00138839	8.27056e-11
rs11142	1	109897103	G	A	0.720258	0.00943417	0.00145245	8.2852e-11
rs2235899	20	30719535	T	C	0.595582	-0.00853682	0.00131432	8.29094e-11
rs9967823	2	198531529	G	A	0.69093	0.00906302	0.00139537	8.30106e-11
rs3746611	20	31033574	G	A	0.625496	-0.00865616	0.00133276	8.30744e-11
rs4970760	1	109985439	G	A	0.717637	0.00930332	0.00143247	8.32477e-11
rs7789500	7	106915723	C	A	0.18916	0.0106933	0.00164651	8.32969e-11
rs2591580	5	165406607	G	A	0.753679	0.00987637	0.00152086	8.36093e-11
rs6719832	2	198533369	G	A	0.690906	0.00906008	0.00139534	8.40989e-11
rs6142619	20	30728813	T	G	0.590809	-0.00851752	0.0013119	8.44284e-11
rs7781947	7	106902219	G	A	0.218375	0.0101333	0.00156078	8.44333e-11
rs12537374	7	106887680	G	A	0.781344	-0.0101274	0.00156006	8.48899e-11
rs12053590	20	30857348	T	C	0.381872	0.00861846	0.00132767	8.50275e-11
rs6142617	20	30715762	G	A	0.599058	-0.0085432	0.00131617	8.53038e-11
rs6544425	2	41692306	C	A	0.38275	-0.00861024	0.00132663	8.56555e-11
rs62250713	3	85513793	G	A	0.627922	-0.00865809	0.00133405	8.57951e-11
rs1321415	20	30744218	T	C	0.595933	-0.008531	0.00131451	8.59016e-11
rs4727670	7	106875965	T	C	0.219032	0.0101178	0.00155909	8.60909e-11
rs59757315	2	198250213	T	C	0.541865	-0.00839807	0.0012942	8.63936e-11
rs6061203	20	30752970	G	A	0.403601	0.00853121	0.00131475	8.64988e-11
rs4911553	20	30747679	T	C	0.403904	0.00853015	0.00131459	8.6512e-11
rs4465806	2	41760960	T	G	0.372728	-0.00865268	0.00133356	8.67607e-11
rs1371663	2	198900305	G	A	0.702605	0.00915164	0.00141063	8.72042e-11
rs2093146	20	30863021	T	G	0.381902	0.00861306	0.00132764	8.72896e-11
rs3746604	20	30779130	T	C	0.602909	-0.00855244	0.0013183	8.7297e-11
rs6741314	2	198526088	G	A	0.309042	-0.00905257	0.00139541	8.73359e-11
rs7777976	7	106888594	T	C	0.218625	0.0101211	0.00156014	8.73821e-11
rs10953529	7	106827512	G	A	0.781711	-0.0101268	0.00156102	8.73875e-11
rs3787371	20	30791178	T	C	0.396975	0.00855194	0.00131837	8.77065e-11
rs6142614	20	30712265	T	C	0.60431	-0.00855641	0.00131911	8.78481e-11
rs61155920	2	198528881	T	C	0.69076	0.0090496	0.00139516	8.79053e-11
rs7652683	3	85603462	T	C	0.355701	0.00873614	0.00134695	8.82083e-11
rs6708239	2	198525084	G	A	0.690954	0.00904986	0.0013954	8.84539e-11
rs4911547	20	30733473	G	A	0.403274	0.00852748	0.00131492	8.86421e-11
rs4911549	20	30735484	T	C	0.400265	0.00853703	0.00131654	8.90667e-11
rs4911546	20	30718333	G	A	0.400906	0.00853344	0.00131619	8.966e-11
rs700686	2	198721054	G	A	0.313832	-0.00900904	0.00138955	8.96728e-11
rs12537730	7	106844281	T	C	0.780804	-0.0101053	0.00155869	8.97931e-11
rs7794598	7	106826381	T	C	0.218195	0.0101214	0.00156126	9.00114e-11
rs6058605	20	30857503	T	C	0.381855	0.00860688	0.00132768	9.01254e-11
rs11264291	1	154914797	T	C	0.437144	-0.0085206	0.00131438	9.01425e-11
rs112829995	17	61528361	T	C	0.231769	-0.00990583	0.0015282	9.04919e-11
rs4985347	2	41761251	G	A	0.373773	-0.00863884	0.00133281	9.07101e-11
rs78404515	7	106909126	G	A	0.781706	-0.0101172	0.00156099	9.0954e-11
rs1354978	2	41616349	T	C	0.647001	0.00874282	0.00134928	9.19501e-11
rs67492914	2	198523402	T	G	0.309215	-0.00903973	0.00139519	9.22139e-11
rs6141654	20	30858146	T	C	0.381381	0.00860424	0.00132799	9.22503e-11
rs10908446	1	154869559	G	A	0.55828	0.00841299	0.0012985	9.23348e-11
rs4911558	20	30799232	G	A	0.603233	-0.00854121	0.00131849	9.29459e-11
rs700670	2	198687284	T	C	0.314403	-0.00899636	0.00138887	9.32608e-11
rs10953534	7	106913718	T	C	0.218403	0.0101088	0.0015607	9.35052e-11
rs12712746	2	41538744	T	G	0.642497	0.00871442	0.00134544	9.35669e-11
rs11124810	2	41614476	G	A	0.366027	-0.00866971	0.00133859	9.37311e-11
rs6061197	20	30750346	T	C	0.403892	0.00851415	0.0013146	9.38017e-11
rs11932383	4	152716136	T	C	0.466086	0.00850757	0.0013136	9.38616e-11
rs12136063	1	110014170	G	A	0.300071	-0.00911179	0.00140703	9.4246e-11
rs6141652	20	30853822	T	C	0.619052	-0.00860165	0.00132829	9.43501e-11
rs6800021	3	50190346	G	A	0.584482	-0.00847318	0.00130847	9.44266e-11
rs12753439	1	110015519	G	A	0.299384	-0.00911711	0.00140795	9.45392e-11
rs6142609	20	30692035	G	A	0.402444	0.00851666	0.00131537	9.4977e-11
rs76257331	7	106916279	G	A	0.809615	-0.010634	0.00164244	9.51346e-11
rs1121312	7	106927820	T	C	0.218493	0.0101029	0.00156046	9.52417e-11
rs4730226	7	106887274	C	A	0.218886	0.0100963	0.00155947	9.53315e-11
rs6142620	20	30734994	G	A	0.599884	-0.008524	0.00131662	9.53542e-11
rs75254991	7	106938903	T	C	0.219746	0.0100815	0.00155726	9.55041e-11
rs11694913	2	198435280	G	A	0.288069	-0.0092178	0.00142389	9.5636e-11
rs6061198	20	30750464	T	C	0.596121	-0.00851013	0.00131461	9.57408e-11
rs17428126	7	106897037	T	C	0.218448	0.0101024	0.00156059	9.58012e-11
rs7800443	7	106910723	G	A	0.781236	-0.010097	0.00155978	9.58552e-11
rs1598469	2	198515658	T	C	0.308598	-0.00903631	0.00139596	9.5969e-11
rs11764448	7	106924928	G	A	0.218507	0.0101008	0.00156043	9.60237e-11
rs7798223	7	106829223	T	C	0.782202	-0.0101128	0.00156228	9.60347e-11
rs12540475	7	106886295	T	C	0.218857	0.0100945	0.00155954	9.62594e-11
rs3801963	7	106898036	T	C	0.219345	0.0100835	0.00155829	9.74543e-11
rs4911543	20	30695145	T	G	0.597887	-0.00851258	0.00131554	9.75099e-11
rs700688	2	198723833	G	A	0.313875	-0.00899092	0.0013895	9.76112e-11
rs10487271	7	106898458	T	C	0.78116	-0.0100907	0.00155958	9.791e-11
rs2236155	20	31039688	G	A	0.372797	0.00863104	0.001334	9.79609e-11
rs2196176	2	198904914	G	A	0.701282	0.00911368	0.00140883	9.86792e-11
rs4970730	1	109979526	T	C	0.284512	-0.00924481	0.00142919	9.89372e-11
rs9832813	3	136065565	G	A	0.298989	0.00910923	0.00140848	9.96798e-11
rs967569	2	41616346	T	C	0.646819	0.0087251	0.00134912	9.98012e-11
rs3853500	1	109864269	T	C	0.281109	-0.00942714	0.00145768	9.98172e-11
rs10931787	2	198520615	G	A	0.690772	0.00902202	0.00139518	1.00247e-10
rs2281364	20	30752152	T	C	0.596153	-0.00850049	0.00131462	1.00559e-10
rs77936580	7	106946343	G	A	0.781541	-0.0100901	0.00156055	1.00801e-10
rs9288280	2	198744324	G	A	0.685449	0.00897899	0.0013887	1.00809e-10
rs4911089	20	30866789	T	C	0.381506	0.00858571	0.00132791	1.00906e-10
rs35173106	3	137073704	G	A	0.847977	-0.0116108	0.00179596	1.01329e-10
rs4550664	2	198691405	G	A	0.31365	-0.00898481	0.00138977	1.01337e-10
rs10203581	2	198515900	G	A	0.308596	-0.0090244	0.00139597	1.0155e-10
rs75243311	7	106890791	T	C	0.2186	0.0100855	0.0015602	1.0181e-10
rs10953532	7	106881808	T	C	0.218036	0.0100946	0.00156165	1.0193e-10
rs4970766	1	110013955	T	C	0.70069	0.00910098	0.00140805	1.02293e-10
rs6061159	20	30691922	G	A	0.598088	-0.0085037	0.00131565	1.02322e-10
rs6058541	20	30758648	G	A	0.596476	-0.00849774	0.00131479	1.02523e-10
rs4845693	1	154911257	T	C	0.435227	-0.00840538	0.0013006	1.02869e-10
rs13394214	2	198527371	T	C	0.692765	0.00903226	0.00139768	1.03111e-10
rs79543528	7	106891090	T	C	0.218857	0.0100781	0.00155954	1.03166e-10
rs2517960	17	37846521	T	C	0.348264	-0.00874633	0.00135347	1.03219e-10
rs771009	2	198691082	G	A	0.68555	0.0089745	0.00138881	1.03338e-10
rs13000656	2	198522126	T	C	0.69343	0.00903696	0.00139853	1.035e-10
rs700662	2	198668751	T	C	0.31478	-0.00897044	0.00138842	1.04082e-10
rs4339857	1	154888962	G	A	0.439129	-0.00839407	0.0012993	1.0439e-10
rs11762152	7	106811374	G	A	0.778845	-0.0100376	0.00155375	1.04504e-10
rs11124807	2	41584490	G	A	0.64118	0.00868451	0.00134438	1.04797e-10
rs6141659	20	30872269	T	C	0.618209	-0.0085759	0.00132772	1.0531e-10
rs13023934	2	41734873	T	C	0.371651	-0.00861851	0.00133435	1.05427e-10
rs12470367	2	41691273	G	A	0.380356	-0.00857873	0.00132822	1.05534e-10
rs61673847	7	106892431	G	A	0.21895	0.010071	0.0015593	1.05623e-10
rs2574832	2	198704818	T	G	0.314474	-0.00896878	0.00138878	1.06086e-10
rs12406380	1	154890661	G	A	0.439111	-0.00839034	0.00129931	1.06413e-10
rs10796935	1	154891363	T	G	0.439037	-0.00838924	0.00129933	1.0709e-10
rs12534676	7	106943640	G	A	0.78146	-0.0100702	0.00156034	1.09025e-10
rs2044725	3	85645873	T	C	0.644469	-0.00869395	0.00134711	1.09078e-10
rs12532447	7	106940476	T	C	0.218699	0.0100673	0.00155993	1.09191e-10
rs4845690	1	154886817	T	C	0.560997	0.00838509	0.00129934	1.09415e-10
rs80153759	7	106944145	C	A	0.781377	-0.0100678	0.00156012	1.09491e-10
rs607987	11	30223574	G	A	0.392824	0.00851969	0.00132033	1.09889e-10
rs1548523	7	106944408	G	A	0.781426	-0.0100673	0.00156025	1.10113e-10
rs3787373	20	30873322	T	C	0.381383	0.0085686	0.00132799	1.10159e-10
rs2174507	1	154887949	T	C	0.439097	-0.00838344	0.00129931	1.10223e-10
rs80095766	7	106901394	T	G	0.219292	0.0100551	0.00155843	1.1032e-10
rs77878465	7	106890996	G	A	0.780562	-0.0100523	0.00155805	1.10522e-10
rs700671	2	198690001	T	C	0.314434	-0.0089604	0.00138883	1.10567e-10
rs1467479	20	31030569	G	A	0.625031	-0.00859643	0.00133243	1.10595e-10
rs7561950	2	198754244	T	C	0.685486	0.00895909	0.00138874	1.10951e-10
rs6965001	7	106933196	G	A	0.218662	0.0100636	0.00156003	1.11183e-10
rs10776698	1	110013630	T	C	0.700766	0.00908379	0.00140815	1.11226e-10
rs4589835	20	30756614	G	A	0.59637	-0.00848069	0.00131474	1.11491e-10
rs2377416	20	30757374	T	C	0.404072	0.00847916	0.0013145	1.11511e-10
rs10988229	9	131907510	T	C	0.790945	0.0102288	0.00158575	1.11527e-10
rs4845689	1	154885524	G	A	0.439141	-0.00838024	0.0012993	1.11978e-10
rs6141287	20	30909165	T	G	0.619177	-0.00856748	0.00132837	1.12114e-10
rs12629607	3	85583608	T	C	0.355245	0.00868862	0.00134733	1.12771e-10
rs6141639	20	30810276	G	A	0.603373	-0.00850212	0.00131857	1.13359e-10
rs1548524	7	106944563	C	A	0.218829	0.0100547	0.0015596	1.14104e-10
rs10883026	10	99793865	T	C	0.526784	-0.00832619	0.00129152	1.14212e-10
rs7564924	2	198513877	T	C	0.691349	0.00899908	0.0013959	1.14234e-10
rs700675	2	198700216	G	A	0.31444	-0.00895333	0.00138882	1.14311e-10
rs6141306	20	31009292	T	C	0.374007	0.0085939	0.0013331	1.14423e-10
rs6141671	20	30905571	G	A	0.619188	-0.00856327	0.00132837	1.14512e-10
rs2045242	2	198507649	G	A	0.308563	-0.00899911	0.00139601	1.14604e-10
rs3738772	1	110048436	C	A	0.710716	0.00916637	0.0014221	1.15092e-10
rs10988217	9	131888116	G	A	0.607162	0.00850933	0.00132033	1.15703e-10
rs6141285	20	30892434	G	A	0.381606	0.00855773	0.00132784	1.15721e-10
rs10908448	1	154882544	T	C	0.43908	-0.00837388	0.00129932	1.1573e-10
rs892514	2	198905270	T	C	0.299186	-0.00907483	0.0014082	1.16154e-10
rs112272579	7	106934378	G	A	0.218714	0.0100522	0.00155989	1.16244e-10
rs78610616	7	106951369	T	C	0.781333	-0.0100523	0.00156001	1.16553e-10
rs4911216	20	30909910	C	A	0.380781	0.00855907	0.00132839	1.17e-10
rs10190972	2	41698499	G	A	0.373859	-0.00858632	0.00133274	1.17446e-10
rs700666	2	198673544	G	A	0.314079	-0.00895007	0.00138926	1.17644e-10
rs3768493	1	109935505	T	C	0.718203	0.00933602	0.00144922	1.17842e-10
rs12537342	7	106943563	T	C	0.781468	-0.0100513	0.00156036	1.18177e-10
rs10988208	9	131867280	T	C	0.601914	0.00848492	0.00131731	1.18603e-10
rs1147169	2	198901395	T	C	0.298911	-0.0090724	0.00140857	1.18804e-10
rs903501	17	37839493	T	C	0.315801	-0.00897766	0.00139388	1.18865e-10
rs56930149	20	30876186	G	A	0.618484	-0.00855255	0.0013279	1.18962e-10
rs6466162	7	106902625	T	C	0.219131	0.0100399	0.00155884	1.18973e-10
rs6141664	20	30888368	T	C	0.381213	0.00855346	0.0013281	1.19195e-10
rs2143534	20	31055792	T	C	0.659448	-0.00876593	0.00136115	1.19404e-10
rs700667	2	198677508	T	C	0.314043	-0.00894706	0.0013893	1.19493e-10
rs12533516	7	106937135	T	C	0.218384	0.0100507	0.00156074	1.19693e-10
rs4493341	20	30896684	G	A	0.619006	-0.00855328	0.00132825	1.19862e-10
rs6141282	20	30877317	G	A	0.381115	0.0085527	0.00132817	1.19895e-10
rs7528532	1	154874440	T	C	0.438909	-0.00836661	0.00129937	1.20288e-10
rs6061208	20	30762380	T	C	0.596226	-0.00846474	0.00131466	1.2048e-10
rs491285	1	110019002	T	C	0.298392	-0.00907387	0.0014093	1.20596e-10
rs771005	2	198675948	T	C	0.685899	0.00894456	0.00138923	1.20661e-10
rs4845682	1	154877105	T	C	0.561348	0.00836635	0.00129945	1.20778e-10
rs35290636	20	30872803	T	C	0.381624	0.00854901	0.00132783	1.20789e-10
rs770657	2	198674184	C	A	0.314038	-0.00894415	0.00138931	1.21174e-10
rs6141307	20	31009293	G	A	0.37381	0.00858246	0.00133324	1.21631e-10
rs1040752	20	31029024	T	C	0.372796	0.0085867	0.001334	1.22019e-10
rs11264283	1	154869552	G	A	0.440877	-0.00835953	0.00129877	1.22254e-10
rs4970729	1	109979202	G	A	0.285318	-0.00919101	0.00142797	1.22344e-10
rs1977879	1	154879743	G	A	0.560786	0.00836249	0.00129927	1.22435e-10
rs700684	2	198713099	T	C	0.685378	0.0089371	0.00138861	1.22641e-10
rs76299183	7	106904859	G	A	0.218761	0.010038	0.00155979	1.23057e-10
rs17460320	5	165441461	C	A	0.752329	0.00961334	0.00149384	1.23219e-10
rs11031093	11	30467500	G	A	0.707888	-0.00912499	0.00141802	1.23446e-10
rs3738773	1	110048527	G	A	0.710747	0.00915148	0.00142214	1.23479e-10
rs6963917	7	106953427	T	G	0.781251	-0.0100366	0.0015598	1.23865e-10
rs6141721	20	31028127	G	A	0.626856	-0.00858113	0.00133375	1.24422e-10
rs6141670	20	30902779	C	A	0.381632	0.00854217	0.00132782	1.24935e-10
rs55656916	2	198519628	T	C	0.308518	-0.00898111	0.00139606	1.24977e-10
rs361170	4	152785618	T	C	0.45118	-0.0083366	0.00129589	1.25025e-10
rs150345524	2	198245297	G	A	0.546988	-0.00833193	0.0012954	1.26008e-10
rs700685	2	198715972	G	A	0.68513	0.00892897	0.00138831	1.26325e-10
rs12137189	1	110013215	G	A	0.700473	0.00905403	0.00140776	1.26326e-10
rs997311	7	106953033	G	A	0.781369	-0.0100332	0.0015601	1.26658e-10
rs10460394	2	198548741	G	A	0.678226	0.00887681	0.00138031	1.26742e-10
rs12151726	2	198273591	T	C	0.456009	0.00832528	0.00129468	1.27274e-10
rs6664236	1	109986672	C	A	0.283087	-0.00920405	0.00143136	1.27358e-10
rs6141662	20	30882160	G	A	0.618928	-0.00853976	0.0013282	1.27957e-10
rs4845696	1	154911922	G	A	0.437483	-0.0083569	0.00129985	1.28322e-10
rs1291916	1	109978034	T	C	0.71494	0.00918314	0.00142836	1.28326e-10
rs6960813	7	106912963	T	C	0.781596	-0.0100339	0.0015607	1.28381e-10
rs906593	1	154885255	G	A	0.561133	0.00835374	0.00129939	1.28449e-10
rs6142630	20	30761183	G	A	0.5998	-0.00846426	0.00131658	1.28457e-10
rs700673	2	198692929	G	A	0.685581	0.00892833	0.00138885	1.2881e-10
rs7572983	2	41622150	T	C	0.6304	0.00858784	0.00133589	1.28818e-10
rs732083	17	37834367	G	A	0.341514	-0.00874071	0.00135975	1.29144e-10
rs2067513	2	41616153	G	A	0.63726	0.00862079	0.00134117	1.29463e-10
rs2526389	3	50192826	T	C	0.41615	0.00840872	0.0013082	1.29529e-10
rs6656435	1	154876869	G	A	0.560965	0.0083511	0.00129933	1.29948e-10
rs700664	2	198671145	T	C	0.685781	0.00892632	0.00138909	1.30983e-10
rs504784	11	30479682	G	A	0.708216	-0.0091151	0.00141848	1.3103e-10
rs2359653	1	110016378	G	A	0.701627	0.00905607	0.00140932	1.31154e-10
rs1028563	20	30918532	T	C	0.379057	0.0085435	0.00132956	1.31173e-10
rs6142632	20	30770448	T	C	0.399405	0.00846283	0.00131701	1.31203e-10
rs2517955	17	37843681	T	C	0.653054	0.00870461	0.00135467	1.31317e-10
rs7606631	2	41717577	T	C	0.624507	0.00855556	0.00133158	1.31761e-10
rs4845400	1	154872523	T	C	0.439128	-0.00834792	0.0012993	1.31933e-10
rs6141665	20	30891241	T	G	0.381258	0.00853228	0.00132807	1.3226e-10
rs31764	5	165501885	G	A	0.228827	-0.00986115	0.001535	1.3257e-10
rs1885292	20	31020229	T	C	0.376632	0.00855151	0.00133125	1.33032e-10
rs6757669	2	198530355	T	C	0.68981	0.008954	0.00139398	1.33333e-10
rs2335408	1	154915977	G	A	0.562167	0.00834842	0.00129973	1.33446e-10
rs4845692	1	154890311	T	G	0.561143	0.00834551	0.00129939	1.33931e-10
rs6141294	20	30953162	T	C	0.620591	-0.00853724	0.00132932	1.34273e-10
rs10166328	2	198511917	G	A	0.691578	0.00896509	0.00139619	1.35267e-10
rs11264290	1	154912300	T	C	0.437442	-0.00834618	0.00129986	1.35526e-10
rs6699043	1	154913021	T	C	0.562556	0.00834602	0.00129986	1.35634e-10
rs31763	5	165501892	T	G	0.771171	0.00985573	0.001535	1.35665e-10
rs1396140	2	41733226	G	A	0.625802	0.0085552	0.0013325	1.35906e-10
rs726610	3	85551403	T	C	0.644375	-0.00864769	0.00134701	1.3636e-10
rs4970767	1	110015183	G	A	0.298245	-0.00904798	0.00140949	1.3689e-10
rs7577619	2	41593738	T	C	0.634979	0.00859733	0.00133938	1.37258e-10
rs1508113	2	41576246	G	A	0.645942	0.00865481	0.00134837	1.37446e-10
rs4970761	1	109995398	T	C	0.70441	0.00907034	0.00141315	1.37585e-10
rs4911091	20	30963677	T	G	0.378371	0.00853675	0.00133003	1.37677e-10
rs10497806	2	198508951	G	A	0.308505	-0.00896042	0.00139608	1.37837e-10
rs11692189	2	200128358	G	A	0.679483	0.00886811	0.00138182	1.38346e-10
rs518697	1	110014778	G	A	0.29827	-0.0090435	0.00140946	1.39633e-10
rs529091	1	110014975	C	A	0.298228	-0.00904349	0.00140952	1.39877e-10
rs12145677	1	110023610	G	A	0.700167	0.00902957	0.00140735	1.39903e-10
rs700660	2	198661435	T	G	0.314269	-0.00891124	0.00138903	1.4041e-10
rs2295454	20	30954295	G	A	0.379771	0.00852648	0.00132908	1.40501e-10
rs12363314	11	30471827	T	C	0.292103	0.00909656	0.00141803	1.40892e-10
rs700681	2	198711502	C	A	0.31461	-0.00890782	0.00138862	1.40939e-10
rs12151589	2	41581417	C	A	0.359429	-0.00862056	0.00134388	1.41104e-10
rs2518796	3	50207075	T	C	0.583124	-0.00838909	0.00130787	1.41455e-10
rs2152924	1	110011701	G	A	0.299137	-0.00903249	0.00140829	1.41931e-10
rs6061206	20	30761972	T	C	0.59952	-0.00844301	0.00131642	1.42132e-10
rs6141291	20	30931945	T	C	0.377802	0.0085321	0.00133042	1.42617e-10
rs10494040	1	110015732	T	C	0.701754	0.00903909	0.00140949	1.42673e-10
rs12154285	7	106993573	G	A	0.781167	-0.0100009	0.00155958	1.43121e-10
rs79328953	7	106901557	T	C	0.219366	0.0099917	0.00155824	1.43455e-10
rs700674	2	198693703	T	C	0.685412	0.00890187	0.00138865	1.45092e-10
rs4911223	20	30961341	G	A	0.620753	-0.00852211	0.00132944	1.45213e-10
rs6141681	20	30931908	G	A	0.377804	0.00852798	0.00133042	1.45539e-10
rs4911093	20	31018363	T	C	0.37686	0.00853109	0.00133109	1.46389e-10
rs2151437	20	30920947	C	A	0.38076	0.00851345	0.00132841	1.46702e-10
rs12491722	3	85575797	T	C	0.358012	0.00861855	0.00134501	1.47627e-10
rs700683	2	198712332	G	A	0.313793	-0.00890311	0.0013896	1.48446e-10
rs527277	1	110046093	G	A	0.710536	0.00910908	0.00142185	1.48901e-10
rs6141687	20	30939540	G	A	0.379335	0.00851588	0.00132937	1.49443e-10
rs74774133	7	106941449	T	C	0.781226	-0.00999058	0.00155974	1.50092e-10
rs4845688	1	154884142	T	C	0.562003	0.00832405	0.00129967	1.50615e-10
rs491608	11	30475952	G	A	0.708033	-0.00908331	0.00141822	1.5066e-10
rs2208131	20	30948281	G	A	0.37972	0.00851235	0.00132911	1.50811e-10
rs6141691	20	30962926	G	A	0.379252	0.00851425	0.00132943	1.50931e-10
rs700682	2	198712310	C	A	0.313793	-0.00889894	0.0013896	1.51391e-10
rs1810132	17	37866005	T	C	0.690321	0.00892938	0.00139463	1.52672e-10
rs6141720	20	31019725	T	C	0.623262	-0.00852287	0.00133118	1.52845e-10
rs2518795	3	50208819	T	C	0.416205	0.00837534	0.00130817	1.53005e-10
rs72669614	1	60503594	T	C	0.160965	-0.0112325	0.00175461	1.5366e-10
rs6141289	20	30912560	G	A	0.620083	-0.00850754	0.00132898	1.53782e-10
rs78079372	7	106934548	T	G	0.780966	-0.00998017	0.00155907	1.54015e-10
rs3818190	20	31016314	G	A	0.377107	0.00851921	0.00133091	1.54341e-10
rs10497812	2	198911245	G	A	0.298205	-0.00902182	0.00140953	1.54768e-10
rs4845685	1	154878300	C	A	0.561726	0.00831664	0.00129958	1.55896e-10
rs2295035	20	30702144	T	C	0.594515	-0.00840728	0.00131377	1.56053e-10
rs1412997	20	30942598	G	A	0.379819	0.00850495	0.00132904	1.56084e-10
rs77671232	7	106939202	G	A	0.219436	0.00996891	0.00155805	1.57075e-10
rs6141697	20	30969606	T	C	0.3761	0.00851982	0.00133161	1.57311e-10
rs6141304	20	30989210	T	C	0.37833	0.00850922	0.00133006	1.57834e-10
rs10511078	3	85578035	G	A	0.358399	0.00860238	0.00134469	1.5813e-10
rs2029134	3	85603262	T	G	0.35884	0.00859926	0.00134432	1.58732e-10
rs1109815	1	154909268	G	A	0.437879	-0.00831329	0.00129971	1.59222e-10
rs700656	2	198653667	T	C	0.314111	-0.00888556	0.00138921	1.59394e-10
rs6141695	20	30969050	T	C	0.620679	-0.00850269	0.00132938	1.59541e-10
rs11917583	3	137124998	G	A	0.293853	0.00905375	0.00141555	1.59571e-10
rs1525916	1	110010949	G	A	0.701885	0.00901516	0.00140967	1.6033e-10
rs6141683	20	30935765	G	A	0.620005	-0.00849838	0.00132892	1.60612e-10
rs6141302	20	30984239	T	G	0.378771	0.00850319	0.00132976	1.61041e-10
rs933004	20	30917507	G	A	0.38051	0.00849545	0.00132858	1.61178e-10
rs2591579	5	165406695	G	A	0.75354	0.009567	0.00149628	1.61757e-10
rs705094	1	154917314	G	A	0.564475	0.00831516	0.00130051	1.61859e-10
rs4970731	1	109995459	T	C	0.297372	-0.00901742	0.00141069	1.63515e-10
rs6141680	20	30929192	T	C	0.380008	0.00849439	0.00132891	1.63755e-10
rs1412998	20	30942820	T	G	0.37996	0.00849459	0.00132895	1.63759e-10
rs13037142	20	30915952	T	C	0.380134	0.00849303	0.00132883	1.64412e-10
rs575113	1	110046373	G	A	0.708304	0.00906683	0.00141863	1.64539e-10
rs10857787	1	110010289	T	C	0.702032	0.0090101	0.00140988	1.6514e-10
rs6141299	20	30970070	G	A	0.37874	0.00849777	0.00132978	1.65505e-10
rs1976772	2	198868201	T	G	0.692484	0.00892815	0.00139733	1.66477e-10
rs6141293	20	30949365	T	C	0.620365	-0.00849243	0.00132917	1.66661e-10
rs6141295	20	30956002	T	C	0.379167	0.00849303	0.00132949	1.67842e-10
rs8118663	20	31398876	G	A	0.213625	0.0100536	0.0015738	1.67941e-10
rs1508110	2	41556080	C	A	0.359762	-0.00858239	0.00134359	1.68463e-10
rs62206870	20	30934068	G	A	0.381115	0.0084838	0.00132817	1.68524e-10
rs78472146	7	106967491	C	A	0.781645	-0.00996934	0.00156081	1.68872e-10
rs6141292	20	30944258	T	C	0.379638	0.0084895	0.00132917	1.69075e-10
rs6141685	20	30937575	C	A	0.379915	0.00848816	0.00132898	1.69189e-10
rs4911231	20	31024274	T	C	0.623317	-0.00850244	0.00133122	1.69229e-10
rs56031423	3	85614034	T	C	0.641487	-0.00858775	0.00134459	1.69292e-10
rs14353	20	30922398	T	C	0.380214	0.0084866	0.00132878	1.69413e-10
rs700642	2	198600730	T	G	0.321401	-0.00881834	0.00138072	1.6943e-10
rs2102423	1	154916068	G	A	0.437401	-0.00830126	0.00129987	1.70046e-10
rs10077308	5	165456486	G	A	0.73403	0.00931979	0.00145939	1.70166e-10
rs13043343	20	30912207	G	A	0.619626	-0.00848348	0.00132867	1.71448e-10
rs7273804	20	30916158	T	C	0.619724	-0.0084834	0.00132873	1.71869e-10
rs293570	20	31105023	G	A	0.318576	0.00883834	0.00138443	1.72432e-10
rs2377473	20	30850248	T	C	0.396552	0.00841801	0.00131861	1.72524e-10
rs6713831	2	41720702	T	C	0.62488	0.00850187	0.00133184	1.73036e-10
rs536007	11	30478524	T	G	0.291269	0.00905952	0.00141922	1.73119e-10
rs12538848	7	106984569	T	G	0.218484	0.00996075	0.00156049	1.73545e-10
rs700643	2	198601370	G	A	0.678635	0.0088132	0.00138076	1.73818e-10
rs3746606	20	30914706	T	C	0.379812	0.00848269	0.00132905	1.7418e-10
rs4240874	1	154885779	T	C	0.437853	-0.00829553	0.00129972	1.7418e-10
rs6058900	20	31400673	T	C	0.556656	-0.00828735	0.00129845	1.74214e-10
rs10188197	2	41722342	T	C	0.624986	0.00850072	0.00133192	1.74433e-10
rs12633657	3	85578841	C	A	0.358403	0.00858139	0.00134468	1.75113e-10
rs6141696	20	30969603	T	C	0.623946	-0.00849815	0.00133165	1.75147e-10
rs2787015	1	110009434	C	A	0.703596	0.00901008	0.00141202	1.75963e-10
rs2281542	20	31015643	T	C	0.622824	-0.00849218	0.00133086	1.75979e-10
rs882954	2	198907444	G	A	0.701564	0.00899136	0.00140921	1.76619e-10
rs6544432	2	41723200	G	A	0.625751	0.00850117	0.00133246	1.77038e-10
rs10187520	2	41609783	C	A	0.638978	0.00856547	0.00134255	1.77089e-10
rs62252508	3	85582231	G	A	0.358238	0.00857863	0.00134482	1.78216e-10
rs10953535	7	106983000	G	A	0.781393	-0.00995215	0.00156017	1.78354e-10
rs2005268	20	31186980	T	C	0.615668	-0.00845732	0.00132606	1.79685e-10
rs9860769	3	85482287	T	C	0.611069	-0.00852803	0.00133735	1.80796e-10
rs55647947	20	30911386	T	C	0.619826	-0.00847346	0.0013288	1.8087e-10
rs6141708	20	30995864	T	C	0.37763	0.0084843	0.00133055	1.81118e-10
rs4575791	20	30976304	G	A	0.378651	0.00847965	0.00132984	1.81266e-10
rs9854328	3	136069720	G	A	0.383772	0.00845341	0.00132596	1.82567e-10
rs700638	2	198588950	C	A	0.679227	0.00880661	0.00138143	1.82988e-10
rs11101961	1	110008813	T	C	0.297295	-0.00899218	0.0014108	1.84369e-10
rs1989814	7	107045076	G	A	0.217008	0.00996941	0.00156431	1.8532e-10
rs4919182	10	99953270	G	A	0.563054	0.00828501	0.00130001	1.85338e-10
rs6794351	3	136292279	T	C	0.724917	0.00920228	0.00144398	1.85518e-10
rs6141308	20	31011188	G	A	0.377523	0.00847919	0.00133062	1.86141e-10
rs6761496	2	41612585	G	A	0.367467	-0.00852285	0.00133748	1.86204e-10
rs11127897	3	85561808	T	C	0.358506	0.00856806	0.0013446	1.86318e-10
rs4240875	1	154885782	G	A	0.562145	0.00828204	0.00129972	1.86386e-10
rs2102407	2	41614157	T	C	0.626367	0.00849275	0.00133292	1.87138e-10
rs1394092	3	136196071	T	C	0.723908	0.00918984	0.00144234	1.87212e-10
rs700646	2	198608511	T	C	0.679426	0.00880249	0.00138166	1.87859e-10
rs6141682	20	30933940	T	G	0.380687	0.00846341	0.00132846	1.8797e-10
rs12481172	20	31346525	G	A	0.20699	0.0101428	0.00159211	1.88184e-10
rs7077073	10	100018844	G	A	0.563449	0.00828105	0.00130015	1.89878e-10
rs4401251	2	41595409	G	A	0.366692	-0.00852237	0.00133808	1.90152e-10
rs2884752	1	110008651	G	A	0.297401	-0.00898371	0.00141065	1.90919e-10
rs6141716	20	31012361	T	C	0.37698	0.00847613	0.001331	1.91201e-10
rs117558214	17	61404421	G	A	0.804757	0.010359	0.00162674	1.91547e-10
rs77829121	7	106968470	G	A	0.218658	0.00993381	0.00156003	1.919e-10
rs4637303	3	85552787	T	C	0.643115	-0.0085704	0.00134595	1.92061e-10
rs2015972	10	100018238	T	C	0.436775	-0.00827829	0.00130007	1.92063e-10
rs17023019	3	85614272	G	A	0.641129	-0.00855953	0.00134429	1.92383e-10
rs6141694	20	30967950	T	C	0.626333	-0.00848883	0.00133335	1.93305e-10
rs56012551	20	30911115	G	A	0.38018	0.0084594	0.0013288	1.93763e-10
rs6141701	20	30983736	T	C	0.621721	-0.00846722	0.0013301	1.94195e-10
rs7807648	7	106965091	T	C	0.217252	0.00995368	0.00156367	1.94527e-10
rs1588184	2	41554461	T	C	0.340131	-0.00866352	0.00136113	1.95337e-10
rs35490593	1	60497299	T	C	0.161186	-0.0111617	0.00175364	1.95494e-10
rs1375564	3	85656311	T	C	0.624891	-0.00847689	0.00133185	1.95607e-10
rs62253967	3	85599588	G	A	0.359006	0.00855532	0.00134418	1.9567e-10
rs4850809	2	198583403	T	C	0.320411	-0.00879494	0.00138185	1.95786e-10
rs700678	2	198705820	T	C	0.314109	-0.00884148	0.00138922	1.96116e-10
rs700645	2	198605514	G	A	0.678679	0.00878678	0.00138081	1.97224e-10
rs6537757	1	109936682	G	A	0.281039	-0.00912779	0.0014345	1.97821e-10
rs6141646	20	30831855	G	A	0.605671	-0.0083978	0.0013199	1.98555e-10
rs12538769	7	106984288	T	C	0.218496	0.00992755	0.00156045	1.9917e-10
rs4678433	3	136265682	T	C	0.724716	0.00918409	0.00144365	1.99512e-10
rs11773514	7	106958469	T	C	0.78042	-0.00990919	0.00155767	1.99757e-10
rs10891299	11	111787962	T	G	0.351499	-0.00859122	0.00135059	2.00317e-10
rs113211438	7	106969198	G	A	0.781485	-0.00992486	0.0015604	2.0116e-10
rs4970765	1	110009171	T	C	0.702842	0.00897443	0.00141099	2.01227e-10
rs62263915	3	85663097	T	C	0.624968	-0.00847111	0.0013319	2.01566e-10
rs62253968	3	85599601	T	C	0.359032	0.00854883	0.00134416	2.01788e-10
rs4970754	1	109969721	G	A	0.716411	0.00909788	0.00143059	2.02373e-10
rs6727419	2	41579722	T	C	0.358314	-0.00855216	0.00134479	2.02446e-10
rs7640828	3	85603371	G	A	0.358379	0.00855136	0.0013447	2.02676e-10
rs2934967	17	37870378	G	A	0.30997	-0.00886656	0.00139427	2.02691e-10
rs7647981	3	85539078	G	A	0.641232	-0.0085488	0.00134438	2.03188e-10
rs6745504	2	41564973	T	G	0.353782	-0.0085756	0.00134862	2.03325e-10
rs17455991	3	85565494	T	C	0.358582	0.00854867	0.00134453	2.04278e-10
rs6549035	3	85599067	T	C	0.358316	0.00854997	0.00134475	2.04368e-10
rs2952156	17	37876835	G	A	0.688213	0.00885032	0.00139203	2.04591e-10
rs3738026	1	154919565	G	A	0.43605	-0.00826721	0.00130032	2.04623e-10
rs11761181	7	106954879	T	C	0.779942	-0.00989561	0.00155646	2.04701e-10
rs6141651	20	30851321	G	A	0.396038	0.00838484	0.0013189	2.05157e-10
rs1551042	3	85630551	C	A	0.641118	-0.00854623	0.00134429	2.05161e-10
rs10200672	2	41613716	C	A	0.634562	0.00851277	0.00133904	2.05271e-10
rs3815148	7	106938420	C	A	0.219405	0.00990478	0.00155813	2.05919e-10
rs605765	11	30217503	T	C	0.605181	-0.00838507	0.00131916	2.0655e-10
rs13408411	2	198825462	G	A	0.313537	-0.00897798	0.00141246	2.06687e-10
rs1983865	10	100016339	T	C	0.436773	-0.00826352	0.00130007	2.06792e-10
rs7618494	3	85603309	G	A	0.642114	-0.0085492	0.00134511	2.07392e-10
rs2934971	17	37854507	T	G	0.691579	0.00887279	0.00139619	2.08399e-10
rs12535081	7	106979291	T	C	0.21844	0.0099173	0.00156059	2.08666e-10
rs361163	4	152799883	G	A	0.546228	0.0082302	0.00129523	2.09466e-10
rs12532849	7	106959226	C	A	0.219728	0.0098954	0.0015573	2.09501e-10
rs4850807	2	198575975	G	A	0.67953	0.00877936	0.00138178	2.10243e-10
rs74745121	7	106958037	T	C	0.780241	-0.009894	0.00155722	2.10287e-10
rs59900773	7	106985150	G	A	0.781204	-0.00990919	0.00155968	2.10677e-10
rs2342557	2	198889061	G	A	0.691614	0.00887051	0.00139623	2.10896e-10
rs80212020	7	106957596	T	C	0.219613	0.00989532	0.00155759	2.112e-10
rs2326319	3	85597135	G	A	0.358287	0.00854282	0.00134478	2.11715e-10
rs3801959	7	106955666	G	A	0.219776	0.00989159	0.00155718	2.12171e-10
rs9863488	3	85487465	G	A	0.387088	0.00840902	0.00132383	2.12497e-10
rs3823959	7	107009379	T	G	0.781179	-0.00990557	0.00155962	2.13516e-10
rs6141707	20	30995118	G	A	0.378339	0.00844712	0.00133006	2.13992e-10
rs34632716	2	198542619	T	C	0.320093	-0.00877837	0.00138223	2.14076e-10
rs77422419	7	106957932	G	A	0.21964	0.00989157	0.00155752	2.14141e-10
rs6774985	3	85513000	T	C	0.389226	0.00839884	0.00132251	2.14359e-10
rs111432372	7	106955156	T	C	0.780177	-0.00988828	0.00155706	2.14442e-10
rs58663672	7	106949444	T	C	0.781288	-0.00990627	0.0015599	2.14477e-10
rs11699120	20	30948975	T	C	0.379976	0.0084382	0.00132894	2.15895e-10
rs12536603	7	107002573	T	C	0.781356	-0.00990568	0.00156007	2.16003e-10
rs1911703	2	41698981	G	A	0.629913	0.00847965	0.0013355	2.1613e-10
rs891380	1	110003286	T	G	0.297114	-0.0089588	0.00141104	2.1658e-10
rs10207232	2	198893813	G	A	0.692468	0.00887136	0.00139731	2.16852e-10
rs12156746	X	145036556	T	C	0.381328	-0.00847636	0.0013351	2.16911e-10
rs12073497	1	109974450	C	A	0.718067	0.00909869	0.00143313	2.16975e-10
rs2039694	1	109991700	G	A	0.70261	0.00895528	0.00141067	2.1776e-10
rs6755853	2	41711468	T	C	0.625159	0.00845584	0.00133204	2.18079e-10
rs4850436	2	198541398	T	C	0.319776	-0.00877658	0.00138259	2.18237e-10
rs3757713	7	107042750	C	A	0.217306	0.00992422	0.00156354	2.1913e-10
rs8179700	2	41700571	G	A	0.375502	-0.00845167	0.00133157	2.19362e-10
rs76888321	7	106945926	T	C	0.780767	-0.00989137	0.00155856	2.203e-10
rs877343	1	154910012	G	A	0.43489	-0.00825486	0.00130072	2.20441e-10
rs67416405	3	85539234	T	C	0.358525	0.00853288	0.00134458	2.20815e-10
rs6119248	20	31049399	G	A	0.381061	0.00842854	0.00132821	2.21314e-10
rs9798511	20	30957801	T	C	0.379991	0.00843236	0.00132893	2.22084e-10
rs58319984	7	106965794	G	A	0.780908	-0.00989157	0.00155892	2.22229e-10
rs57755423	3	85540764	C	A	0.641467	-0.00853051	0.00134458	2.23304e-10
rs1551044	3	85544283	T	C	0.358473	0.00852888	0.00134462	2.25417e-10
rs6061186	20	30731740	T	C	0.598425	-0.00838587	0.00132218	2.26122e-10
rs2374237	2	41692511	G	A	0.381233	-0.00841999	0.00132764	2.26681e-10
rs12536485	7	106978005	T	C	0.781162	-0.00989039	0.00155957	2.27196e-10
rs2077839	3	85536314	T	C	0.641334	-0.00852584	0.00134447	2.27629e-10
rs4730233	7	106972513	T	C	0.218404	0.00989679	0.00156069	2.2783e-10
rs10433525	3	85545866	T	C	0.358493	0.00852655	0.00134461	2.27851e-10
rs11769901	7	106958505	G	A	0.78025	-0.00987468	0.00155724	2.28076e-10
rs6549030	3	85550080	T	C	0.35847	0.00852552	0.00134463	2.29119e-10
rs2875907	3	85518580	G	A	0.641433	-0.00852484	0.00134456	2.29371e-10
rs4456810	3	136402153	T	C	0.724839	0.00915344	0.00144385	2.30355e-10
rs17429118	7	106964052	G	A	0.78061	-0.00987728	0.00155816	2.31159e-10
rs11907716	20	30777800	T	C	0.441691	-0.00823402	0.00129894	2.31231e-10
rs75999022	7	107017135	T	C	0.217134	0.00991402	0.00156397	2.3128e-10
rs185080	5	165412870	T	C	0.241992	-0.00954336	0.00150557	2.31739e-10
rs4970763	1	110006349	G	A	0.297285	-0.00894253	0.00141081	2.31909e-10
rs6807666	3	85594428	C	A	0.641776	-0.00852416	0.00134483	2.32063e-10
rs78064065	7	106967440	G	A	0.781888	-0.00989669	0.00156144	2.32493e-10
rs3768494	1	109935427	G	A	0.718794	0.00908995	0.00143425	2.33083e-10
rs2115787	1	110003840	T	G	0.296882	-0.00894446	0.00141135	2.33513e-10
rs9787176	1	109996689	C	A	0.297498	-0.00893907	0.00141052	2.33621e-10
rs1813696	3	85534767	G	A	0.64147	-0.00851952	0.00134458	2.3549e-10
rs31732	5	165463582	T	C	0.256112	-0.0093603	0.00147731	2.35722e-10
rs12536491	7	106978024	T	G	0.781228	-0.00988256	0.00155974	2.35768e-10
rs4919190	10	100010186	G	A	0.56405	0.0082389	0.00130035	2.35919e-10
rs11124809	2	41614344	T	G	0.365161	-0.00848515	0.00133926	2.3627e-10
rs11124808	2	41610543	T	C	0.634796	0.00848484	0.00133923	2.36404e-10
rs12140694	1	109998386	T	C	0.702474	0.00893538	0.00141048	2.37384e-10
rs2140923	1	110004990	T	C	0.702406	0.00893447	0.00141038	2.37677e-10
rs75723759	7	106962407	G	A	0.219485	0.00986874	0.00155792	2.37994e-10
rs2894459	7	106960166	G	A	0.780453	-0.00986753	0.00155776	2.38202e-10
rs11127893	3	85524170	T	C	0.641623	-0.00851733	0.00134471	2.38953e-10
rs12638798	3	85551820	T	C	0.358424	0.00851672	0.00134467	2.3934e-10
rs6782190	3	85639672	G	A	0.358538	0.00851602	0.00134458	2.39528e-10
rs12712759	2	41630917	G	A	0.63352	0.00847577	0.00133827	2.39875e-10
rs79619227	7	107025335	T	C	0.781687	-0.00988584	0.00156093	2.3994e-10
rs10858086	1	109915075	C	A	0.281075	-0.00908479	0.00143445	2.39981e-10
rs2643195	17	37853118	G	A	0.69015	0.00883094	0.0013944	2.40243e-10
rs3823960	7	107009349	T	C	0.781456	-0.00988129	0.00156033	2.40699e-10
rs74387778	7	106963213	T	C	0.780463	-0.00986509	0.00155778	2.40795e-10
rs2140924	1	109935775	C	A	0.718828	0.00908241	0.0014343	2.41528e-10
rs1813106	2	198880589	G	A	0.692619	0.00884886	0.0013975	2.42097e-10
rs7632056	3	85659025	G	A	0.625048	-0.00843355	0.00133196	2.42511e-10
rs2952157	17	37877412	G	A	0.311459	-0.00881595	0.00139243	2.43046e-10
rs2643194	17	37853048	T	C	0.691646	0.00883976	0.00139627	2.43612e-10
rs17460660	5	165461092	G	A	0.774857	0.00977326	0.00154382	2.44278e-10
rs9790010	3	137131385	T	C	0.292337	0.00897397	0.00141769	2.45195e-10
rs77605964	7	106962948	G	A	0.780537	-0.00986179	0.00155797	2.45344e-10
rs7565343	2	41562282	C	A	0.645767	0.00853404	0.00134822	2.45411e-10
rs10433499	3	85546701	T	C	0.641395	-0.00851005	0.00134452	2.46028e-10
rs4911221	20	30961045	T	G	0.618202	-0.00840273	0.00132772	2.47232e-10
rs1565923	17	37858678	G	A	0.691637	0.00883554	0.00139626	2.4834e-10
rs17521052	3	85668239	G	A	0.624938	-0.00842813	0.00133188	2.48399e-10
rs10745355	1	109951711	T	C	0.281697	-0.00907073	0.00143348	2.4876e-10
rs1992967	3	85569068	G	A	0.358198	0.00850988	0.00134485	2.48776e-10
rs4970749	1	109873573	G	A	0.280751	-0.00907983	0.00143495	2.48962e-10
rs1823048	5	165413880	T	C	0.24195	-0.0095265	0.00150566	2.49789e-10
rs3801958	7	106961139	T	C	0.219586	0.00985546	0.00155766	2.49814e-10
rs75382408	7	107010406	T	C	0.219749	0.00985244	0.00155724	2.50224e-10
rs2044723	3	85646002	G	A	0.641224	-0.00850511	0.00134439	2.50984e-10
rs6762267	3	85513115	C	A	0.390266	0.00836066	0.00132187	2.53461e-10
rs2088126	17	37879030	G	A	0.688405	0.00880563	0.00139226	2.53719e-10
rs7518013	1	109944078	T	C	0.281206	-0.00907068	0.00143425	2.54291e-10
rs1923095	20	30795819	T	C	0.44181	-0.00821469	0.00129891	2.54357e-10
rs12712751	2	41577459	G	A	0.645926	0.00852739	0.00134837	2.54526e-10
rs9787177	1	109996734	C	A	0.297336	-0.00892113	0.00141074	2.55332e-10
rs78181351	7	106999301	G	A	0.218387	0.00986957	0.00156073	2.55402e-10
rs77641084	7	106970522	G	A	0.781713	-0.00987057	0.00156099	2.56066e-10
rs10931793	2	198577585	G	A	0.67903	0.00873305	0.00138121	2.56938e-10
rs6777363	3	69843971	T	G	0.580481	0.00826178	0.00130668	2.57013e-10
rs10858085	1	109914983	G	A	0.719041	0.00907037	0.00143463	2.57445e-10
rs17429825	7	107050731	T	C	0.217303	0.00988331	0.00156354	2.59709e-10
rs76208112	7	106964222	T	C	0.219581	0.00984617	0.00155767	2.59744e-10
rs1900916	3	85646426	T	G	0.358679	0.00849837	0.00134447	2.59887e-10
rs75932578	7	106844694	T	C	0.208735	0.0100291	0.00158668	2.60178e-10
rs1933182	1	109999838	C	A	0.702414	0.00891429	0.0014104	2.60878e-10
rs12054328	3	85644911	T	C	0.358551	0.00849824	0.00134457	2.60889e-10
rs11922956	3	85497807	G	A	0.61193	-0.00836302	0.00132322	2.61234e-10
rs10184395	2	198894285	G	A	0.307566	-0.00883042	0.00139726	2.61894e-10
rs10433500	3	85546798	G	A	0.371653	0.00843246	0.00133435	2.62324e-10
rs1407013	20	30794785	T	C	0.558211	0.00820826	0.00129891	2.6269e-10
rs2152925	1	109946882	T	C	0.281377	-0.00906131	0.00143398	2.6327e-10
rs1836234	2	198882873	T	G	0.307495	-0.00882973	0.00139735	2.63428e-10
rs10745353	1	109877506	G	A	0.720707	0.00908162	0.00143723	2.63551e-10
rs12637791	3	85525323	T	G	0.3583	0.00849706	0.00134477	2.63976e-10
rs62263916	3	85667846	T	G	0.624316	-0.00841264	0.00133144	2.64228e-10
rs72845256	17	61389229	T	C	0.80404	0.0102639	0.00162448	2.64538e-10
rs11689393	2	198887725	T	C	0.307108	-0.00883069	0.00139784	2.6604e-10
rs4970840	1	109873367	G	A	0.719544	0.00906792	0.00143541	2.66174e-10
rs2061690	1	154919080	T	C	0.434622	-0.00821701	0.00130081	2.66942e-10
rs11929525	3	85487482	T	C	0.388339	0.00835674	0.00132306	2.68005e-10
rs10931791	2	198573612	C	A	0.32038	-0.0087282	0.00138188	2.68116e-10
rs60541362	3	85610855	G	A	0.638902	-0.00847904	0.00134248	2.68476e-10
rs2249043	7	106960515	T	C	0.219592	0.00983718	0.00155764	2.69421e-10
rs12046539	1	109875415	T	C	0.719561	0.00906516	0.00143543	2.69683e-10
rs72841381	17	61420822	G	A	0.803944	0.0102568	0.00162418	2.70042e-10
rs62383300	5	165435915	G	A	0.761379	0.00955353	0.00151282	2.70096e-10
rs4252627	17	37868715	T	C	0.665915	0.00863336	0.00136711	2.7013e-10
rs2023545	2	41551957	C	A	0.349092	-0.00854227	0.00135274	2.705e-10
rs11766131	7	107071138	T	C	0.783236	-0.00988154	0.00156495	2.71394e-10
rs7810216	7	107000353	G	A	0.781688	-0.00985608	0.00156092	2.71456e-10
rs2395881	7	107074323	C	A	0.216418	0.00988687	0.00156585	2.71819e-10
rs12532514	7	107000952	T	C	0.218397	0.00985405	0.00156071	2.72185e-10
rs6779752	3	85663849	G	A	0.374919	0.0084098	0.00133199	2.72379e-10
rs12045346	1	109867892	G	A	0.720051	0.00906747	0.0014362	2.72806e-10
rs7592556	2	198891021	G	A	0.307116	-0.00882508	0.00139783	2.72962e-10
rs116165148	2	198888347	T	G	0.307382	-0.00882236	0.00139749	2.73703e-10
rs993716	3	85502591	T	C	0.611349	-0.00835119	0.00132286	2.73712e-10
rs11101960	1	110008778	T	C	0.702069	0.00890082	0.00140993	2.73755e-10
rs4120621	1	109949008	G	A	0.718613	0.00905037	0.00143396	2.76458e-10
rs11510075	X	145036051	T	C	0.3805	-0.00842934	0.00133566	2.7723e-10
rs78440378	7	106962782	C	A	0.780655	-0.00983414	0.00155827	2.77392e-10
rs77397573	7	107006892	G	A	0.781648	-0.00985005	0.00156082	2.7757e-10
rs12693829	2	198885425	T	G	0.692867	0.00882121	0.00139781	2.77714e-10
rs12537785	7	107050221	T	C	0.782558	-0.00986471	0.00156318	2.77848e-10
rs80017637	7	107050660	T	C	0.782726	-0.0098672	0.00156362	2.78158e-10
rs1963870	1	109901215	T	C	0.280692	-0.00905516	0.00143504	2.78952e-10
rs7582780	2	41547987	C	A	0.652458	0.00854458	0.00135414	2.79119e-10
rs17270685	20	31011937	G	A	0.378036	0.00839354	0.00133027	2.79666e-10
rs66527272	3	137071027	G	A	0.1537	0.0112808	0.0017879	2.79905e-10
rs6753523	2	41698799	G	A	0.629104	0.00842255	0.0013349	2.79951e-10
rs35440570	11	111817914	T	C	0.631629	0.00847505	0.00134323	2.8003e-10
rs1465607	1	109958035	T	C	0.281528	-0.00904579	0.00143375	2.80477e-10
rs10776806	1	109952127	G	A	0.28138	-0.00904724	0.00143398	2.80482e-10
rs1451488	2	199990107	G	A	0.547668	-0.0081738	0.00129556	2.80694e-10
rs10953537	7	107027905	G	A	0.78165	-0.0098474	0.00156083	2.80699e-10
rs2117153	3	85504452	G	A	0.388783	0.0083454	0.00132278	2.80851e-10
rs4970751	1	109896600	C	A	0.718795	0.0090484	0.00143424	2.81138e-10
rs1978889	2	198889366	G	A	0.307711	-0.0088124	0.00139708	2.83152e-10
rs62250712	3	85513716	T	C	0.609304	-0.00833633	0.00132161	2.83202e-10
rs7585401	2	41560939	G	A	0.354743	-0.00850143	0.00134779	2.83211e-10
rs10745305	1	110012148	G	A	0.700196	0.00887734	0.00140738	2.83237e-10
rs830385	5	165478869	T	C	0.226529	-0.00971655	0.00154047	2.83546e-10
rs11770061	7	107071310	G	A	0.217049	0.00986607	0.0015642	2.83755e-10
rs72841375	17	61408805	T	C	0.195748	-0.0102501	0.00162515	2.84168e-10
rs72845225	17	61335162	T	G	0.19593	-0.0102464	0.00162458	2.84298e-10
rs6549046	3	85669779	T	G	0.624095	-0.00839563	0.00133129	2.85595e-10
rs6141637	20	30801016	T	C	0.441854	-0.00819067	0.00129889	2.86553e-10
rs6019506	20	47516192	G	A	0.267584	-0.00918495	0.00145657	2.86607e-10
rs4911229	20	31013976	T	C	0.378047	0.0083882	0.00133027	2.86963e-10
rs10745356	1	109960270	C	A	0.281447	-0.0090408	0.00143387	2.87877e-10
rs7783181	7	106977613	G	A	0.219733	0.00992749	0.00157455	2.88275e-10
rs12537011	7	107027833	G	A	0.781714	-0.0098417	0.001561	2.88637e-10
rs11907740	20	31356095	G	A	0.794206	-0.0100593	0.00159554	2.88854e-10
rs891379	1	110003605	G	A	0.702458	0.0088921	0.00141045	2.89229e-10
rs7700903	5	165436872	T	C	0.75779	0.00948835	0.00150513	2.90018e-10
rs10858090	1	109930498	G	A	0.719815	0.00905059	0.00143584	2.91273e-10
rs6715070	2	198898265	G	A	0.307391	-0.00880832	0.00139748	2.91958e-10
rs11102984	1	109997373	T	C	0.297431	-0.00889099	0.00141061	2.92057e-10
rs4970842	1	109879949	G	A	0.719155	0.00904311	0.0014348	2.92523e-10
rs56282219	X	145020868	T	C	0.352732	-0.00855365	0.00135716	2.92632e-10
rs4603158	1	109879549	T	C	0.719155	0.00904298	0.0014348	2.92683e-10
rs60371642	X	145021551	T	C	0.352574	-0.00855286	0.00135729	2.94957e-10
rs117140195	17	61348981	T	C	0.196787	-0.0102191	0.0016219	2.96327e-10
rs6693932	1	110003575	T	C	0.297654	-0.00888567	0.0014103	2.96553e-10
rs6706260	2	41609076	T	G	0.362511	-0.00845023	0.00134135	2.98068e-10
rs1433714	3	85504949	T	G	0.389073	0.00833158	0.0013226	2.98797e-10
rs1096228	5	165398206	C	A	0.756477	0.00946388	0.00150235	2.98847e-10
rs12024582	1	109965256	G	A	0.281538	-0.00903106	0.00143374	2.99644e-10
rs1116726	3	137085868	G	A	0.846358	-0.0112617	0.00178818	3.01779e-10
rs2869689	20	47514926	T	C	0.26734	-0.00917588	0.001457	3.01888e-10
rs12535258	7	106971050	T	C	0.781352	-0.00982435	0.00156006	3.02648e-10
rs11102971	1	109872370	T	C	0.719188	0.0090358	0.00143486	3.02763e-10
rs2188151	3	50201924	T	G	0.416163	0.00823767	0.00130819	3.03461e-10
rs6762695	3	85500389	G	A	0.610954	-0.00832835	0.00132262	3.03694e-10
rs700651	2	198631714	G	A	0.321076	-0.00869573	0.00138109	3.0487e-10
rs11907235	20	30777860	G	A	0.55877	0.00817885	0.00129908	3.05706e-10
rs10172961	2	198446859	T	C	0.315734	-0.00873401	0.00138728	3.05856e-10
rs3768495	1	109935325	T	C	0.718339	0.00902492	0.00143354	3.0631e-10
rs78133594	7	107025260	T	C	0.781752	-0.00982501	0.00156109	3.10043e-10
rs76145119	7	107052368	T	C	0.216946	0.00984518	0.00156447	3.11441e-10
rs3879451	1	109909269	T	C	0.718408	0.00902174	0.00143365	3.11668e-10
rs35269800	20	47513021	G	A	0.267447	-0.00916739	0.00145681	3.1181e-10
rs10786401	10	99953979	G	A	0.433771	-0.00818638	0.0013011	3.13591e-10
rs150150395	17	61332733	G	A	0.803262	0.0102054	0.00162205	3.14097e-10
rs4856573	3	85508953	G	A	0.389061	0.00832119	0.00132261	3.14451e-10
rs6087982	20	31333787	G	A	0.2058	0.0100378	0.00159551	3.14838e-10
rs3879450	1	109909149	T	C	0.718461	0.00901994	0.00143373	3.14931e-10
rs10858088	1	109923586	T	C	0.718327	0.00901817	0.00143352	3.15582e-10
rs12600641	17	61389844	T	C	0.803858	0.0102153	0.00162391	3.16281e-10
rs11923343	3	85668570	G	A	0.625106	-0.00837881	0.001332	3.16688e-10
rs72841372	17	61401268	G	A	0.804113	0.0102195	0.00162471	3.17331e-10
rs62383309	5	165465469	T	C	0.230117	-0.00963499	0.00153197	3.18949e-10
rs12489577	3	136213145	T	C	0.72332	0.00906529	0.00144139	3.18979e-10
rs190387	5	165510163	T	C	0.778457	0.00976534	0.00155271	3.1904e-10
rs72845228	17	61347330	G	A	0.803143	0.0101989	0.00162168	3.19347e-10
rs72845254	17	61387361	C	A	0.804199	0.0102179	0.00162498	3.21497e-10
rs17202270	17	61347057	T	G	0.803164	0.0101973	0.00162175	3.21906e-10
rs2941520	17	37903730	T	C	0.306989	-0.00881332	0.00140172	3.22587e-10
rs12535093	7	107020182	T	C	0.218647	0.00980845	0.00156007	3.23305e-10
rs72845247	17	61370186	T	C	0.803286	0.0101983	0.00162212	3.23682e-10
rs6751742	2	41606270	T	C	0.364187	-0.0084242	0.00134003	3.24499e-10
rs2395880	7	107074264	G	A	0.217517	0.00982535	0.00156299	3.25199e-10
rs72845243	17	61367671	C	A	0.803446	0.0101994	0.00162262	3.26289e-10
rs4850441	2	198913413	G	A	0.306899	-0.00878808	0.00139811	3.26383e-10
rs12711447	1	109937916	T	C	0.719528	0.00902241	0.00143539	3.26393e-10
rs10786405	10	100005282	T	C	0.434005	-0.0081771	0.00130102	3.27498e-10
rs6669791	1	154845484	T	G	0.432107	-0.00822108	0.00130803	3.27649e-10
rs17797064	17	61371510	G	A	0.196564	-0.0101974	0.00162259	3.28545e-10
rs62263918	3	85667938	G	A	0.626139	-0.00837578	0.00133274	3.28644e-10
rs62070737	17	34923917	G	A	0.799853	-0.0101775	0.00161942	3.28654e-10
rs6718602	2	41577113	T	C	0.353991	-0.00847426	0.00134844	3.2896e-10
rs60255281	7	106963913	T	C	0.220078	0.00978075	0.00155641	3.29588e-10
rs6061216	20	30782113	G	A	0.55932	0.00816407	0.00129926	3.30719e-10
rs72845231	17	61348529	T	C	0.196512	-0.010196	0.00162276	3.31754e-10
rs911129	20	30789188	G	A	0.558429	0.00816167	0.00129898	3.31805e-10
rs7551176	1	109961965	T	C	0.719778	0.00902096	0.00143578	3.32157e-10
rs4970752	1	109930852	T	C	0.718132	0.00900487	0.00143322	3.32173e-10
rs10953536	7	107021691	G	A	0.782165	-0.00981473	0.00156216	3.32537e-10
rs10745352	1	109871787	T	C	0.280921	-0.00901364	0.00143469	3.32834e-10
rs6089193	20	30729488	T	C	0.573217	-0.00819338	0.00130414	3.32997e-10
rs8066571	17	61450543	C	A	0.7562	-0.00943482	0.00150177	3.33279e-10
rs2043059	1	109991009	C	A	0.297748	-0.00885864	0.00141018	3.34385e-10
rs74611404	17	61351107	G	A	0.803234	0.010188	0.00162196	3.35779e-10
rs12712749	2	41577368	T	C	0.349233	-0.00849492	0.00135263	3.37911e-10
rs72845244	17	61368052	T	C	0.196065	-0.0101999	0.00162415	3.38195e-10
rs76534758	7	106963262	T	C	0.779983	-0.00977516	0.00155656	3.38656e-10
rs17429146	7	106964281	G	A	0.220024	0.00977448	0.00155655	3.39448e-10
rs12534000	7	106963934	T	C	0.779999	-0.00977465	0.0015566	3.39729e-10
rs11102969	1	109867929	G	A	0.280662	-0.00901093	0.00143509	3.40756e-10
rs2235904	20	30721712	T	C	0.573634	-0.00818932	0.00130431	3.41461e-10
rs6141640	20	30812173	T	C	0.441765	-0.00815511	0.00129892	3.42119e-10
rs17445665	20	47510491	T	C	0.267213	-0.0091487	0.00145721	3.42476e-10
rs11102973	1	109886310	T	G	0.27989	-0.00901702	0.00143629	3.43006e-10
rs10858091	1	109935578	T	C	0.281816	-0.00899768	0.0014333	3.43847e-10
rs117845317	17	61364356	G	A	0.803527	0.0101872	0.00162287	3.44621e-10
rs4795393	17	37893484	T	C	0.627735	0.00837317	0.00133391	3.44765e-10
rs1865252	3	85488740	G	A	0.611219	-0.00830262	0.00132278	3.45967e-10
rs17356521	20	31049695	T	C	0.320237	0.00867749	0.00138253	3.46185e-10
rs993137	3	85499035	T	C	0.610172	-0.00829828	0.00132214	3.4645e-10
rs62253173	3	69897070	T	C	0.421255	-0.00819572	0.00130594	3.4805e-10
rs2424888	20	31047533	G	A	0.624957	-0.00836157	0.00133237	3.48063e-10
rs11066301	12	112871372	G	A	0.44541	-0.00814174	0.00129739	3.48595e-10
rs6058897	20	31398105	C	A	0.501507	0.00809579	0.0012901	3.4887e-10
rs1961558	2	198487278	T	C	0.68766	0.00872969	0.00139135	3.51269e-10
rs830233	5	165403746	G	A	0.752435	0.00937266	0.00149404	3.53297e-10
rs993136	3	85499333	T	C	0.389009	0.00829736	0.00132264	3.5339e-10
rs7634376	3	69844977	G	A	0.578042	0.00818986	0.00130565	3.55015e-10
rs6434933	2	198426960	G	A	0.317678	-0.00868727	0.001385	3.55533e-10
rs11102974	1	109886371	G	A	0.28059	-0.00900212	0.0014352	3.55552e-10
rs6584172	10	99916697	C	A	0.565727	0.00815977	0.00130092	3.55763e-10
rs2228604	1	109884775	T	G	0.280774	-0.0089999	0.00143491	3.56227e-10
rs76307631	7	107058018	G	A	0.217186	0.00980844	0.00156385	3.5646e-10
rs4970846	1	109946095	C	A	0.718113	0.00898902	0.00143321	3.56511e-10
rs7609594	3	85482595	G	A	0.388941	0.00829557	0.00132267	3.56852e-10
rs1865250	3	85481412	T	C	0.390054	0.00829054	0.00132199	3.5814e-10
rs2217720	3	85485230	T	G	0.611223	-0.00829454	0.00132278	3.59756e-10
rs1433708	3	85481979	T	C	0.388754	0.00829361	0.00132279	3.6154e-10
rs17202291	17	61357532	T	C	0.196313	-0.0101782	0.00162337	3.6159e-10
rs11264282	1	154867370	G	A	0.567755	0.00816066	0.00130165	3.62323e-10
rs2439823	10	99778226	G	A	0.543256	0.00811554	0.00129453	3.63186e-10
rs976180	2	198880443	G	A	0.688191	0.00872626	0.001392	3.63669e-10
rs62250685	3	85457240	G	A	0.60992	-0.00828727	0.00132197	3.63706e-10
rs11541836	9	131846957	T	C	0.38252	-0.00831751	0.00132682	3.63987e-10
rs114352914	17	61381453	G	A	0.803959	0.0101818	0.00162422	3.63988e-10
rs10908444	1	154840287	G	A	0.56526	0.00815404	0.00130082	3.64777e-10
rs72845237	17	61357584	G	A	0.196539	-0.0101706	0.00162267	3.66172e-10
rs1580943	1	154865125	G	A	0.567392	0.00815746	0.00130153	3.66631e-10
rs10127790	1	109891133	T	C	0.711888	0.00892368	0.0014238	3.66896e-10
rs72845245	17	61369636	G	A	0.80382	0.0101762	0.00162379	3.68141e-10
rs1880670	1	109941133	T	C	0.718196	0.00898254	0.00143332	3.68191e-10
rs10756715	9	15888024	C	A	0.445076	-0.00812969	0.00129751	3.71321e-10
rs34931689	3	137096756	G	A	0.84636	-0.0112035	0.00178819	3.72145e-10
rs1343465	1	109937426	T	C	0.281879	-0.00897924	0.0014332	3.72454e-10
rs2395859	7	107029005	G	A	0.21854	0.00977558	0.00156034	3.72761e-10
rs2781552	1	110025881	G	A	0.30694	-0.00875891	0.00139807	3.72875e-10
rs10858089	1	109926828	T	C	0.281785	-0.00897895	0.00143335	3.74453e-10
rs1458732	11	30452281	G	A	0.673453	-0.00861328	0.00137502	3.74983e-10
rs4845678	1	154853295	T	C	0.567076	0.00815217	0.00130144	3.75342e-10
rs7809508	7	107004119	T	C	0.781183	-0.00976853	0.00155963	3.76725e-10
rs3879447	1	109891403	T	C	0.711506	0.00891404	0.00142324	3.77158e-10
rs3879452	1	109929237	G	A	0.281692	-0.00897767	0.00143349	3.78129e-10
rs2053108	3	85467972	C	A	0.388848	0.00828399	0.00132273	3.7814e-10
rs1865251	3	85489069	C	A	0.610477	-0.00828086	0.00132232	3.79207e-10
rs2164071	2	198915467	T	C	0.307432	-0.00875062	0.00139743	3.80236e-10
rs13382697	2	198920560	C	A	0.69251	0.00874993	0.00139737	3.80735e-10
rs67904150	3	85625231	G	A	0.618515	-0.00840439	0.00134219	3.80787e-10
rs7627044	3	85493225	G	A	0.389396	0.00828007	0.0013224	3.81561e-10
rs2326310	3	85477032	G	A	0.389154	0.00828075	0.00132254	3.81936e-10
rs12732780	1	60483060	T	C	0.83864	0.0109752	0.00175289	3.81985e-10
rs11895260	2	198916674	T	C	0.307369	-0.00875001	0.00139751	3.82216e-10
rs12538090	7	106974647	T	C	0.780292	-0.00975069	0.00155735	3.82309e-10
rs77013162	7	107071674	C	A	0.223562	0.00969032	0.00154773	3.82578e-10
rs79026644	7	107031803	G	A	0.218468	0.00977036	0.00156053	3.82674e-10
rs62383292	5	165423954	T	C	0.241189	-0.00943674	0.00150729	3.83136e-10
rs3744279	17	61345374	G	A	0.803314	0.0101561	0.00162221	3.83461e-10
rs3853498	1	109860144	T	C	0.280741	-0.0089823	0.00143498	3.86108e-10
rs10745354	1	109931908	T	C	0.71842	0.00897345	0.00143367	3.87212e-10
rs4616347	17	61338326	T	C	0.19676	-0.0101518	0.00162198	3.87741e-10
rs4856572	3	85494419	T	C	0.389434	0.00827654	0.00132238	3.8786e-10
rs12623110	2	41564141	T	C	0.345256	-0.00848843	0.00135626	3.88132e-10
rs2082556	3	85490947	G	A	0.389884	0.00827388	0.0013221	3.89643e-10
rs573491	1	110026891	T	G	0.693058	0.00874838	0.00139807	3.91289e-10
rs40484	5	165508999	T	C	0.218124	-0.00977033	0.00156141	3.91452e-10
rs3768497	1	109866230	T	C	0.279816	-0.0089881	0.00143641	3.91648e-10
rs7626629	3	69844940	T	C	0.577927	0.00816904	0.0013056	3.92686e-10
rs35827242	3	85482661	G	A	0.389681	0.00827235	0.00132222	3.93927e-10
rs12711448	1	109937931	T	C	0.71863	0.00897148	0.00143399	3.9421e-10
rs2724553	4	152321881	T	C	0.420049	-0.0081736	0.00130649	3.94618e-10
rs10858094	1	109950858	T	C	0.282056	-0.00896331	0.00143293	3.96918e-10
rs4544521	20	31360787	G	A	0.791517	-0.00993224	0.0015879	3.97616e-10
rs7650284	3	85472227	T	C	0.388886	0.00827337	0.00132271	3.97835e-10
rs72845226	17	61343753	G	A	0.196432	-0.0101514	0.00162301	3.98332e-10
rs1821351	3	85488325	T	C	0.609883	-0.00826838	0.00132196	3.98445e-10
rs6748956	2	41609539	C	A	0.369086	-0.00835735	0.00133626	3.99345e-10
rs7899632	10	100000625	G	A	0.434107	-0.00813664	0.00130098	3.99463e-10
rs10858092	1	109943893	T	C	0.718107	0.00896231	0.00143318	4.01515e-10
rs579652	1	110044375	G	A	0.301878	-0.00878364	0.00140462	4.01602e-10
rs461200	1	109855404	G	A	0.280613	-0.00897462	0.00143517	4.01772e-10
rs565108	10	99772190	T	C	0.448409	-0.00810793	0.0012966	4.02038e-10
rs34381905	20	47440856	T	G	0.156506	-0.0110977	0.00177473	4.02209e-10
rs10748719	10	99986638	C	A	0.433797	-0.0081356	0.00130109	4.02851e-10
rs1449401	3	85646850	T	C	0.639236	-0.00839568	0.00134276	4.03819e-10
rs1449402	3	85646828	G	A	0.360763	0.00839567	0.00134276	4.03849e-10
rs1605558	2	41551064	T	C	0.338267	-0.00852147	0.00136294	4.04479e-10
rs1837495	2	198921201	G	A	0.309199	-0.00872291	0.00139522	4.05275e-10
rs2303875	1	109955010	C	A	0.279348	-0.0089849	0.00143715	4.05539e-10
rs2063178	2	41712482	G	A	0.626205	0.00833231	0.00133279	4.05773e-10
rs4301022	3	85599391	T	G	0.612772	-0.00827523	0.00132374	4.0682e-10
rs11921548	3	69844703	C	A	0.577302	0.00815991	0.00130534	4.07373e-10
rs6141641	20	30815750	T	C	0.441729	-0.00811973	0.00129893	4.0761e-10
rs3735260	7	69064637	G	A	0.0753475	0.0152707	0.00244295	4.08077e-10
rs580522	1	110044458	G	A	0.299567	-0.0087987	0.0014077	4.09355e-10
rs3768491	1	109965986	G	A	0.717768	0.00895414	0.00143267	4.10494e-10
rs55642934	2	198491110	T	C	0.687973	0.00869812	0.00139173	4.10801e-10
rs1029765	17	61459284	G	A	0.246461	0.009349	0.00149628	4.1526e-10
rs6808400	3	85468059	T	C	0.388851	0.00826379	0.00132273	4.16996e-10
rs370088	1	109858119	T	C	0.280524	-0.00896641	0.00143531	4.18383e-10
rs7520048	1	109886395	T	C	0.71905	0.00896152	0.00143464	4.19654e-10
rs869506	1	154859581	C	A	0.433419	-0.0081282	0.00130126	4.19998e-10
rs67580728	2	198431258	T	C	0.682058	0.008649	0.00138469	4.20613e-10
rs6793179	3	69903331	C	A	0.577373	0.00815329	0.00130537	4.21207e-10
rs34467919	20	31272928	T	C	0.386692	0.00827309	0.00132456	4.21342e-10
rs35401549	11	30451300	G	A	0.673492	-0.00858836	0.00137506	4.21665e-10
rs12601995	17	61299436	G	A	0.80339	0.0102087	0.00163467	4.23455e-10
rs2033526	3	85496758	C	A	0.605865	-0.00824025	0.00131956	4.24582e-10
rs2342558	2	198920142	T	C	0.307571	-0.00872508	0.00139726	4.25428e-10
rs6061195	20	30746248	T	C	0.432627	-0.00812976	0.00130195	4.25747e-10
rs17043436	1	216876843	G	A	0.837339	-0.01091	0.00174721	4.25872e-10
rs4911087	20	30844536	G	A	0.599985	-0.00822127	0.00131668	4.26649e-10
rs118099714	17	61348678	T	C	0.196743	-0.0101278	0.00162204	4.2689e-10
rs830234	5	165403967	G	A	0.7741	0.0096277	0.00154202	4.2767e-10
rs12638482	3	85454815	T	C	0.610615	-0.00825544	0.0013224	4.29894e-10
rs3853501	1	109864374	G	A	0.280732	-0.00895812	0.00143498	4.30195e-10
rs4730241	7	107057361	G	A	0.783555	-0.00977448	0.00156578	4.3048e-10
rs62383297	5	165434238	C	A	0.757172	0.00938714	0.00150382	4.31511e-10
rs2024952	20	30913952	G	A	0.619749	-0.00833357	0.00133516	4.33067e-10
rs34818992	3	69861779	C	A	0.423785	-0.00814355	0.00130489	4.35395e-10
rs72845233	17	61349810	T	G	0.197409	-0.0101095	0.00161997	4.36081e-10
rs72845246	17	61370001	G	A	0.803947	0.0101356	0.00162419	4.36368e-10
rs7636243	3	85472033	T	C	0.61144	-0.00825482	0.00132291	4.37861e-10
rs11918899	3	85458577	G	A	0.610162	-0.00824911	0.00132212	4.39544e-10
rs56283030	5	165430030	T	C	0.237432	-0.00945516	0.00151542	4.39567e-10
rs7911609	10	99890552	T	C	0.43104	-0.00812249	0.00130209	4.43044e-10
rs4856569	3	85464125	G	A	0.610641	-0.00824878	0.00132242	4.4417e-10
rs7626718	3	69845196	G	A	0.423339	-0.00813883	0.00130508	4.48182e-10
rs1544978	3	69900137	G	A	0.423037	-0.00813925	0.0013052	4.48872e-10
rs34139878	2	198489253	T	C	0.687737	0.00867695	0.00139144	4.49068e-10
rs7638953	3	85472462	G	A	0.388906	0.00824761	0.0013227	4.50474e-10
rs4515482	7	107072681	C	A	0.218082	0.00973627	0.00156153	4.51493e-10
rs16946875	17	61429004	C	A	0.24518	0.00934487	0.00149891	4.53377e-10
rs77517817	17	61333859	G	A	0.803467	0.0101154	0.00162269	4.55421e-10
rs6057548	20	30854378	T	G	0.557848	0.00809613	0.0012988	4.5602e-10
rs10736122	10	99903145	G	A	0.5688	0.00811497	0.00130203	4.58875e-10
rs12637461	3	85488353	T	G	0.609228	-0.00823537	0.00132156	4.61859e-10
rs35894540	3	85475647	T	C	0.389505	0.00823902	0.00132233	4.64346e-10
rs3931560	1	109966718	C	A	0.717725	0.00892479	0.0014326	4.67066e-10
rs4968770	17	61471333	G	A	0.246461	0.00932102	0.00149627	4.67948e-10
rs12136140	1	109866844	G	A	0.281071	-0.00893567	0.00143445	4.68455e-10
rs2876430	6	17009590	T	C	0.342597	0.00846347	0.00135873	4.69517e-10
rs6795463	3	69846108	T	G	0.423322	-0.00812887	0.00130509	4.70611e-10
rs1555133	20	31048382	G	A	0.685337	-0.00865167	0.00138905	4.70948e-10
rs10857789	1	110012293	T	C	0.702715	0.0087847	0.0014108	4.7619e-10
rs7618124	3	85548686	G	A	0.643146	-0.00838047	0.00134597	4.77512e-10
rs3122702	9	15609961	T	G	0.49903	0.00802949	0.00128965	4.7817e-10
rs34594413	1	60504651	T	G	0.160885	-0.0110477	0.00177442	4.78301e-10
rs3750595	10	100004906	C	A	0.566108	0.00809976	0.00130106	4.79929e-10
rs1144594	1	110029475	T	C	0.304375	-0.00872223	0.00140136	4.84293e-10
rs2045245	2	198485341	C	A	0.687904	0.00866104	0.00139164	4.85874e-10
rs4243971	20	30849517	T	G	0.442939	-0.00808127	0.00129856	4.86996e-10
rs11921388	3	69900383	G	A	0.422873	-0.00812223	0.00130527	4.88828e-10
rs17519262	3	85610725	G	A	0.617944	-0.00825793	0.00132709	4.89029e-10
rs7624235	3	69844879	G	A	0.422967	-0.00812099	0.00130523	4.91273e-10
rs62252236	3	69893064	G	A	0.423491	-0.00811928	0.00130502	4.92202e-10
rs4441668	3	85607142	G	A	0.617312	-0.00825367	0.00132667	4.92944e-10
rs900048	3	136218930	T	C	0.709255	0.00883421	0.00141999	4.92981e-10
rs7636802	3	69845216	T	G	0.422234	-0.00812156	0.00130554	4.94503e-10
rs6058597	20	30842639	T	C	0.44272	-0.008078	0.00129863	4.95867e-10
rs62383301	5	165438680	T	C	0.757093	0.00935278	0.00150366	4.9708e-10
rs830384	5	165476616	C	A	0.774097	0.00959067	0.00154198	4.98064e-10
rs62383296	5	165432070	T	C	0.753802	0.00930912	0.00149683	4.99617e-10
rs10988199	9	131846774	G	A	0.383165	-0.00824913	0.0013264	4.99812e-10
rs9829032	3	85683600	G	A	0.424078	0.00811265	0.0013048	5.04976e-10
rs62250468	3	85610695	T	C	0.617965	-0.00825126	0.0013271	5.05169e-10
rs62250492	3	85616014	T	C	0.382304	0.00824946	0.00132693	5.06833e-10
rs112828423	7	107055297	T	C	0.216557	0.00973214	0.00156549	5.07787e-10
rs11919798	3	69903734	T	C	0.577054	0.00811067	0.00130524	5.16737e-10
rs4968763	17	61405543	T	C	0.755894	-0.00932769	0.00150114	5.17324e-10
rs6058603	20	30852122	G	A	0.557191	0.00806885	0.0012986	5.18214e-10
rs652651	1	109844532	G	A	0.720226	0.00892556	0.00143653	5.18861e-10
rs13080248	3	69866379	G	A	0.578197	0.00811263	0.00130571	5.19216e-10
rs1144593	1	110030945	G	A	0.3044	-0.00870609	0.00140133	5.2071e-10
rs1549979	3	85460131	T	C	0.610038	-0.00821301	0.00132205	5.21998e-10
rs78851238	1	216876964	T	C	0.837187	-0.0108497	0.00174655	5.22908e-10
rs79564258	7	107059803	C	A	0.782634	-0.00971173	0.00156338	5.2311e-10
rs980561	11	30456545	T	C	0.326623	0.0085408	0.00137494	5.23929e-10
rs444387	1	109851127	G	A	0.718432	0.00890573	0.0014337	5.24099e-10
rs34255600	3	69900520	C	A	0.422858	-0.00810696	0.00130528	5.2675e-10
rs76646886	7	107034328	T	C	0.782026	-0.00969952	0.0015618	5.28255e-10
rs563296	10	99772404	G	A	0.447107	-0.00805464	0.00129696	5.28484e-10
rs116606544	3	135932888	G	A	0.042443	0.0198728	0.00320013	5.2988e-10
rs6656494	1	154839799	G	A	0.432872	-0.00808166	0.00130147	5.31101e-10
rs13411968	2	198467141	T	C	0.685086	0.00862016	0.00138825	5.31965e-10
rs12637798	3	85446776	G	A	0.611723	-0.0082154	0.00132309	5.3231e-10
rs4845680	1	154863195	G	A	0.429308	-0.0080883	0.00130274	5.3435e-10
rs12600574	17	61291280	T	C	0.196628	-0.0100729	0.0016224	5.34351e-10
rs60311538	3	85470687	T	G	0.38963	0.00820934	0.00132225	5.34545e-10
rs62250491	3	85616009	T	G	0.617696	-0.00823747	0.00132692	5.36731e-10
rs2326309	3	85477017	T	G	0.388958	0.00821082	0.00132266	5.37351e-10
rs11900232	2	198466273	T	C	0.314923	-0.00861783	0.00138824	5.37526e-10
rs1449407	3	85600384	G	A	0.618503	-0.00824014	0.00132745	5.38426e-10
rs928579	10	99888343	G	A	0.569456	0.00808201	0.00130227	5.43174e-10
rs4767921	12	121069201	G	A	0.643332	0.00835257	0.00134615	5.47658e-10
rs6715105	2	198445601	T	C	0.314137	-0.0086178	0.00138918	5.52132e-10
rs35563720	2	198923075	G	A	0.692853	0.00867081	0.0013978	5.53334e-10
rs7209930	17	61401306	G	A	0.757214	-0.00932889	0.00150389	5.53376e-10
rs2167043	3	85609072	T	C	0.383075	0.00822771	0.00132641	5.54026e-10
rs1449370	3	85607161	T	C	0.617498	-0.00822992	0.00132679	5.54365e-10
rs6719729	2	198480072	G	A	0.31418	-0.0086161	0.00138913	5.55618e-10
rs1413618	10	99888129	T	C	0.430546	-0.00807734	0.00130227	5.55665e-10
rs6504153	17	61221626	G	A	0.244174	0.00930868	0.00150099	5.58522e-10
rs6087850	20	30845689	T	C	0.558053	0.00805485	0.00129886	5.59437e-10
rs2167044	3	85609095	T	C	0.616864	-0.00822523	0.00132637	5.59969e-10
rs2295764	20	31025163	G	A	0.357993	0.0083439	0.00134551	5.59988e-10
rs17006441	3	69841880	C	A	0.584114	0.00811328	0.00130836	5.60741e-10
rs7207534	17	61414900	T	C	0.755343	-0.00930027	0.00149998	5.63745e-10
rs10459941	17	61531931	G	A	0.743222	-0.00915139	0.00147609	5.65556e-10
rs62250465	3	85605437	T	C	0.617824	-0.00822591	0.001327	5.68729e-10
rs4741516	9	15610507	T	C	0.499299	0.0079935	0.00128965	5.71112e-10
rs66544515	3	85607393	G	A	0.382892	0.00822168	0.00132654	5.72398e-10
rs11916348	3	69864690	T	C	0.422625	-0.00808929	0.00130537	5.75671e-10
rs17516284	3	85581386	G	A	0.379944	0.00823121	0.0013285	5.79629e-10
rs11031084	11	30456390	C	A	0.325613	0.00852545	0.00137604	5.80456e-10
rs2295763	20	31025231	T	C	0.642019	-0.00833601	0.00134552	5.81426e-10
rs1508130	2	41601800	T	C	0.34158	-0.00842379	0.0013597	5.81591e-10
rs2686552	12	121075426	T	C	0.395836	-0.00816869	0.00131857	5.82483e-10
rs1848582	9	15641978	G	A	0.507206	0.00798993	0.00128978	5.83562e-10
rs4282415	6	17006346	G	A	0.647733	-0.00836243	0.00134992	5.8369e-10
rs10748721	10	99999343	T	C	0.434246	-0.0080589	0.00130093	5.83913e-10
rs26443	5	165374321	G	A	0.265585	-0.00904458	0.00146008	5.84374e-10
rs2724556	4	152341717	G	A	0.421239	-0.00808984	0.00130596	5.84493e-10
rs2517956	17	37843859	G	A	0.324709	-0.00852993	0.00137703	5.84946e-10
rs6141636	20	30798668	G	A	0.408829	0.00812754	0.00131209	5.8523e-10
rs787983	2	198345797	G	A	0.318467	-0.00857318	0.00138408	5.86019e-10
rs11919099	3	85641825	T	G	0.618346	-0.00822164	0.00132737	5.86796e-10
rs7557547	2	41565941	C	A	0.665889	0.00846736	0.00136709	5.87662e-10
rs6058602	20	30847762	G	A	0.557488	0.00804308	0.00129869	5.89504e-10
rs12493567	3	17426616	G	A	0.438864	-0.00804629	0.00129939	5.92775e-10
rs6141311	20	31042169	T	C	0.381759	0.00822171	0.00132784	5.94859e-10
rs10786393	10	99902698	C	A	0.437087	-0.00804887	0.00129997	5.95624e-10
rs2122235	3	85586921	T	C	0.617221	-0.00821199	0.00132661	6.00767e-10
rs417270	1	109849144	T	C	0.280773	-0.00888235	0.00143494	6.0144e-10
rs6058611	20	30861100	T	C	0.441077	-0.00804143	0.00129913	6.02234e-10
rs11923382	3	69901613	T	C	0.576968	0.00807724	0.0013052	6.07427e-10
rs17459906	3	85612700	T	C	0.382936	0.00820774	0.00132651	6.11366e-10
rs4856277	3	85606747	G	A	0.616962	-0.00820728	0.00132644	6.11484e-10
rs13071701	3	69902514	T	C	0.57693	0.00807538	0.00130519	6.12642e-10
rs11680291	2	198409884	G	A	0.682089	0.00856551	0.00138472	6.18192e-10
rs4911207	20	30846517	T	C	0.442581	-0.00803247	0.00129867	6.2047e-10
rs2781553	1	110026989	T	G	0.304222	-0.00866874	0.00140156	6.20778e-10
rs59782202	7	107032766	T	G	0.218758	0.00964729	0.00155978	6.20922e-10
rs1341735	9	15799423	T	C	0.493162	-0.00797658	0.00128976	6.22789e-10
rs9895293	17	61307279	T	C	0.755354	-0.00927679	0.00150001	6.23121e-10
rs4911206	20	30846388	G	A	0.557448	0.00803139	0.00129868	6.23888e-10
rs2024594	20	47517794	G	A	0.519709	-0.00798072	0.00129066	6.27131e-10
rs12712776	2	41750522	G	A	0.383979	-0.008196	0.00132583	6.33701e-10
rs12603898	17	61290981	G	A	0.196201	-0.0100373	0.00162373	6.34373e-10
rs4479686	4	152399324	T	C	0.579935	0.00807521	0.00130645	6.36798e-10
rs8539	2	198362018	T	C	0.317816	-0.00855956	0.00138483	6.37262e-10
rs1867682	5	165373340	T	G	0.224831	-0.00954644	0.00154462	6.39183e-10
rs6087848	20	30838048	G	A	0.55713	0.00802579	0.00129858	6.39329e-10
rs11678929	2	198409392	G	A	0.681503	0.00855394	0.00138404	6.39411e-10
rs2167045	3	85610976	G	A	0.381785	0.00820303	0.00132727	6.39481e-10
rs9895708	17	61346707	G	A	0.244155	0.00927634	0.00150102	6.40942e-10
rs9902095	17	61399950	G	A	0.755906	-0.00927488	0.00150115	6.47109e-10
rs10178946	2	198463090	T	G	0.684981	0.00857634	0.00138813	6.47707e-10
rs1991872	3	85443793	G	A	0.388108	0.00817405	0.00132319	6.51119e-10
rs522110	10	99772885	G	A	0.550271	0.00800677	0.00129625	6.53847e-10
rs4968762	17	61394200	G	A	0.242966	0.00928637	0.00150352	6.55717e-10
rs10506521	17	61341314	G	A	0.804751	0.0100472	0.00162672	6.5598e-10
rs3792160	2	198403519	G	A	0.317889	-0.00855267	0.00138475	6.56063e-10
rs10908445	1	154849590	G	A	0.569214	0.00804178	0.00130223	6.5993e-10
rs1838043	4	152411462	T	C	0.420234	-0.00806657	0.00130638	6.62605e-10
rs7590010	2	198400668	T	C	0.682315	0.00855142	0.00138499	6.64282e-10
rs4856589	3	85611560	G	A	0.618687	-0.00819681	0.00132758	6.64733e-10
rs443345	1	109849254	G	A	0.719306	0.00885996	0.00143506	6.66152e-10
rs4968761	17	61361255	C	A	0.244133	0.00926736	0.00150108	6.66627e-10
rs159058	20	31108108	C	A	0.305253	0.00864663	0.0014007	6.69724e-10
rs4968772	17	61481619	G	A	0.246303	0.0092363	0.0014966	6.76432e-10
rs6832872	4	152640305	G	A	0.582273	0.00808838	0.00131061	6.76681e-10
rs6058619	20	30881352	G	A	0.559036	0.00801772	0.00129917	6.76874e-10
rs2424908	20	31360383	T	C	0.209166	0.00978727	0.00158599	6.78228e-10
rs1530738	3	85610083	G	A	0.618953	-0.00819334	0.00132776	6.79365e-10
rs2517954	17	37843550	T	C	0.324585	-0.00849689	0.00137717	6.83628e-10
rs17460541	3	85618112	T	G	0.618149	-0.00818855	0.00132722	6.8427e-10
rs17119990	1	60477322	G	A	0.837659	0.0107883	0.00174862	6.84716e-10
rs7617306	3	85615183	T	C	0.618897	-0.00819142	0.00132772	6.85004e-10
rs6095352	20	47511792	T	C	0.33281	0.00844204	0.00136842	6.86375e-10
rs17457377	3	85588375	T	G	0.383382	0.00818119	0.00132621	6.87879e-10
rs7617356	3	85626054	T	C	0.618568	-0.00818917	0.00132751	6.88011e-10
rs4856596	3	85624386	T	G	0.618465	-0.00818845	0.00132743	6.88864e-10
rs1449374	3	85608487	T	C	0.618681	-0.00818863	0.00132757	6.91094e-10
rs17459563	3	85609365	G	A	0.385491	0.00817139	0.00132484	6.92438e-10
rs7634549	3	69869358	G	A	0.577545	0.00805018	0.00130544	6.97547e-10
rs7634543	3	69869339	G	A	0.577499	0.00804957	0.00130542	6.99222e-10
rs17519948	3	85616118	C	A	0.619122	-0.00818766	0.00132788	7.00473e-10
rs4952471	2	41714466	T	C	0.611795	0.00815835	0.00132313	7.00647e-10
rs7875367	9	15568230	G	A	0.4964	-0.00795214	0.00128969	7.00658e-10
rs12069356	1	154849771	G	A	0.56887	0.00802853	0.0013021	7.01159e-10
rs10510991	3	69841628	T	C	0.414437	-0.00807114	0.00130908	7.02513e-10
rs638542	1	109845252	G	A	0.279831	-0.00885569	0.00143643	7.04483e-10
rs17519241	3	85610649	T	C	0.618371	-0.008183	0.00132737	7.05571e-10
rs1449372	3	85608199	T	G	0.380879	0.00818527	0.00132787	7.08444e-10
rs7653790	3	85607605	T	G	0.618212	-0.00818078	0.00132726	7.10835e-10
rs68028504	3	85607010	G	A	0.617138	-0.00817602	0.00132656	7.12286e-10
rs12602745	17	61221773	T	C	0.803452	0.0100006	0.00162266	7.13339e-10
rs4142285	13	50054308	G	A	0.29513	0.00871209	0.00141376	7.16683e-10
rs7996852	13	50054346	T	G	0.704935	-0.00871237	0.00141385	7.17548e-10
rs1455653	2	198478320	G	A	0.313139	-0.00856744	0.00139038	7.18565e-10
rs724304	3	85608139	C	A	0.619195	-0.00818228	0.00132792	7.19503e-10
rs10857788	1	110012289	G	A	0.296221	-0.00870026	0.00141226	7.25082e-10
rs1449385	3	85613991	T	C	0.381082	0.00817948	0.00132774	7.25344e-10
rs4543024	3	85607003	T	C	0.382861	0.00817153	0.00132655	7.27559e-10
rs2122234	3	85611139	G	A	0.381128	0.0081786	0.00132771	7.27749e-10
rs6057547	20	30845337	T	C	0.442612	-0.0079995	0.00129866	7.28366e-10
rs17457050	3	85585277	T	C	0.618563	-0.00817667	0.00132749	7.29876e-10
rs4277045	10	99876894	G	A	0.430577	-0.00801994	0.00130226	7.34404e-10
rs1449379	3	85609879	T	C	0.381285	0.00817551	0.0013276	7.36237e-10
rs1449373	3	85608461	G	A	0.381213	0.00817536	0.00132764	7.37662e-10
rs62250489	3	85614746	C	A	0.38139	0.00817446	0.00132753	7.38402e-10
rs956281	3	85649198	T	G	0.381628	0.00817351	0.00132738	7.38518e-10
rs1449380	3	85611903	T	C	0.61885	-0.00817531	0.00132769	7.38756e-10
rs62263912	3	85648246	G	A	0.381794	0.00817228	0.00132727	7.40443e-10
rs2122233	3	85611068	G	A	0.381105	0.00817417	0.00132772	7.43403e-10
rs867009	5	155858266	G	A	0.355205	0.00829461	0.00134737	7.45349e-10
rs1375555	3	85618308	T	C	0.381135	0.0081735	0.0013277	7.45494e-10
rs1530740	3	85610487	G	A	0.381115	0.00817254	0.00132771	7.49053e-10
rs7616458	3	85621931	T	C	0.380943	0.00817246	0.00132784	7.52113e-10
rs1449375	3	85608568	T	G	0.618294	-0.00816926	0.00132732	7.52242e-10
rs6942927	7	106812324	G	A	0.776182	-0.00980885	0.00159385	7.54599e-10
rs2565163	2	198354414	T	C	0.316347	-0.00853309	0.00138655	7.54705e-10
rs7584371	2	41581176	T	C	0.339241	-0.00838149	0.00136198	7.56104e-10
rs72845220	17	61322221	G	A	0.80288	0.00997447	0.00162089	7.56925e-10
rs1449371	3	85607323	T	C	0.383414	0.00816084	0.00132619	7.57428e-10
rs959421	13	50062327	T	C	0.704421	-0.0086955	0.00141313	7.5865e-10
rs183928	9	15611506	C	A	0.49907	0.00793503	0.00128965	7.60979e-10
rs6762733	3	85628865	G	A	0.381469	0.00816774	0.00132748	7.61168e-10
rs442549	9	15616508	T	G	0.500353	0.00793459	0.00128965	7.62688e-10
rs59225869	3	85575986	G	A	0.619826	-0.00817226	0.00132834	7.64073e-10
rs12716390	5	155828039	T	G	0.643838	-0.00828328	0.00134656	7.67805e-10
rs62250490	3	85614934	T	C	0.618761	-0.00816621	0.00132763	7.70185e-10
rs719166	2	194155528	G	A	0.181123	0.0102992	0.00167442	7.70421e-10
rs2789721	1	216880104	C	A	0.162719	0.0107455	0.00174698	7.70537e-10
rs6790699	3	85624189	G	A	0.619146	-0.00816734	0.0013279	7.7211e-10
rs34495106	3	85651136	G	A	0.619504	-0.0081686	0.00132814	7.72897e-10
rs6058569	20	30817819	T	C	0.441114	-0.00798939	0.00129912	7.75598e-10
rs1449383	3	85613831	G	A	0.618547	-0.00816379	0.00132748	7.75705e-10
rs67277278	3	85606962	C	A	0.382781	0.0081583	0.0013266	7.75985e-10
rs7565096	2	41562110	C	A	0.66644	0.00841063	0.00136765	7.76301e-10
rs35022873	3	69891388	T	C	0.425563	-0.00801931	0.00130419	7.80206e-10
rs59417256	3	85620481	T	G	0.380933	0.0081645	0.00132784	7.81136e-10
rs12621129	2	198265350	T	C	0.684416	0.00853078	0.00138745	7.82118e-10
rs68022726	2	198431214	G	A	0.683462	0.0085237	0.00138633	7.82703e-10
rs1551047	3	85595857	T	G	0.619645	-0.00816622	0.00132822	7.83482e-10
rs1551045	3	85594846	C	A	0.619699	-0.00816631	0.00132826	7.83974e-10
rs7629091	3	85615298	T	G	0.38114	0.00816247	0.00132769	7.85371e-10
rs883718	1	154846274	T	C	0.431225	-0.00800465	0.00130207	7.86377e-10
rs6766493	3	85589275	G	A	0.381829	0.00815885	0.00132723	7.88325e-10
rs1449378	3	85609795	T	C	0.618748	-0.00816108	0.00132762	7.88826e-10
rs1900914	3	85611791	G	A	0.38124	0.00816104	0.00132763	7.89185e-10
rs17516504	3	85583945	T	C	0.38115	0.00816108	0.00132769	7.90398e-10
rs4856590	3	85612528	G	A	0.381226	0.00816063	0.00132764	7.90939e-10
rs6762535	3	85628688	G	A	0.381504	0.008159	0.00132746	7.92889e-10
rs12465106	2	41583244	C	A	0.66914	0.0084233	0.00137047	7.93169e-10
rs6549042	3	85629255	G	A	0.618494	-0.00815805	0.00132745	7.96439e-10
rs10491185	17	61260763	G	A	0.803455	0.00997216	0.00162266	7.96736e-10
rs6057559	20	30891954	T	C	0.440428	-0.00798475	0.00129933	7.98328e-10
rs6549044	3	85632432	G	A	0.618515	-0.00815763	0.00132747	7.98525e-10
rs10865610	3	85594695	G	A	0.6194	-0.00816031	0.00132806	8.01899e-10
rs7578278	2	41750080	T	C	0.383586	-0.00814738	0.00132608	8.04937e-10
rs4508796	3	85636628	G	A	0.618469	-0.00815554	0.00132745	8.0592e-10
rs61316596	3	85619857	T	C	0.618919	-0.008157	0.00132774	8.07099e-10
rs17043466	1	216878845	G	A	0.836993	-0.0107244	0.00174571	8.08184e-10
rs6799259	3	17427142	T	C	0.562256	0.00798473	0.00129976	8.08648e-10
rs1375554	3	85618419	G	A	0.618861	-0.00815575	0.0013277	8.10988e-10
rs7321228	13	50060676	T	G	0.29546	0.00868126	0.0014133	8.12071e-10
rs6723768	2	198474218	G	A	0.686724	0.00853863	0.00139021	8.1511e-10
rs7634761	3	85636421	G	A	0.381375	0.00815312	0.00132754	8.17362e-10
rs66625173	3	85585091	G	A	0.617471	-0.00814835	0.00132677	8.17491e-10
rs111590023	7	107055323	T	C	0.782239	-0.00959438	0.00156236	8.20185e-10
rs57276248	3	85621010	G	A	0.618851	-0.00815313	0.00132769	8.20958e-10
rs35701422	3	85575775	T	C	0.380486	0.00815582	0.00132813	8.21022e-10
rs116096445	3	135952592	T	C	0.0447025	0.0191694	0.00312191	8.23717e-10
rs6777458	3	85592988	G	A	0.383382	0.00814277	0.00132621	8.25849e-10
rs17696736	12	112486818	G	A	0.448371	-0.00796061	0.00129658	8.26772e-10
rs2457265	9	15599158	T	C	0.494972	-0.00791768	0.00128971	8.29699e-10
rs62253964	3	85597009	T	C	0.622403	-0.00825497	0.00134486	8.34864e-10
rs17460701	3	85623271	T	C	0.618841	-0.00814942	0.00132769	8.35487e-10
rs62252507	3	85582078	T	C	0.618421	-0.00814746	0.0013274	8.3614e-10
rs10063250	5	155854486	T	C	0.355367	0.00826918	0.00134723	8.36188e-10
rs62250472	3	85612748	C	A	0.383468	0.00813957	0.00132615	8.37099e-10
rs6061183	20	30727936	G	A	0.427936	-0.0080011	0.00130369	8.39524e-10
rs7582536	2	198436103	G	A	0.683665	0.00850913	0.00138657	8.41824e-10
rs2295762	20	31025535	G	A	0.358641	0.00825388	0.00134498	8.41934e-10
rs276448	9	15577004	T	G	0.503295	0.00791407	0.00128968	8.43894e-10
rs526748	10	99772373	T	G	0.549021	0.00801181	0.00130568	8.45578e-10
rs7783562	7	106917438	T	G	0.155644	0.0109145	0.00177874	8.45735e-10
rs994261	2	199908378	T	C	0.427469	0.00799789	0.00130347	8.46948e-10
rs10038124	5	155854866	T	C	0.644685	-0.00826634	0.00134728	8.4844e-10
rs17457426	3	85588962	C	A	0.617479	-0.00814048	0.00132678	8.48719e-10
rs115769262	3	136082119	G	A	0.0416664	0.019803	0.00322799	8.52827e-10
rs6058631	20	30891300	G	A	0.559078	0.00796983	0.00129918	8.54243e-10
rs62250463	3	85603872	T	G	0.381054	0.00814513	0.00132776	8.54278e-10
rs1375557	3	85635126	T	G	0.618439	-0.00814291	0.00132742	8.54822e-10
rs1375545	3	85604320	T	G	0.61904	-0.0081453	0.00132781	8.54968e-10
rs6719483	2	198472886	G	A	0.686619	0.00852644	0.00139009	8.58352e-10
rs1375558	3	85635190	G	A	0.618339	-0.00814146	0.00132735	8.59022e-10
rs62250500	3	85627691	T	C	0.618307	-0.00814112	0.00132733	8.59884e-10
rs6777456	3	85592983	T	G	0.616638	-0.00813313	0.00132622	8.64829e-10
rs6766690	3	85624561	T	C	0.618254	-0.00813963	0.0013273	8.65251e-10
rs4603966	3	85596855	T	C	0.38131	0.00814121	0.00132759	8.65972e-10
rs6549040	3	85606061	T	G	0.618961	-0.00814196	0.00132776	8.67294e-10
rs788018	2	198265526	G	A	0.68382	0.00850361	0.00138675	8.67596e-10
rs59835020	3	85621205	G	A	0.618849	-0.00814142	0.00132769	8.67602e-10
rs1375544	3	85604158	G	A	0.619018	-0.00814205	0.00132781	8.68037e-10
rs10511087	3	85439136	G	A	0.61205	-0.00811409	0.00132329	8.6915e-10
rs62252509	3	85582245	T	C	0.619165	-0.00814225	0.0013279	8.69537e-10
rs13404366	2	198522632	G	A	0.674343	0.00843692	0.00137599	8.70495e-10
rs62263910	3	85647614	T	G	0.618542	-0.00813905	0.0013275	8.72567e-10
rs7626717	3	69845194	G	A	0.422138	-0.00800446	0.00130558	8.7353e-10
rs68001049	3	85640418	G	A	0.618866	-0.00813976	0.00132772	8.75197e-10
rs57602436	2	198414439	G	A	0.316885	-0.00849654	0.00138592	8.75437e-10
rs12624715	20	31225355	G	A	0.155888	0.010901	0.00177823	8.77267e-10
rs59211082	3	85619644	T	C	0.381109	0.00813923	0.00132771	8.77363e-10
rs10185379	2	41751994	C	A	0.383661	-0.00812892	0.00132603	8.77395e-10
rs7970490	12	111756438	G	A	0.285809	0.00874951	0.00142729	8.77986e-10
rs4856588	3	85611420	G	A	0.38143	0.00813729	0.0013275	8.7995e-10
rs1737893	20	31051699	T	C	0.386734	0.00811827	0.00132452	8.83016e-10
rs6549252	3	69845515	C	A	0.413137	-0.00802655	0.00130957	8.83637e-10
rs2066108	1	216877492	C	A	0.836974	-0.0106988	0.00174563	8.84719e-10
rs1529583	3	69870775	G	A	0.582728	0.00801456	0.00130767	8.84935e-10
rs66499081	3	85607285	G	A	0.617257	-0.0081305	0.00132663	8.86064e-10
rs1449406	3	85600212	C	A	0.619597	-0.00814001	0.00132819	8.86248e-10
rs2244271	2	198286581	T	C	0.683423	0.00849544	0.00138628	8.88711e-10
rs72615726	3	85604765	G	A	0.381247	0.0081357	0.00132763	8.89918e-10
rs6549039	3	85606003	G	A	0.619084	-0.00813692	0.00132785	8.90534e-10
rs1463207	3	85596704	T	C	0.618366	-0.00813317	0.00132737	8.93949e-10
rs1449405	3	85600077	T	C	0.381043	0.00813558	0.00132777	8.93957e-10
rs62250540	3	85645057	T	C	0.618547	-0.00813383	0.0013275	8.94424e-10
rs1368742	3	85442208	G	A	0.610911	-0.00810318	0.00132259	8.96833e-10
rs6779501	3	85589580	T	C	0.380855	0.00813486	0.00132788	9.00148e-10
rs62253966	3	85599325	G	A	0.382684	0.00812704	0.00132667	9.01692e-10
rs62250496	3	85620621	T	G	0.618812	-0.00813252	0.00132766	9.04288e-10
rs6549036	3	85600590	T	G	0.618952	-0.00813308	0.00132775	9.04359e-10
rs62252216	3	69881906	T	C	0.575128	0.00799018	0.00130446	9.05295e-10
rs7601800	2	198395099	T	C	0.317917	-0.00848173	0.00138472	9.05407e-10
rs2813670	1	216877646	C	A	0.836975	-0.0106924	0.00174563	9.05492e-10
rs10432338	2	147806785	T	G	0.185814	0.0101538	0.00165782	9.07865e-10
rs1375546	3	85604405	G	A	0.380119	0.00813588	0.00132839	9.08914e-10
rs13295778	9	15798634	T	C	0.502816	0.00789756	0.00128966	9.13944e-10
rs2124317	2	198477606	G	A	0.312905	-0.00851594	0.00139066	9.14511e-10
rs6865531	5	155827470	G	A	0.644039	-0.00824668	0.00134673	9.15481e-10
rs4597576	2	41760362	T	C	0.616451	0.00812023	0.00132611	9.1618e-10
rs4502590	3	85596479	T	C	0.6187	-0.00812915	0.00132759	9.16833e-10
rs1463205	3	85596432	G	A	0.381371	0.00812823	0.00132755	9.19729e-10
rs79445414	8	33863561	T	C	0.95816	-0.0197234	0.00322154	9.21977e-10
rs6012553	20	47518428	G	A	0.481988	0.00790076	0.00129049	9.22411e-10
rs4856593	3	85612767	T	C	0.383926	0.00811694	0.00132586	9.23832e-10
rs9864949	3	69878549	T	C	0.426624	-0.00798149	0.00130377	9.24847e-10
rs17516256	3	85580588	G	A	0.380786	0.00812905	0.00132793	9.26479e-10
rs2605039	2	198362851	C	A	0.316271	-0.00848783	0.00138664	9.29107e-10
rs6119232	20	30870339	T	C	0.441253	-0.00795168	0.00129908	9.29778e-10
rs55939743	3	85578077	G	A	0.380915	0.00812769	0.00132785	9.30155e-10
rs6804626	3	85593673	G	A	0.616364	-0.00811611	0.00132604	9.32558e-10
rs2029132	3	85602746	C	A	0.38098	0.00812684	0.0013278	9.3266e-10
rs113351222	3	85581991	C	A	0.618052	-0.00812221	0.00132715	9.35647e-10
rs62252506	3	85582026	T	C	0.381948	0.00812213	0.00132715	9.35988e-10
rs17043541	3	17426846	T	C	0.561759	0.00795306	0.0012996	9.37997e-10
rs6783137	3	85599918	T	C	0.619011	-0.00812548	0.0013278	9.38709e-10
rs4856583	3	85577269	G	A	0.619288	-0.00812636	0.00132798	9.39702e-10
rs62252466	3	85574742	G	A	0.617958	-0.00812078	0.00132709	9.4034e-10
rs2029133	3	85602808	G	A	0.380931	0.00812521	0.00132783	9.40758e-10
rs66505109	3	85576458	C	A	0.619187	-0.0081255	0.00132791	9.41659e-10
rs17458574	3	85599868	T	G	0.381418	0.00812264	0.00132751	9.43508e-10
rs1449381	3	85612042	G	A	0.618822	-0.00812353	0.00132767	9.4392e-10
rs4245775	2	41755591	T	C	0.615164	0.00810823	0.00132527	9.46579e-10
rs6435017	2	200291535	T	C	0.425061	-0.00798043	0.00130444	9.48243e-10
rs1375565	3	85642881	G	A	0.618782	-0.00812224	0.00132765	9.4911e-10
rs72843196	17	61212553	T	C	0.19705	-0.00991737	0.0016211	9.49375e-10
rs7648883	3	17407522	T	C	0.439183	-0.00794825	0.00129929	9.51369e-10
rs2271309	17	37784990	G	A	0.230236	-0.00936931	0.00153169	9.5368e-10
rs34310097	20	31055226	G	A	0.682114	-0.00847295	0.00138524	9.5597e-10
rs1449382	3	85612053	G	A	0.381152	0.00812063	0.00132769	9.57241e-10
rs13429666	2	198376601	G	A	0.318725	-0.0084631	0.00138378	9.5996e-10
rs6544444	2	41751197	G	A	0.623346	0.00813887	0.00133077	9.59981e-10
rs6765991	3	85596323	G	A	0.619127	-0.00811981	0.00132787	9.66177e-10
rs34892692	3	17448866	G	A	0.562254	0.00794778	0.00129976	9.66729e-10
rs6765881	3	85596219	G	A	0.618998	-0.00811863	0.00132779	9.6911e-10
rs6880816	5	155864868	T	C	0.352522	0.00825024	0.00134968	9.79441e-10
rs2057413	13	50057097	G	A	0.295566	0.00863785	0.00141315	9.81011e-10
rs2914983	2	198314568	G	A	0.683135	0.0084709	0.00138594	9.83881e-10
rs1463208	3	85596712	C	A	0.380727	0.00811644	0.00132798	9.8461e-10
rs1529585	3	69870595	G	A	0.42539	-0.00797117	0.00130425	9.85759e-10
rs4270392	2	41752458	T	C	0.382465	-0.00810896	0.00132682	9.86466e-10
rs1463204	3	85595133	T	C	0.380852	0.00811536	0.00132789	9.87057e-10
rs1551048	3	85595945	T	G	0.620726	-0.00812172	0.00132895	9.87803e-10
rs12494513	3	17427622	G	A	0.438716	-0.00794134	0.00129945	9.88055e-10
rs6792295	3	85598481	T	C	0.381108	0.00811369	0.00132771	9.89991e-10
rs13316065	3	49884913	T	C	0.30727	0.00854095	0.00139764	9.90313e-10
rs17458504	3	85599711	G	A	0.380988	0.00811383	0.0013278	9.91827e-10
rs6012554	20	47518453	G	A	0.482126	0.00788577	0.00129049	9.92027e-10
rs13296276	9	15768683	G	A	0.503316	-0.00787986	0.00128966	9.96156e-10
rs17517142	3	85591229	C	A	0.619134	-0.00811328	0.00132788	9.96547e-10
rs6772394	3	17488124	T	C	0.438365	-0.00794011	0.00129955	9.96939e-10
rs17457642	3	85591363	T	C	0.619136	-0.0081132	0.00132788	9.96953e-10
rs77657121	3	85581231	G	A	0.380976	0.00811214	0.0013278	9.99837e-10
rs56777875	3	85577006	G	A	0.380928	0.00811232	0.00132784	9.9989e-10
rs10511076	3	85583193	G	A	0.619129	-0.0081122	0.00132787	1.00152e-09
rs4856271	3	85589897	G	A	0.618942	-0.00811129	0.00132775	1.00222e-09
rs17517121	3	85591108	G	A	0.380874	0.0081117	0.00132787	1.00383e-09
rs2048179	2	41561332	T	C	0.333849	-0.00835236	0.00136735	1.00626e-09
rs9526564	13	50053063	G	A	0.704461	-0.00863231	0.00141319	1.00641e-09
rs6549037	3	85600708	G	A	0.381388	0.00810901	0.00132753	1.00662e-09
rs1449391	3	85554582	T	G	0.619468	-0.00811243	0.0013281	1.00709e-09
rs62252497	3	85578463	T	C	0.61911	-0.00811089	0.00132786	1.0074e-09
rs1155666	3	85521017	T	C	0.380266	0.00811273	0.00132829	1.011e-09
rs4563279	2	41752612	G	A	0.618843	0.00810875	0.00132769	1.01253e-09
rs56257374	5	165375244	G	A	0.774505	0.00942336	0.001543	1.01423e-09
rs11127896	3	85539816	T	C	0.62004	-0.00811305	0.00132849	1.01536e-09
rs1449394	3	85572912	T	C	0.619001	-0.00810868	0.00132779	1.01583e-09
rs7569590	2	41556442	C	A	0.334522	-0.00834594	0.00136667	1.01677e-09
rs7651278	3	17443745	T	C	0.43824	-0.00793585	0.0012996	1.0191e-09
rs788023	2	198283305	T	C	0.316258	-0.00846714	0.00138666	1.02062e-09
rs2999503	1	216879359	G	A	0.167141	0.0105528	0.00172828	1.02198e-09
rs17457454	3	85589010	T	C	0.384682	0.00809166	0.00132537	1.02652e-09
rs1470636	3	85575441	C	A	0.619051	-0.00810646	0.00132782	1.02754e-09
rs35438712	3	85588205	T	C	0.380874	0.00810672	0.00132787	1.02767e-09
rs58919842	3	85583471	G	A	0.381015	0.00810612	0.00132778	1.0278e-09
rs17516857	3	85587710	C	A	0.619107	-0.00810642	0.00132786	1.02879e-09
rs62252513	3	85587537	T	C	0.619112	-0.00810624	0.00132786	1.02974e-09
rs56779213	3	85583745	G	A	0.619047	-0.00810585	0.00132782	1.03034e-09
rs13093375	3	17435598	G	A	0.438873	-0.00793222	0.00129939	1.03075e-09
rs7620313	3	85591981	T	C	0.619149	-0.0081061	0.00132789	1.03117e-09
rs62252495	3	85578129	G	A	0.38243	0.00809903	0.00132684	1.03439e-09
rs12712784	2	41805820	T	G	0.392046	-0.00806225	0.00132082	1.03472e-09
rs62252462	3	85574420	G	A	0.380939	0.00810474	0.00132783	1.03607e-09
rs4582042	3	17421879	T	C	0.43857	-0.0079315	0.00129948	1.03724e-09
rs11509344	X	145035903	T	C	0.618764	0.00818944	0.00134177	1.038e-09
rs4685	2	198257795	T	C	0.316676	-0.00846014	0.00138618	1.03947e-09
rs17518082	3	85599825	T	C	0.619723	-0.00810661	0.00132828	1.04038e-09
rs17457189	3	85585860	G	A	0.380861	0.00810407	0.00132788	1.04085e-09
rs1375560	3	85565728	T	G	0.619303	-0.00810452	0.00132799	1.042e-09
rs56187922	3	85578725	C	A	0.380919	0.00810334	0.00132784	1.04335e-09
rs6142618	20	30725648	G	A	0.57156	0.00795457	0.0013035	1.04436e-09
rs6434930	2	198369370	T	C	0.316491	-0.0084602	0.00138638	1.0452e-09
rs6061184	20	30730238	G	A	0.428426	-0.00795429	0.0013035	1.04593e-09
rs4856273	3	85598260	G	A	0.380102	0.00810604	0.0013284	1.04673e-09
rs12539895	7	107091849	C	A	0.794003	-0.00972834	0.00159442	1.05083e-09
rs17458609	3	85599977	T	C	0.61706	-0.00809347	0.0013265	1.05163e-09
rs9858495	3	69874018	G	A	0.426121	-0.00795588	0.00130396	1.05189e-09
rs62252496	3	85578180	G	A	0.381504	0.00809841	0.00132745	1.05591e-09
rs2063179	2	41574085	T	C	0.333526	-0.00834331	0.00136769	1.05888e-09
rs62252463	3	85574559	G	A	0.38091	0.00809995	0.00132785	1.06033e-09
rs7642719	3	17435581	G	A	0.561076	0.00792601	0.00129937	1.06145e-09
rs12724062	1	60469042	T	G	0.838104	0.0106781	0.00175056	1.06165e-09
rs1529586	3	69870154	C	A	0.575083	0.0079565	0.00130444	1.06352e-09
rs10511075	3	85583403	G	A	0.380874	0.00809885	0.00132787	1.06653e-09
rs2813711	1	216879911	G	A	0.841585	-0.0107696	0.001766	1.07205e-09
rs1368750	3	85519411	T	C	0.381074	0.00809654	0.00132774	1.07423e-09
rs4856581	3	85577166	G	A	0.380884	0.00809726	0.00132787	1.07441e-09
rs12480462	20	31065178	T	C	0.319948	0.00843264	0.00138287	1.07441e-09
rs17515586	3	85569172	G	A	0.619033	-0.00809668	0.00132781	1.0756e-09
rs6804845	3	85563846	C	A	0.619071	-0.00809672	0.00132784	1.0762e-09
rs35738543	3	85575690	T	G	0.381089	0.00809579	0.00132773	1.07762e-09
rs1597315	3	85616809	T	C	0.616867	-0.00808737	0.00132638	1.07857e-09
rs7137093	12	111759536	T	C	0.714801	-0.00870696	0.0014282	1.0845e-09
rs17456263	3	85575723	C	A	0.381082	0.0080933	0.00132773	1.09047e-09
rs1449389	3	85577537	G	A	0.619064	-0.00809355	0.00132783	1.09225e-09
rs6764988	3	85571253	C	A	0.619212	-0.00809412	0.00132793	1.09243e-09
rs58828944	3	85574072	T	C	0.380956	0.00809268	0.00132782	1.09632e-09
rs1470635	3	85575365	T	C	0.619072	-0.00809154	0.00132784	1.10277e-09
rs4615062	3	17434502	C	A	0.560796	0.0079174	0.00129928	1.10344e-09
rs59967234	3	85575844	G	A	0.619067	-0.0080911	0.00132783	1.10495e-09
rs59770976	3	85583542	G	A	0.618893	-0.00809035	0.00132772	1.10511e-09
rs7427346	3	85575519	T	C	0.380939	0.00809101	0.00132783	1.10532e-09
rs1562873	2	200017234	C	A	0.574356	-0.00794683	0.00130417	1.10534e-09
rs1430608	3	69859692	T	C	0.423071	-0.00795301	0.00130519	1.10552e-09
rs11651497	17	37789998	T	C	0.23035	-0.00933089	0.00153142	1.10851e-09
rs61817046	1	216883063	G	A	0.158974	0.0107443	0.00176348	1.11057e-09
rs1449393	3	85572549	T	C	0.619046	-0.00808985	0.00132782	1.11105e-09
rs1471741	3	136328268	T	C	0.261821	-0.00893602	0.00146674	1.11204e-09
rs62250758	3	85564863	T	G	0.619474	-0.00809134	0.00132811	1.11242e-09
rs1910781	5	155843412	G	A	0.355225	0.00820844	0.00134735	1.1131e-09
rs7623979	3	17406857	G	A	0.439785	-0.00791425	0.0012991	1.11429e-09
rs7561570	2	41749964	G	A	0.378223	-0.00809998	0.00132968	1.11728e-09
rs4856579	3	85573086	T	C	0.380847	0.00808906	0.00132789	1.11749e-09
rs367586	1	109850122	C	A	0.281033	-0.00873851	0.00143453	1.11818e-09
rs4911198	20	30727683	T	C	0.571541	0.00793983	0.00130349	1.12067e-09
rs9861749	3	17409919	G	A	0.56098	0.00791419	0.00129934	1.12255e-09
rs10123042	9	15662037	G	A	0.497639	-0.00785492	0.00128965	1.12397e-09
rs66781790	3	85585646	G	A	0.618545	-0.00808486	0.00132748	1.12651e-09
rs2565160	2	198286474	G	A	0.68402	0.00844642	0.00138699	1.13074e-09
rs6061182	20	30727236	T	C	0.427786	-0.00793908	0.00130375	1.13327e-09
rs7586603	2	41752842	T	G	0.382022	-0.00808126	0.00132711	1.13361e-09
rs17516683	3	85585431	G	A	0.380936	0.00808482	0.00132783	1.13801e-09
rs74632724	7	107136759	G	A	0.206501	0.00969882	0.00159299	1.14012e-09
rs6787756	3	17453223	T	C	0.561647	0.00791202	0.00129956	1.14166e-09
rs62251034	3	69868072	G	A	0.426166	-0.00793813	0.00130394	1.14473e-09
rs9288302	2	200019105	T	C	0.425839	0.00793902	0.00130409	1.14489e-09
rs6814554	4	152454334	G	A	0.537332	-0.00787242	0.00129325	1.14829e-09
rs7632989	3	17462283	T	G	0.438173	-0.00791097	0.00129962	1.14936e-09
rs6872627	5	155843556	G	A	0.357237	0.0081907	0.00134565	1.15196e-09
rs1868532	3	85571883	T	C	0.619074	-0.00808209	0.00132784	1.15297e-09
rs1562874	2	200016797	T	C	0.573239	-0.00793507	0.00130373	1.15452e-09
rs9848610	3	17419843	G	A	0.438918	-0.00790817	0.00129938	1.15673e-09
rs71418876	2	194108128	T	C	0.180872	0.0101954	0.00167533	1.1608e-09
rs62252516	3	85588494	T	C	0.618955	-0.00807978	0.00132776	1.16281e-09
rs1551043	3	85544210	T	G	0.619102	-0.00808017	0.00132786	1.16406e-09
rs17457669	3	85591451	T	C	0.380336	0.00808231	0.00132823	1.16488e-09
rs4985337	2	41700098	T	G	0.384002	-0.00806712	0.00132581	1.16717e-09
rs79434636	7	107105656	C	A	0.206839	0.00968691	0.00159202	1.16739e-09
rs13029315	2	200076923	T	C	0.44401	0.00789661	0.0012978	1.16759e-09
rs6119944	20	31328170	G	A	0.246269	0.00910981	0.0014972	1.16813e-09
rs3764353	17	37790781	T	C	0.230515	-0.00931549	0.00153104	1.16912e-09
rs2326320	3	85613473	T	C	0.61725	-0.00807173	0.00132662	1.1692e-09
rs6442683	3	17462945	G	A	0.56183	0.0079072	0.00129962	1.17037e-09
rs3792159	2	198403697	T	C	0.683327	0.00843361	0.00138617	1.17143e-09
rs6825241	4	152543783	C	A	0.549042	-0.0078835	0.00129589	1.17596e-09
rs4952355	2	41544519	T	C	0.335809	-0.00830542	0.00136537	1.18015e-09
rs9810675	3	17449619	T	C	0.438392	-0.00790432	0.00129955	1.18422e-09
rs2084737	2	200043951	T	C	0.55407	-0.00788943	0.00129724	1.18915e-09
rs73133799	3	85605180	T	C	0.381533	0.00807306	0.00132744	1.18926e-09
rs2033570	2	198952637	T	C	0.671194	0.00834768	0.0013726	1.18952e-09
rs62252223	3	69883525	T	G	0.42471	-0.00793349	0.00130453	1.19055e-09
rs1911700	2	41570342	G	A	0.67665	0.00838373	0.00137858	1.19111e-09
rs10511083	3	85570959	G	A	0.618976	-0.00807453	0.00132777	1.1924e-09
rs573434	11	30420584	T	C	0.0914783	0.0136025	0.00223681	1.19302e-09
rs1374197	3	17394615	G	A	0.474288	-0.00785275	0.00129137	1.19481e-09
rs1371665	2	198942568	T	C	0.6718	0.00835039	0.00137325	1.19618e-09
rs6556623	5	155866349	C	A	0.354989	0.00832713	0.00136943	1.19622e-09
rs72843193	17	61205015	G	A	0.197261	-0.00985352	0.00162045	1.19639e-09
rs75639044	7	107092631	C	A	0.206008	0.00969413	0.00159439	1.20062e-09
rs62178735	2	200099588	G	A	0.67737	0.00838709	0.00137943	1.20111e-09
rs7644389	3	17502918	T	C	0.560531	0.00789908	0.00129919	1.2019e-09
rs4952486	2	41748171	G	A	0.383008	-0.00806483	0.00132646	1.2021e-09
rs12693886	2	200044448	G	A	0.554384	-0.00788743	0.00129733	1.20378e-09
rs75659533	7	107134987	G	A	0.2059	0.00969527	0.00159471	1.20443e-09
rs17456763	3	85582643	T	C	0.618903	-0.00807176	0.00132772	1.20628e-09
rs14316	20	30753270	T	C	0.428432	-0.00792416	0.0013035	1.20835e-09
rs4952485	2	41747608	T	C	0.382334	-0.00806612	0.0013269	1.21009e-09
rs6087983	20	31334256	T	G	0.160299	0.0106874	0.0017582	1.21241e-09
rs74524528	7	107090979	G	A	0.794068	-0.0096929	0.00159461	1.21271e-09
rs4740614	9	15554960	T	C	0.501343	0.00783928	0.00128966	1.21276e-09
rs73107865	20	31229366	T	C	0.15804	0.0107487	0.00176832	1.21306e-09
rs6760600	2	198372035	T	C	0.316208	-0.00842899	0.00138672	1.21405e-09
rs11127899	3	85594562	G	A	0.618785	-0.00806971	0.00132764	1.21525e-09
rs4673339	2	200273376	G	A	0.425373	-0.00792768	0.00130431	1.21625e-09
rs13353435	3	17430574	T	C	0.560979	0.00789662	0.00129935	1.22184e-09
rs13327810	3	17464911	C	A	0.561033	0.0078962	0.00129936	1.22453e-09
rs62250754	3	85557571	T	G	0.618941	-0.00806802	0.00132775	1.22863e-09
rs73133800	3	85605183	T	C	0.618466	-0.00806556	0.00132743	1.23162e-09
rs276447	9	15581302	T	C	0.487088	-0.00783772	0.0012901	1.23786e-09
rs3764352	17	37790939	T	C	0.769529	0.00930202	0.00153114	1.23824e-09
rs11717644	3	17461255	T	C	0.437959	-0.00789589	0.00129969	1.23833e-09
rs6442680	3	17418533	T	C	0.560853	0.00789286	0.0012993	1.24216e-09
rs12747631	1	60470197	T	C	0.161822	-0.0106353	0.00175088	1.24542e-09
rs1946999	4	152455339	T	C	0.538902	-0.00785724	0.00129357	1.24703e-09
rs6556578	5	155818088	T	C	0.634324	-0.00813202	0.00133886	1.2487e-09
rs67568006	3	85605206	T	G	0.618593	-0.00806205	0.00132752	1.25536e-09
rs74451547	7	107078435	C	A	0.20617	0.00967954	0.00159391	1.2568e-09
rs17119983	1	60476321	T	G	0.161953	-0.0106293	0.00175032	1.25723e-09
rs7618429	3	85549020	G	A	0.619054	-0.00806271	0.00132782	1.26235e-09
rs6733580	2	200011446	T	G	0.425314	0.00791945	0.0013043	1.26486e-09
rs7084747	10	99877468	G	A	0.569159	0.00790626	0.00130216	1.26603e-09
rs9819511	3	49884261	T	C	0.307625	0.00848259	0.00139719	1.26983e-09
rs17638562	3	69880713	T	C	0.425558	-0.00791742	0.00130419	1.27296e-09
rs6805563	3	69879323	G	A	0.574371	0.00791687	0.00130416	1.2753e-09
rs4968649	17	61541451	T	C	0.267649	0.0088421	0.00145659	1.27576e-09
rs1508109	2	41705032	T	C	0.386287	-0.00803904	0.00132434	1.27724e-09
rs9825822	3	69878253	G	A	0.573907	0.00791518	0.00130398	1.27882e-09
rs1317140	3	49878652	G	A	0.69257	-0.00848245	0.00139744	1.27916e-09
rs10187815	2	198383381	G	A	0.683269	0.00841346	0.0013861	1.28013e-09
rs9819188	3	69880298	G	A	0.425478	-0.00791617	0.00130422	1.28176e-09
rs9864805	3	69878488	T	C	0.42609	-0.00791393	0.00130398	1.28649e-09
rs293544	20	31076359	T	C	0.391864	0.00801916	0.00132135	1.28787e-09
rs907094	17	37790371	G	A	0.230605	-0.00929019	0.00153083	1.2893e-09
rs9825958	3	69830674	T	C	0.410426	-0.00797433	0.00131401	1.28939e-09
rs9826548	3	69878747	G	A	0.573889	0.0079125	0.00130397	1.295e-09
rs17516346	3	85582680	G	A	0.618059	-0.00805254	0.00132716	1.29918e-09
rs6729426	2	41720984	T	C	0.386139	-0.00803543	0.00132443	1.30256e-09
rs12474614	2	41721609	T	C	0.387067	-0.00803167	0.00132384	1.30373e-09
rs3806929	5	170845059	G	A	0.620223	0.00819122	0.00135018	1.3053e-09
rs2345458	2	200014017	T	G	0.425801	0.00791145	0.00130411	1.30678e-09
rs2003485	3	50176589	T	C	0.329921	0.00831992	0.00137146	1.30761e-09
rs4730248	7	107125939	G	A	0.206174	0.00966901	0.00159392	1.30996e-09
rs6474930	9	15563200	G	A	0.497671	-0.00782317	0.00128967	1.31124e-09
rs11716109	3	69832234	T	G	0.583929	0.00795436	0.00131136	1.31336e-09
rs17515196	3	85532119	G	A	0.381082	0.00805363	0.00132773	1.31382e-09
rs7729818	5	155849119	T	C	0.3554	0.00817155	0.0013472	1.31497e-09
rs1911699	2	41570345	T	C	0.323236	-0.0083619	0.0013787	1.31919e-09
rs11127895	3	85539810	T	G	0.379488	0.00805914	0.00132881	1.32007e-09
rs2299428	7	107134384	G	A	0.206246	0.0096645	0.00159372	1.32675e-09
rs2084735	2	200090493	G	A	0.566262	-0.00788991	0.00130111	1.32808e-09
rs4911552	20	30747073	G	A	0.571011	0.00790253	0.00130329	1.33174e-09
rs12330258	3	136061168	T	C	0.608694	-0.0080109	0.00132123	1.33428e-09
rs7613400	3	69869519	T	C	0.426485	-0.00790528	0.00130381	1.33447e-09
rs13036202	2	200070593	G	A	0.446283	0.00786475	0.00129714	1.33488e-09
rs35798936	2	194130053	T	C	0.180424	0.0101675	0.00167695	1.33507e-09
rs9819504	3	69880469	G	A	0.425841	-0.00790627	0.00130407	1.33821e-09
rs60427790	3	85576091	T	C	0.379893	0.00805409	0.00132853	1.34118e-09
rs34683314	3	135791069	T	C	0.741081	0.00892397	0.00147208	1.34326e-09
rs2016925	10	99824323	G	A	0.646342	0.00817584	0.0013487	1.34435e-09
rs9872200	3	69875415	T	G	0.574323	0.00790558	0.00130413	1.34487e-09
rs921464	2	200015504	G	A	0.574568	-0.00790602	0.00130425	1.34672e-09
rs1375551	3	85613501	T	C	0.382776	0.00804116	0.00132661	1.34932e-09
rs6544443	2	41751190	G	A	0.381975	-0.00804431	0.00132714	1.34963e-09
rs13092707	3	135789956	G	A	0.728113	0.00878406	0.00144925	1.35201e-09
rs10810416	9	15638471	T	C	0.497361	-0.00781664	0.00128965	1.35236e-09
rs9823839	3	69880602	T	C	0.57457	0.00790504	0.00130424	1.35241e-09
rs17517273	3	85593146	C	A	0.61843	-0.00804544	0.00132741	1.3526e-09
rs7652792	3	17439143	G	A	0.546303	0.00785019	0.00129521	1.35328e-09
rs2069123	3	85522794	T	G	0.380948	0.00804769	0.00132783	1.35456e-09
rs62250750	3	85550969	T	C	0.380997	0.00804719	0.00132779	1.3563e-09
rs7614148	3	85529628	G	A	0.380951	0.00804711	0.00132782	1.35794e-09
rs9854710	3	69864325	G	A	0.574328	0.00790312	0.00130414	1.36097e-09
rs17023032	3	85622242	C	A	0.37796	0.00805859	0.00132987	1.36374e-09
rs10511085	3	85531887	C	A	0.38103	0.00804539	0.00132777	1.36687e-09
rs276453	9	15573753	C	A	0.497507	-0.00781436	0.00128967	1.3681e-09
rs56778912	3	85576104	T	C	0.620165	-0.00805001	0.00132857	1.36857e-09
rs59921802	X	145024455	G	A	0.646028	0.00825711	0.0013628	1.37011e-09
rs6780346	3	85593584	T	C	0.614111	-0.00802517	0.0013246	1.3733e-09
rs56056340	3	69869008	T	C	0.573735	0.00789841	0.0013039	1.38233e-09
rs6760109	2	200022979	G	A	0.574676	-0.00790059	0.00130429	1.38362e-09
rs34610895	3	69868324	G	A	0.573986	0.00789851	0.001304	1.38562e-09
rs1542248	3	85527334	G	A	0.380962	0.00804264	0.00132781	1.38637e-09
rs6805924	3	69879670	T	G	0.42557	-0.00789945	0.00130418	1.38674e-09
rs11923525	3	85581099	G	A	0.376981	0.008059	0.00133053	1.38714e-09
rs1711161	3	136080537	T	G	0.737599	0.00887741	0.00146571	1.38935e-09
rs10810422	9	15654475	T	C	0.500645	0.00781071	0.00128964	1.39105e-09
rs17200839	3	17425832	T	C	0.453484	-0.00784316	0.00129526	1.40182e-09
rs6794889	3	69879405	G	A	0.423927	-0.00790098	0.00130484	1.4031e-09
rs12494446	3	85622663	G	A	0.379498	0.00804589	0.00132881	1.40464e-09
rs62253965	3	85597014	G	A	0.377585	0.00805345	0.00133012	1.40702e-09
rs6544412	2	41598756	G	A	0.338113	-0.00825289	0.00136308	1.40795e-09
rs35896616	3	69868189	G	A	0.425758	-0.00789521	0.0013041	1.41168e-09
rs2345459	2	200021703	G	A	0.425749	0.00789488	0.00130412	1.41488e-09
rs67018424	3	85582713	G	A	0.381995	0.00803355	0.00132712	1.41859e-09
rs2407692	13	50043820	G	A	0.711859	-0.00861824	0.00142376	1.42033e-09
rs11127900	3	85594599	G	A	0.61931	-0.00803783	0.001328	1.42523e-09
rs6731445	2	200023080	C	A	0.425403	0.00789407	0.00130426	1.42597e-09
rs62253971	3	85600794	G	A	0.6181	-0.00803264	0.00132719	1.4275e-09
rs62253969	3	85599792	G	A	0.380897	0.00803654	0.00132786	1.42846e-09
rs1508111	2	41547222	T	C	0.671693	0.00830833	0.00137315	1.44343e-09
rs6561525	13	50044675	T	C	0.288155	0.0086138	0.00142374	1.44736e-09
rs360937	4	152848320	T	C	0.496367	-0.00780238	0.00128967	1.44939e-09
rs521371	11	30231758	T	C	0.904683	-0.0132842	0.00219597	1.45414e-09
rs35183823	3	69871377	G	A	0.574178	0.0078882	0.00130408	1.45856e-09
rs293536	20	31067363	T	C	0.607692	-0.00799036	0.00132109	1.46358e-09
rs7568250	2	198409611	G	A	0.316184	-0.00838739	0.00138675	1.46424e-09
rs4856278	3	85648649	G	A	0.763679	-0.00918045	0.00151789	1.46491e-09
rs10464620	7	107135653	G	A	0.794077	-0.00964389	0.00159464	1.46943e-09
rs13029216	2	200067768	T	G	0.553515	-0.0078443	0.00129708	1.46978e-09
rs1449390	3	85577703	G	A	0.381004	0.00802988	0.00132779	1.47049e-09
rs17195503	2	200075653	T	C	0.553061	-0.00784295	0.00129696	1.47393e-09
rs293534	20	31065490	G	A	0.391162	0.0079927	0.00132178	1.47642e-09
rs6466034	7	104598750	T	C	0.606373	-0.00798051	0.00131985	1.47993e-09
rs9854201	3	17471528	G	A	0.438091	-0.00785779	0.00129964	1.48381e-09
rs921465	2	200015428	T	G	0.425599	0.00788512	0.00130419	1.48482e-09
rs7644020	3	17481548	T	C	0.436906	-0.00785915	0.00130003	1.49095e-09
rs62250714	3	85515776	G	A	0.380371	0.00802946	0.00132822	1.49159e-09
rs451878	9	15636260	C	A	0.50284	0.00779545	0.00128966	1.49791e-09
rs12616812	2	200073190	T	C	0.553259	-0.00783932	0.00129701	1.50212e-09
rs35017084	3	69868629	T	C	0.425155	-0.00788237	0.00130434	1.51104e-09
rs7036875	9	15653868	T	G	0.502826	0.00779355	0.00128966	1.51162e-09
rs833752	3	136255169	G	A	0.738487	0.00886656	0.0014673	1.51478e-09
rs2377472	20	30837493	T	C	0.443047	-0.00788446	0.0013048	1.51575e-09
rs7617323	3	85625852	T	G	0.621031	-0.00803106	0.00132917	1.52078e-09
rs1561915	4	152479724	G	A	0.540939	-0.00781747	0.00129398	1.52792e-09
rs62250715	3	85515996	G	A	0.38038	0.00802383	0.00132822	1.53103e-09
rs6498749	16	17967378	G	A	0.374507	-0.00804803	0.00133231	1.53473e-09
rs10962123	9	15704772	T	C	0.504408	0.00779055	0.00128968	1.53474e-09
rs12611626	2	200048571	C	A	0.444986	0.00783786	0.00129752	1.53478e-09
rs6712352	2	41732787	C	A	0.614659	0.00800216	0.00132494	1.54464e-09
rs12995376	2	200070523	T	C	0.553385	-0.00783281	0.00129705	1.55119e-09
rs10497829	2	200051520	C	A	0.445995	0.00783381	0.00129723	1.55179e-09
rs410488	20	31425069	G	A	0.542498	0.00781865	0.00129476	1.55396e-09
rs12639564	3	85619783	G	A	0.621467	-0.00802782	0.00132946	1.55641e-09
rs12423417	12	121076858	G	A	0.399969	-0.00794791	0.00131625	1.55758e-09
rs6782552	3	69879756	C	A	0.575237	0.00787675	0.0013045	1.55924e-09
rs62251035	3	69868148	G	A	0.425519	-0.00787472	0.0013042	1.56049e-09
rs62250719	3	85531850	T	G	0.61832	-0.00801414	0.00132733	1.56262e-09
rs10810429	9	15701074	T	C	0.501533	0.00778648	0.00128964	1.5632e-09
rs6544428	2	41719233	T	C	0.386795	-0.00799391	0.00132402	1.564e-09
rs4604804	10	99878997	G	A	0.569165	0.00789911	0.00130843	1.56935e-09
rs62178718	2	200058398	G	A	0.447326	0.00782899	0.00129685	1.57078e-09
rs6778747	3	69869653	G	A	0.425982	-0.00787194	0.00130401	1.57294e-09
rs1443094	4	152456724	T	C	0.462398	0.00780716	0.00129331	1.57402e-09
rs6058847	20	31324135	T	C	0.753761	-0.00903789	0.00149726	1.57696e-09
rs7737163	5	155808637	G	A	0.634925	-0.00808419	0.00133932	1.57935e-09
rs4856598	3	85650790	C	A	0.622367	-0.00802852	0.0013301	1.57941e-09
rs9882273	3	17464102	T	C	0.453276	-0.00781848	0.00129531	1.57993e-09
rs13354366	5	165422195	G	A	0.306563	-0.00853457	0.00141406	1.58465e-09
rs12330279	3	69886775	G	A	0.425642	-0.00787121	0.00130415	1.58476e-09
rs896350	2	200028704	G	A	0.5739	-0.00787014	0.00130399	1.58521e-09
rs13093918	3	69876430	T	C	0.574018	0.00786896	0.00130401	1.59532e-09
rs77487103	7	107078793	T	C	0.794225	-0.00962486	0.00159504	1.59724e-09
rs1471740	3	136328270	T	C	0.258075	-0.00889168	0.00147361	1.60015e-09
rs7620314	3	136132705	G	A	0.395345	0.00795774	0.00131885	1.60119e-09
rs1120412	3	17452025	G	A	0.546235	0.00781488	0.00129519	1.60171e-09
rs2596655	3	17232635	G	A	0.565483	0.00784903	0.00130085	1.60178e-09
rs12352779	9	15700723	G	A	0.49849	-0.00778008	0.00128964	1.61198e-09
rs6141734	20	31074372	G	A	0.68061	-0.00834613	0.00138349	1.61291e-09
rs2374232	2	41546907	T	G	0.320699	-0.00833382	0.00138155	1.61726e-09
rs4144848	2	200001233	G	A	0.574366	-0.00786637	0.00130418	1.62277e-09
rs9507729	13	27098237	G	A	0.740683	0.00887381	0.00147131	1.6272e-09
rs7573661	2	200055972	G	A	0.445353	0.00782424	0.00129741	1.63265e-09
rs17195804	2	200123367	G	A	0.456424	0.00780665	0.00129458	1.63721e-09
rs35414747	5	155841653	G	A	0.353279	0.00813434	0.00134902	1.64173e-09
rs7037908	9	15701695	G	A	0.498215	-0.00777616	0.00128964	1.64259e-09
rs35057009	9	15699997	T	C	0.501646	0.00777577	0.00128964	1.64572e-09
rs7568495	2	200066671	T	G	0.552292	-0.00781824	0.00129674	1.64844e-09
rs62573118	9	15702540	C	A	0.498828	-0.00777499	0.00128964	1.65156e-09
rs6761994	3	69801131	G	A	0.58634	0.00791259	0.00131247	1.65179e-09
rs1372978	4	152456180	G	A	0.462898	0.00779648	0.00129321	1.65192e-09
rs7625175	3	17455081	T	C	0.454329	-0.00780741	0.00129505	1.6534e-09
rs56116936	2	198219217	C	A	0.566637	-0.00784442	0.00130126	1.65671e-09
rs574593	13	27118279	T	C	0.259093	-0.00887156	0.00147174	1.66046e-09
rs7037662	9	15701630	T	C	0.501776	0.00777339	0.00128964	1.66457e-09
rs6466030	7	104598448	T	C	0.607554	-0.00795936	0.00132055	1.66699e-09
rs6805945	3	69879759	G	A	0.575176	0.00786222	0.00130448	1.66938e-09
rs1449386	3	85619079	T	G	0.378249	0.00801385	0.00132966	1.67017e-09
rs1900918	3	85592342	C	A	0.382541	0.00799474	0.00132676	1.68324e-09
rs1022685	20	30918762	G	A	0.44207	-0.00782626	0.00129883	1.68467e-09
rs7861802	9	15783128	T	G	0.496763	0.00777088	0.00128966	1.68564e-09
rs10962118	9	15698293	T	G	0.501865	0.00776999	0.00128964	1.69196e-09
rs1376593	2	200018995	G	A	0.426834	0.0078546	0.00130371	1.69299e-09
rs17518584	3	85604923	T	C	0.617288	-0.00799203	0.00132665	1.69929e-09
rs407102	1	109846278	T	C	0.70841	0.00854615	0.0014188	1.70682e-09
rs7647905	3	17433383	T	C	0.545547	0.00780053	0.00129503	1.70749e-09
rs62251038	3	69868660	G	A	0.425359	-0.00785562	0.00130426	1.71159e-09
rs10733295	9	15681901	G	A	0.498088	-0.00776752	0.00128964	1.71209e-09
rs6087884	20	30929637	T	C	0.441891	-0.00782285	0.00129889	1.71491e-09
rs6826799	4	152455700	G	A	0.537308	-0.00778841	0.00129325	1.71891e-09
rs62252505	3	85581779	T	C	0.61631	-0.0079855	0.00132601	1.72055e-09
rs7873152	9	15555458	T	C	0.498152	-0.00776656	0.00128966	1.72107e-09
rs2881160	2	200025082	T	C	0.42572	0.00785119	0.00130414	1.74181e-09
rs724268	2	200063722	C	A	0.55382	-0.00780908	0.00129717	1.74321e-09
rs4312642	3	17434006	G	A	0.454502	-0.00779589	0.00129502	1.74516e-09
rs1888548	13	27103219	G	A	0.25941	-0.00885595	0.00147114	1.74643e-09
rs1349507	2	200082621	T	C	0.552478	-0.00780642	0.0012968	1.74661e-09
rs6979198	7	107197694	T	G	0.792752	-0.00957606	0.00159085	1.75002e-09
rs55857304	2	200020274	T	C	0.426278	0.00784849	0.00130392	1.75356e-09
rs293553	20	31085360	G	A	0.392396	0.00795093	0.00132103	1.75807e-09
rs1375566	3	85642479	G	A	0.378699	0.00800085	0.00132936	1.75951e-09
rs6439646	3	136273563	T	C	0.260802	-0.00883881	0.00146859	1.75961e-09
rs853859	20	31402269	G	A	0.561471	0.00782352	0.00129994	1.7619e-09
rs34165775	3	69868530	T	C	0.426018	-0.00784789	0.001304	1.76228e-09
rs10962106	9	15644441	G	A	0.499371	-0.00776111	0.00128964	1.7654e-09
rs10756691	9	15699078	T	C	0.496687	0.00776091	0.00128966	1.76838e-09
rs9538299	13	59679158	G	A	0.311554	0.00837828	0.00139231	1.77069e-09
rs31769	5	165496487	T	C	0.296956	-0.00849167	0.00141126	1.77567e-09
rs7034484	9	15665201	T	G	0.501326	0.00775978	0.00128964	1.77672e-09
rs6058656	20	30937617	C	A	0.559339	0.00781698	0.00129927	1.78281e-09
rs2596656	3	17235490	G	A	0.566067	0.00782771	0.00130105	1.78294e-09
rs12004358	9	15704527	C	A	0.501773	0.00775861	0.00128964	1.78675e-09
rs144930737	2	198505468	T	C	0.372236	0.00802511	0.00133403	1.79122e-09
rs9883518	3	17485883	T	C	0.559885	0.00781417	0.00129899	1.79233e-09
rs4270295	2	200054867	G	A	0.44499	0.00780444	0.00129751	1.79956e-09
rs4952453	2	41569885	T	C	0.666102	0.00822388	0.00136732	1.80351e-09
rs927239	20	31268924	G	A	0.388781	0.0079585	0.00132326	1.80638e-09
rs536966	13	27118983	T	C	0.259397	-0.00884806	0.00147118	1.80684e-09
rs117256995	1	173959159	T	C	0.160847	-0.0105559	0.00175515	1.80757e-09
rs12534124	7	107119047	G	A	0.792403	-0.00956162	0.00158988	1.80926e-09
rs56119717	X	145021056	C	A	0.648885	0.00821005	0.00136531	1.81747e-09
rs7602964	2	41540966	T	G	0.657825	0.00817283	0.00135912	1.81779e-09
rs7505854	18	24627676	G	A	0.468271	0.00777056	0.00129226	1.81938e-09
rs10807604	6	16972989	G	A	0.464787	-0.00777389	0.00129285	1.82125e-09
rs35264626	3	135792313	C	A	0.25499	-0.00889519	0.00147946	1.82715e-09
rs2733510	3	17263805	T	C	0.448635	-0.007795	0.00129649	1.82827e-09
rs1555132	20	31046567	C	A	0.640017	-0.00807873	0.00134386	1.83719e-09
rs4359303	13	27097235	T	C	0.74076	0.00884549	0.00147145	1.83933e-09
rs74642143	1	216888789	T	G	0.160061	0.0105718	0.00175864	1.83983e-09
rs2027030	20	30923269	G	A	0.442363	-0.00780607	0.00129874	1.84972e-09
rs10212255	3	17451108	G	A	0.438725	-0.00781008	0.00129943	1.85103e-09
rs74804303	13	27093687	T	C	0.258205	-0.00885485	0.00147337	1.85609e-09
rs1546922	20	30755698	G	A	0.428767	-0.00783299	0.00130337	1.85775e-09
rs11883544	2	200017980	G	A	0.572768	-0.00783323	0.00130355	1.86481e-09
rs680434	1	109842271	T	C	0.71695	0.0086016	0.00143147	1.86755e-09
rs62252465	3	85574699	T	C	0.616307	-0.0079677	0.00132601	1.8692e-09
rs1376586	2	200051390	T	C	0.448022	0.0077911	0.00129666	1.87132e-09
rs2733507	3	17270795	T	C	0.551697	0.00779057	0.00129658	1.87201e-09
rs6141328	20	31225752	G	A	0.843044	-0.0106522	0.00177329	1.88948e-09
rs10883032	10	99844691	G	A	0.65438	0.00814352	0.00135589	1.90114e-09
rs7571105	2	200050126	G	A	0.44536	0.00779133	0.00129741	1.90979e-09
rs76230085	13	27093711	G	A	0.741865	0.00884637	0.0014735	1.92943e-09
rs7605668	2	41541093	C	A	0.34239	-0.00815844	0.00135892	1.92962e-09
rs4968648	17	61541379	G	A	0.731291	-0.00873385	0.00145477	1.92969e-09
rs10183270	2	41546982	T	C	0.320053	-0.00829816	0.00138229	1.9346e-09
rs1737896	20	31027514	G	A	0.557507	0.00779549	0.00129872	1.94396e-09
rs62252464	3	85574694	G	A	0.616419	-0.00795961	0.00132608	1.94479e-09
rs62250467	3	85609303	T	C	0.379792	0.00797465	0.0013286	1.94558e-09
rs59073108	3	85609289	G	A	0.620165	-0.00797406	0.00132857	1.94929e-09
rs8078220	17	61447145	G	A	0.766499	-0.00914801	0.00152421	1.95124e-09
rs7617933	3	17252067	T	G	0.44904	-0.00777963	0.00129638	1.96077e-09
rs12618091	2	200048386	G	A	0.555425	-0.00778672	0.00129764	1.96471e-09
rs58016365	X	145022388	C	A	0.649114	0.00819368	0.00136551	1.96779e-09
rs9903758	17	61461055	C	A	0.766673	-0.00914825	0.00152461	1.96849e-09
rs647163	13	27118023	T	C	0.740544	0.00882646	0.00147107	1.97277e-09
rs10883033	10	99844774	T	G	0.653237	0.00812881	0.00135484	1.97501e-09
rs362307	4	3241845	T	C	0.0731173	0.0148616	0.00247702	1.97565e-09
rs1375818	3	17270900	T	C	0.551509	0.00777866	0.00129653	1.97811e-09
rs1451503	2	200019363	C	A	0.427432	0.00782023	0.00130347	1.9787e-09
rs276441	9	15626925	T	C	0.502238	0.00773716	0.00128966	1.98086e-09
rs2121262	3	17470114	T	C	0.453621	-0.00777013	0.00129522	1.98455e-09
rs2198154	2	200022591	T	C	0.573187	-0.00782042	0.00130371	1.99063e-09
rs28410434	9	15710874	T	C	0.501444	0.00773563	0.00128964	1.99423e-09
rs13044952	20	31265615	T	G	0.382435	0.00796079	0.00132731	2.00165e-09
rs1605559	2	41551042	C	A	0.32302	-0.00827027	0.00137894	2.00287e-09
rs12150068	17	61351398	G	A	0.259624	0.00882087	0.00147075	2.00315e-09
rs2424879	20	30959704	G	A	0.441697	-0.00779011	0.00129895	2.00684e-09
rs6442682	3	17461731	T	C	0.54631	0.00776746	0.00129521	2.00893e-09
rs6434928	2	198304577	G	A	0.317211	-0.00830906	0.00138554	2.01039e-09
rs6019512	20	47526007	T	C	0.607306	0.00791838	0.00132041	2.01084e-09
rs2598503	2	147806204	T	C	0.62288	-0.00797812	0.00133046	2.01625e-09
rs7036285	9	15711143	G	A	0.498389	-0.00773301	0.00128964	2.01935e-09
rs13036344	20	31313737	G	A	0.84968	-0.0108227	0.00180494	2.02044e-09
rs6801690	3	17406273	T	C	0.453469	-0.00776618	0.00129526	2.02425e-09
rs276435	9	15619125	T	C	0.480604	0.0077376	0.00129065	2.03341e-09
rs10931853	2	200027959	T	C	0.573586	-0.00781681	0.00130387	2.03366e-09
rs1978085	7	107095216	T	C	0.795908	-0.0095901	0.00159992	2.04624e-09
rs12611560	2	200048332	G	A	0.444588	0.00777812	0.00129763	2.04627e-09
rs1446646	2	200243869	T	C	0.67297	0.00823862	0.00137458	2.05309e-09
rs11079498	17	61298249	G	A	0.760392	-0.00905418	0.00151067	2.0538e-09
rs68049270	3	85605061	T	C	0.615743	-0.00794477	0.00132564	2.05806e-09
rs7621025	3	136272246	T	C	0.260688	-0.00880258	0.0014688	2.05938e-09
rs28656895	17	61456256	T	C	0.233432	0.0091353	0.00152437	2.06214e-09
rs4673248	2	200004974	T	G	0.572297	-0.00780903	0.00130336	2.07994e-09
rs283917	3	17328509	G	A	0.449198	-0.00776614	0.00129634	2.08796e-09
rs1394608	5	155783294	T	C	0.635064	-0.00802404	0.00133943	2.09004e-09
rs11263774	17	34967766	T	G	0.681849	-0.00829312	0.00138444	2.09565e-09
rs1430611	3	69853801	T	C	0.555517	0.00777303	0.0012977	2.10036e-09
rs10807603	6	16972975	G	A	0.536083	0.00774441	0.00129301	2.10563e-09
rs10122339	9	15691712	T	G	0.503224	0.00772415	0.00128966	2.1076e-09
rs2167119	3	17262139	G	A	0.449174	-0.00776374	0.00129635	2.11228e-09
rs10804088	2	200068052	G	A	0.448768	0.00776419	0.00129646	2.11427e-09
rs34084719	7	107095227	T	C	0.795905	-0.00958111	0.00159992	2.11774e-09
rs1539173	9	15784865	T	C	0.496389	0.00772227	0.00128967	2.127e-09
rs9813532	3	17465704	G	A	0.546576	0.00775564	0.00129527	2.12884e-09
rs13287834	9	15779336	G	A	0.503526	-0.00772116	0.00128967	2.13813e-09
rs7553195	1	154837796	T	C	0.588878	0.00784507	0.00131055	2.14949e-09
rs1597394	3	17260188	T	C	0.448056	-0.00776166	0.00129665	2.15152e-09
rs7851056	9	15648590	T	C	0.498919	-0.00771952	0.00128964	2.15333e-09
rs13067731	3	136989991	T	C	0.174014	0.0101807	0.00170082	2.15395e-09
rs632016	3	135977040	G	A	0.252041	-0.00888928	0.00148513	2.15714e-09
rs11687524	2	200112625	C	A	0.545754	-0.00775146	0.00129508	2.15959e-09
rs788021	2	198293691	T	C	0.31728	-0.00829229	0.00138546	2.16114e-09
rs2321996	13	59679336	G	A	0.312823	0.00832368	0.00139076	2.16411e-09
rs13044256	20	31072896	G	A	0.317851	0.00829057	0.00138527	2.1666e-09
rs116245010	3	136356311	T	C	0.0416913	0.0193104	0.00322659	2.16673e-09
rs1123267	13	27113849	T	G	0.259507	-0.00880176	0.00147096	2.18176e-09
rs13068466	3	136990441	T	C	0.173987	0.0101769	0.00170092	2.18841e-09
rs7327520	13	50012949	T	C	0.613809	-0.0079238	0.00132441	2.19224e-09
rs1868915	2	200015561	C	A	0.42625	0.00779918	0.00130393	2.21386e-09
rs6715416	2	200054222	G	A	0.445599	0.00775881	0.00129734	2.22384e-09
rs35408095	3	69842773	G	A	0.419818	-0.00781434	0.00130663	2.22427e-09
rs2596671	3	17266560	T	C	0.552424	0.00775447	0.00129678	2.23433e-09
rs2424878	20	30956108	G	A	0.55836	0.00776734	0.00129896	2.23626e-09
rs2424877	20	30954977	T	C	0.44167	-0.00776694	0.00129895	2.23984e-09
rs6717968	2	200057942	T	C	0.447901	0.00775217	0.00129669	2.25311e-09
rs6788763	3	17519053	T	C	0.562123	0.0077699	0.00129971	2.25633e-09
rs6579030	20	31266596	G	A	0.617477	-0.00793389	0.00132726	2.26363e-09
rs66631011	3	85605046	G	A	0.383679	0.00792594	0.00132602	2.26921e-09
rs787995	2	198216853	T	G	0.324153	-0.00823445	0.00137764	2.27008e-09
rs35521582	3	17496173	T	C	0.545621	0.00774034	0.00129504	2.27378e-09
rs35879809	3	69876984	C	A	0.575587	0.00792402	0.00132582	2.27717e-09
rs36086644	9	15713413	G	A	0.50238	0.00770784	0.00128965	2.27727e-09
rs11263775	17	34968289	G	A	0.31789	0.00831606	0.00139142	2.27728e-09
rs62178738	2	200107956	T	C	0.453896	0.0077407	0.00129516	2.27796e-09
rs4673254	2	200017123	T	C	0.572295	-0.00778965	0.00130336	2.27881e-09
rs2175080	9	15714465	G	A	0.501564	0.00770684	0.00128964	2.28757e-09
rs76951782	13	27093497	C	A	0.258505	-0.00880059	0.00147281	2.29578e-09
rs34706807	3	135795889	T	C	0.253726	-0.00885447	0.00148188	2.29871e-09
rs1451473	2	200015094	C	A	0.42631	0.00779073	0.00130391	2.30208e-09
rs6474952	9	15711234	C	A	0.498518	-0.00770456	0.00128964	2.31248e-09
rs6119934	20	31265911	G	A	0.617283	-0.00792838	0.00132713	2.31375e-09
rs9512244	13	27100587	T	C	0.25886	-0.00879465	0.00147216	2.31507e-09
rs7573125	2	41548134	T	C	0.352701	-0.00806188	0.00134957	2.3199e-09
rs1426083	1	60465392	C	A	0.223585	-0.00924504	0.00154764	2.32e-09
rs35157131	2	198277498	T	C	0.317404	-0.00827497	0.00138532	2.32453e-09
rs7559104	2	200089482	T	G	0.553555	-0.00774789	0.0012971	2.32559e-09
rs57772917	2	200100125	T	G	0.460537	0.00772751	0.00129369	2.32613e-09
rs2564383	2	198310862	G	A	0.681961	0.00827009	0.00138458	2.3293e-09
rs576771	3	135989292	T	C	0.748443	0.0088761	0.00148607	2.33133e-09
rs10119975	9	15708140	C	A	0.501478	-0.00770219	0.00128966	2.33961e-09
rs242540	20	31403210	T	G	0.438216	-0.00776383	0.00130004	2.34392e-09
rs890292	1	60463864	T	C	0.776175	0.00923891	0.00154705	2.34412e-09
rs9852861	3	17513896	T	C	0.436819	-0.00776385	0.00130006	2.34471e-09
rs788004	2	198219032	T	C	0.676241	0.0082288	0.00137808	2.3551e-09
rs6710530	2	198277551	G	A	0.317376	-0.00827142	0.00138535	2.36346e-09
rs9316453	13	50013622	C	A	0.711949	-0.00850154	0.0014239	2.36356e-09
rs787996	2	198216805	G	A	0.676342	0.00822817	0.00137819	2.36874e-09
rs2173722	13	27105578	T	C	0.258431	-0.00879387	0.00147295	2.36925e-09
rs4827601	X	145034318	T	G	0.372809	-0.00800442	0.00134105	2.39046e-09
rs5965653	X	145020569	T	C	0.373676	-0.00800035	0.00134044	2.39485e-09
rs6439624	3	135787586	G	A	0.2709	-0.0086592	0.0014509	2.39965e-09
rs2252237	3	17263417	T	C	0.447784	-0.00773901	0.00129672	2.39994e-09
rs1394609	5	155783324	T	C	0.365598	0.00799068	0.00133891	2.40119e-09
rs12866926	13	59672142	T	C	0.312443	0.0083027	0.00139122	2.40302e-09
rs6141766	20	31222769	G	A	0.157612	0.0105648	0.00177028	2.40387e-09
rs12688650	X	145030003	G	A	0.372637	-0.00800383	0.00134117	2.40506e-09
rs6474951	9	15707223	T	C	0.501843	0.00769622	0.00128965	2.40613e-09
rs35260675	1	60470985	T	C	0.165459	-0.0104701	0.00175454	2.4099e-09
rs788022	2	198280586	T	C	0.317382	-0.0082664	0.00138534	2.41602e-09
rs73237967	X	145025968	T	C	0.176292	-0.0101545	0.00170178	2.41642e-09
rs7503092	17	34969028	G	A	0.317832	0.00830257	0.00139148	2.42101e-09
rs1449886	3	17261930	G	A	0.552102	0.00773662	0.00129669	2.42502e-09
rs10883034	10	99845389	G	A	0.64823	0.0080563	0.00135034	2.42958e-09
rs7043770	9	15785919	G	A	0.496759	0.00769328	0.00128966	2.44103e-09
rs655720	3	136103267	T	C	0.716773	0.00853685	0.00143113	2.44449e-09
rs7561479	2	200125479	T	C	0.528176	-0.00770504	0.00129171	2.44624e-09
rs12635723	3	136300732	G	A	0.738529	0.00875283	0.00146737	2.4469e-09
rs6122735	20	47523732	T	C	0.391502	-0.00787966	0.00132112	2.4558e-09
rs60461384	2	200096010	T	G	0.546142	-0.00772464	0.00129517	2.45832e-09
rs1426082	1	60464997	T	C	0.776195	0.00922468	0.0015471	2.48286e-09
rs4519779	4	152301185	G	A	0.474871	-0.00769937	0.0012913	2.48409e-09
rs28403566	9	15693077	G	A	0.503619	0.00768924	0.00128967	2.48885e-09
rs56152207	3	135775504	T	C	0.272584	-0.00863372	0.00144809	2.48928e-09
rs10810438	9	15737731	G	A	0.501143	-0.00768815	0.00128965	2.50026e-09
rs7023275	9	15650504	G	A	0.49872	-0.00768801	0.00128964	2.50154e-09
rs9906849	17	61275583	G	A	0.760669	-0.00900892	0.00151127	2.50441e-09
rs11715257	3	136182053	T	C	0.742228	0.00878767	0.00147418	2.50626e-09
rs2470580	3	17367746	T	C	0.555543	0.00773539	0.00129767	2.50694e-09
rs12349323	9	15720718	G	A	0.500277	0.00768735	0.00128963	2.50889e-09
rs1355171	9	15681694	C	A	0.503756	0.00768724	0.00128967	2.51276e-09
rs2596673	3	17270823	G	A	0.44737	-0.00772995	0.00129684	2.51286e-09
rs5965967	X	145035899	T	G	0.402152	-0.00788304	0.00132252	2.51316e-09
rs361169	4	152786162	T	C	0.478766	-0.00769397	0.00129087	2.51757e-09
rs853849	20	31439355	G	A	0.542756	0.00771725	0.00129482	2.52104e-09
rs6141768	20	31229392	G	A	0.840779	-0.0105072	0.00176299	2.52372e-09
rs12630999	3	136300927	G	A	0.261463	-0.00874442	0.00146739	2.53519e-09
rs194057	5	165410782	G	A	0.740157	0.00876164	0.00147036	2.54016e-09
rs60642146	2	200028698	T	C	0.426879	0.00776782	0.00130369	2.54794e-09
rs1992737	3	17422005	G	A	0.454236	-0.00784174	0.0013161	2.54821e-09
rs35773450	3	135790885	T	C	0.265573	-0.00869951	0.0014601	2.55071e-09
rs260755	2	200121161	T	C	0.542983	-0.00771188	0.00129444	2.55848e-09
rs9864494	3	17473346	G	A	0.454609	-0.00771489	0.00129499	2.56113e-09
rs9512255	13	27107751	T	C	0.741117	0.00876916	0.00147212	2.57169e-09
rs9527940	13	59674689	C	A	0.687833	-0.00828854	0.00139156	2.58007e-09
rs4459679	2	200126019	T	G	0.47172	0.00769374	0.00129172	2.58195e-09
rs4449074	2	200126137	T	C	0.527831	-0.00769334	0.00129166	2.58204e-09
rs520435	4	152785287	T	C	0.47618	-0.00768981	0.00129117	2.58969e-09
rs1449879	3	17277391	G	A	0.447821	-0.00772243	0.00129671	2.59454e-09
rs9538298	13	59676802	T	C	0.308666	0.00831304	0.00139591	2.59599e-09
rs3963519	2	200007302	T	C	0.572673	-0.00776261	0.00130351	2.59814e-09
rs56199973	3	69877651	T	C	0.575023	0.00776782	0.00130442	2.60068e-09
rs78519408	1	173951183	T	C	0.835821	0.0103658	0.00174072	2.6027e-09
rs1331012	13	27115424	T	G	0.258864	-0.00876626	0.00147216	2.60528e-09
rs9968292	4	152297368	T	C	0.474744	-0.00768917	0.0012913	2.60697e-09
rs6466033	7	104598610	G	A	0.607027	-0.00786143	0.00132023	2.6075e-09
rs276433	9	15621105	T	C	0.480355	0.00768446	0.00129067	2.6188e-09
rs9812906	3	17525505	G	A	0.562951	0.00773936	0.00129998	2.6256e-09
rs17043393	1	216871412	G	A	0.160519	0.0104568	0.00175658	2.63357e-09
rs2424874	20	30941372	C	A	0.441215	-0.00773344	0.00129909	2.6336e-09
rs17777642	7	104599208	G	A	0.607095	-0.0078593	0.00132027	2.63624e-09
rs12377371	9	15737363	T	G	0.500894	-0.00767613	0.00128965	2.64682e-09
rs12633805	3	135773768	T	C	0.270244	-0.00864228	0.00145201	2.64977e-09
rs11690732	2	200097487	G	A	0.453803	0.00770847	0.00129518	2.65438e-09
rs7321670	13	50012370	G	A	0.711936	-0.00847406	0.00142388	2.65861e-09
rs11770441	7	71677011	T	C	0.782974	0.00930862	0.00156434	2.67322e-09
rs699318	2	198281743	T	C	0.319964	-0.00822527	0.00138236	2.67882e-09
rs10121591	9	15676255	T	G	0.501139	-0.00767326	0.00128964	2.68307e-09
rs6058674	20	30985351	T	C	0.442418	-0.00772701	0.00129873	2.68692e-09
rs2596667	3	17263274	T	C	0.448267	-0.00771405	0.00129659	2.6899e-09
rs55649175	13	27091524	G	A	0.74137	0.00875958	0.00147258	2.70684e-09
rs2733500	3	17276149	G	A	0.552433	0.00771356	0.00129678	2.71061e-09
rs276432	9	15621211	T	C	0.480365	0.00767638	0.00129067	2.72076e-09
rs16831039	2	200008807	T	C	0.57312	-0.0077535	0.00130368	2.72473e-09
rs2596664	3	17254290	T	G	0.552095	0.00771107	0.00129669	2.73556e-09
rs2733519	3	17249128	G	A	0.447295	-0.00771186	0.00129686	2.73821e-09
rs10121393	9	15690496	T	G	0.499887	0.00766867	0.00128964	2.74137e-09
rs2015356	17	61514055	G	A	0.766667	-0.00906544	0.00152461	2.74667e-09
rs9851518	3	17455397	G	A	0.454949	-0.00769937	0.00129491	2.74948e-09
rs2321990	13	59697859	G	A	0.311895	0.00827604	0.0013919	2.75004e-09
rs1375817	3	17266023	T	C	0.551909	0.00770957	0.00129664	2.75095e-09
rs71324996	3	49834767	C	A	0.307039	0.00831169	0.00139794	2.75295e-09
rs10883036	10	99845605	T	C	0.649012	0.00803229	0.00135103	2.75912e-09
rs283921	3	17325889	G	A	0.555221	0.0077143	0.00129757	2.7615e-09
rs2028450	2	41543536	T	C	0.340504	-0.00808966	0.00136073	2.76331e-09
rs62074977	17	61336254	T	C	0.23991	0.0089762	0.00151001	2.77361e-09
rs7700863	5	155793646	T	G	0.635434	-0.00796374	0.00133972	2.77561e-09
rs9535244	13	50012407	T	C	0.613141	-0.00786976	0.00132399	2.78181e-09
rs787975	2	198248128	T	C	0.681807	0.00822841	0.00138442	2.78843e-09
rs1986560	13	59672766	T	C	0.687097	-0.00826552	0.00139066	2.78868e-09
rs67735550	2	198229453	G	A	0.555193	-0.00771223	0.00129758	2.7892e-09
rs2122368	3	17261455	G	A	0.552355	0.00770732	0.00129676	2.78973e-09
rs9853960	3	136487989	G	A	0.649002	-0.00802954	0.00135103	2.79365e-09
rs62178742	2	200124743	T	C	0.527945	-0.00767636	0.00129167	2.79934e-09
rs6556594	5	155846059	T	C	0.644535	-0.00809466	0.00136208	2.801e-09
rs6792443	3	17458313	T	G	0.454566	-0.00769559	0.001295	2.80662e-09
rs2733501	3	17274801	T	C	0.552035	0.00770474	0.00129667	2.81696e-09
rs10810424	9	15673893	G	A	0.501326	-0.00766294	0.00128965	2.81754e-09
rs4442685	13	59699582	T	C	0.692362	-0.00830208	0.00139721	2.81774e-09
rs9538296	13	59670856	T	C	0.687288	-0.00826432	0.0013909	2.82036e-09
rs7031365	9	15643077	T	G	0.492479	-0.00766341	0.00128978	2.822e-09
rs9538306	13	59704385	T	C	0.692815	-0.00830502	0.00139779	2.82369e-09
rs4796230	17	34969393	T	C	0.317827	0.00826729	0.00139149	2.82741e-09
rs2596669	3	17265041	T	C	0.447438	-0.00770424	0.00129682	2.83498e-09
rs3794712	17	37791487	C	A	0.807344	0.0097131	0.001635	2.83766e-09
rs2733491	3	17308965	G	A	0.551564	0.00770187	0.00129655	2.84503e-09
rs3822662	5	170846151	T	C	0.348679	-0.00803697	0.00135309	2.85554e-09
rs242544	20	31404147	G	A	0.561549	0.00772123	0.00129997	2.85784e-09
rs11695125	2	200129651	G	A	0.470789	0.007673	0.00129186	2.85878e-09
rs55848302	2	200089792	G	A	0.554013	-0.00770467	0.00129722	2.86157e-09
rs13013049	2	198208664	T	C	0.322703	-0.00819151	0.00137927	2.86729e-09
rs11699727	20	31265158	G	A	0.617162	-0.00788125	0.00132705	2.86877e-09
rs9527938	13	59655762	T	G	0.312229	0.00826385	0.00139149	2.87004e-09
rs1446303	3	17482564	T	C	0.546768	0.00769203	0.00129532	2.87927e-09
rs1349505	2	200010583	T	C	0.426022	0.0077435	0.00130402	2.88215e-09
rs11687698	2	198568076	T	C	0.359918	0.00797815	0.00134354	2.88266e-09
rs34604208	1	60596684	G	A	0.84567	0.0105987	0.00178489	2.88493e-09
rs1341737	9	15808216	T	C	0.536818	-0.00767792	0.00129315	2.89604e-09
rs10962126	9	15723336	G	A	0.502473	-0.00765498	0.00128965	2.92575e-09
rs1539172	9	15784631	G	A	0.496767	0.00765504	0.00128966	2.92594e-09
rs11207563	1	60464636	T	C	0.222106	-0.00920781	0.0015513	2.92899e-09
rs2733508	3	17270788	T	C	0.553019	0.00769779	0.00129695	2.93263e-09
rs7982598	13	50015428	C	A	0.288377	0.00848898	0.00143027	2.93458e-09
rs1451484	2	200010088	T	G	0.4275	0.00773606	0.00130344	2.93669e-09
rs4796233	17	34969690	T	C	0.681072	-0.00821141	0.00138355	2.9376e-09
rs928578	10	99846671	C	A	0.351001	-0.00801796	0.00135101	2.94257e-09
rs2733524	3	17322397	T	G	0.445674	-0.00769915	0.00129731	2.94414e-09
rs13097379	3	69842428	G	A	0.419292	-0.00775584	0.00130688	2.94503e-09
rs1523599	3	135686355	T	G	0.728322	0.00860274	0.0014496	2.94616e-09
rs2424884	20	30984330	T	C	0.557331	0.00770657	0.00129865	2.95156e-09
rs11213979	11	111560028	G	A	0.648198	0.00801282	0.00135033	2.95691e-09
rs6759834	2	198204860	T	C	0.322521	-0.00818531	0.00137947	2.96233e-09
rs10883035	10	99845573	G	A	0.351017	-0.00801628	0.001351	2.96387e-09
rs2596670	3	17265224	G	A	0.552218	0.0076942	0.00129672	2.96426e-09
rs7601856	2	41567061	T	C	0.324676	-0.00817097	0.00137711	2.96706e-09
rs2357539	2	194098094	G	A	0.172083	0.0101365	0.00170841	2.96881e-09
rs28758576	3	135602459	T	C	0.899585	-0.0127294	0.00214548	2.972e-09
rs665200	3	135995016	T	C	0.250803	-0.00882428	0.00148756	2.99163e-09
rs16831051	2	200010684	T	C	0.573464	-0.00773417	0.00130382	2.99374e-09
rs9877089	3	136656593	T	C	0.191838	0.0097146	0.00163768	2.99388e-09
rs1969131	2	28341375	T	C	0.167926	0.0102327	0.00172504	2.99449e-09
rs60070757	3	135698195	G	A	0.271513	-0.0086003	0.00144987	2.99705e-09
rs11189483	10	99846070	G	A	0.351206	-0.00801248	0.00135083	3.0017e-09
rs12673488	7	39353071	G	A	0.450197	0.00768745	0.0012961	3.007e-09
rs4740628	9	15888333	G	A	0.436785	-0.00771024	0.00130007	3.01804e-09
rs6789329	3	136476862	T	C	0.648536	-0.00800952	0.00135062	3.02437e-09
rs4915847	1	60461958	T	G	0.776256	0.00917544	0.00154725	3.02611e-09
rs260746	2	200114739	C	A	0.454075	0.00768008	0.00129512	3.02925e-09
rs10810426	9	15677078	T	C	0.498631	0.00764756	0.00128965	3.03001e-09
rs4578524	13	59663996	T	C	0.308749	0.008277	0.0013958	3.0308e-09
rs6087896	20	30982719	T	G	0.441945	-0.00770018	0.00129887	3.05994e-09
rs1443430	17	61366661	T	C	0.239751	0.00895327	0.00151035	3.06762e-09
rs1341738	9	15808249	G	A	0.462176	0.00766552	0.00129334	3.08709e-09
rs62245947	3	17497051	T	G	0.547135	0.00767768	0.0012954	3.08769e-09
rs1964675	3	136114945	T	C	0.709391	0.00841696	0.00142017	3.09e-09
rs2733509	3	17264355	G	A	0.447794	-0.00768428	0.00129672	3.10537e-09
rs1571938	13	27113247	G	A	0.740853	0.00872073	0.00147162	3.1055e-09
rs2424883	20	30981672	T	C	0.442282	-0.00769637	0.00129877	3.10597e-09
rs7857601	9	15813937	T	G	0.537407	-0.0076626	0.00129326	3.12289e-09
rs2733487	3	17315969	C	A	0.447692	-0.00768318	0.00129675	3.12382e-09
rs4968756	17	61277272	G	A	0.761503	-0.00896437	0.00151308	3.13077e-09
rs62383977	5	170841747	T	C	0.348583	-0.00801697	0.00135318	3.13184e-09
rs7019323	9	15769256	G	A	0.487036	0.00764304	0.00129007	3.13195e-09
rs1901321	2	200013580	T	C	0.427084	0.0077232	0.00130361	3.13287e-09
rs72845249	17	61371838	T	C	0.799244	0.00953689	0.00160977	3.13481e-09
rs7560391	2	200091356	T	G	0.453154	0.0076738	0.00129534	3.13888e-09
rs2733497	3	17280282	T	C	0.447545	-0.00768082	0.00129679	3.16215e-09
rs606725	3	135986087	G	A	0.749124	0.00880988	0.00148741	3.16216e-09
rs2733499	3	17276334	T	C	0.447887	-0.00768024	0.0012967	3.16245e-09
rs548288	3	135969755	T	C	0.251038	-0.00880782	0.0014871	3.16437e-09
rs9538295	13	59657438	T	G	0.687525	-0.00823945	0.00139119	3.16886e-09
rs1322787	13	50010199	T	C	0.386068	0.00784441	0.00132449	3.16915e-09
rs11263778	17	34968518	T	C	0.682716	-0.00820547	0.00138545	3.16917e-09
rs2540287	2	103395388	T	C	0.67701	-0.00816681	0.00137894	3.17067e-09
rs112562460	17	61377135	T	C	0.799174	0.00953231	0.00160956	3.17458e-09
rs2596672	3	17267023	G	A	0.552435	0.00767992	0.00129678	3.17498e-09
rs787999	2	198215056	C	A	0.677479	0.00816925	0.00137946	3.17927e-09
rs4146290	9	15782874	G	A	0.450401	-0.00767515	0.00129603	3.17928e-09
rs2596674	3	17315986	T	C	0.447724	-0.00767931	0.00129674	3.18033e-09
rs10037772	5	155778744	T	C	0.635221	-0.00793253	0.00133955	3.18454e-09
rs11207562	1	60461165	T	C	0.223829	-0.00916108	0.00154705	3.18753e-09
rs9538294	13	59656985	C	A	0.68779	-0.00823968	0.00139151	3.19217e-09
rs4908972	3	17796192	T	C	0.450285	-0.00767356	0.00129606	3.2064e-09
rs165581	4	152789786	G	A	0.522085	0.00764282	0.00129095	3.21309e-09
rs6803786	3	135787996	C	A	0.727381	0.00857219	0.00144803	3.22127e-09
rs62383978	5	170845692	G	A	0.620268	0.00786541	0.00132865	3.22232e-09
rs9538301	13	59680831	T	C	0.691034	-0.00826126	0.00139553	3.22342e-09
rs10962121	9	15702704	T	G	0.500144	0.00763433	0.00128963	3.22397e-09
rs10079881	5	170842860	G	A	0.379751	-0.00786511	0.00132864	3.22562e-09
rs8124037	20	30980145	G	A	0.558337	0.00768937	0.00129896	3.22618e-09
rs12429052	13	59664440	G	A	0.691213	-0.00826236	0.00139575	3.22655e-09
rs2470577	3	17313311	G	A	0.447281	-0.00767692	0.00129686	3.22697e-09
rs6466031	7	104598479	G	A	0.608093	-0.00781876	0.00132087	3.23115e-09
rs2732851	2	103393322	G	A	0.323092	0.00816174	0.00137883	3.23273e-09
rs283922	3	17325841	T	C	0.554663	0.00767974	0.00129741	3.23338e-09
rs10513014	3	136499728	G	A	0.648821	-0.00799598	0.00135087	3.23622e-09
rs7982297	13	50027270	C	A	0.288153	0.008467	0.0014306	3.2493e-09
rs1279425	3	136006984	T	C	0.25095	-0.00880231	0.00148727	3.25055e-09
rs55683518	2	147484316	T	G	0.616711	0.00784907	0.0013263	3.25831e-09
rs10476374	5	155817679	T	G	0.366023	0.00792156	0.00133859	3.26169e-09
rs10118359	9	15676182	G	A	0.501034	-0.00763176	0.00128964	3.26426e-09
rs577525	10	99769388	T	C	0.442049	-0.00768311	0.00129843	3.27369e-09
rs2733498	3	17276455	T	C	0.55238	0.00767312	0.00129677	3.27653e-09
rs7709673	5	170844678	G	A	0.379725	-0.0078617	0.00132866	3.27791e-09
rs17543181	13	27089634	G	A	0.737523	0.00867165	0.00146558	3.28111e-09
rs9527939	13	59658478	T	C	0.312495	0.00823075	0.00139116	3.28958e-09
rs283923	3	17325703	G	A	0.445818	-0.00767504	0.00129727	3.2929e-09
rs2105317	9	15799343	T	C	0.445145	-0.00767617	0.00129747	3.29351e-09
rs4696256	4	152291432	G	A	0.483384	-0.00763363	0.00129036	3.30088e-09
rs6474946	9	15674969	T	C	0.498244	0.00762908	0.00128965	3.30615e-09
rs8180381	5	170843677	C	A	0.37979	-0.00785854	0.00132861	3.32169e-09
rs2596640	3	17288440	G	A	0.448259	-0.00766898	0.00129659	3.32452e-09
rs10463007	5	170843198	T	C	0.620214	0.00785818	0.00132861	3.32747e-09
rs17202277	17	61353695	G	A	0.200785	-0.00952049	0.00160969	3.32894e-09
rs28408438	3	17384023	T	C	0.55424	0.00767217	0.00129729	3.33911e-09
rs2424886	20	30984773	C	A	0.442204	-0.00768104	0.0012988	3.33964e-09
rs13436353	5	170841641	G	A	0.620107	0.00785654	0.00132854	3.34586e-09
rs12449852	17	37632088	G	A	0.837283	0.0103308	0.00174699	3.3495e-09
rs73175930	7	69896122	T	C	0.0508813	0.0173526	0.00293463	3.3583e-09
rs17043492	3	17402565	T	C	0.554359	0.00767034	0.00129733	3.37152e-09
rs34914130	17	61374849	G	A	0.200765	-0.00951738	0.00160974	3.37241e-09
rs2596647	3	17300133	C	A	0.447907	-0.00766601	0.00129669	3.38051e-09
rs242551	20	31409792	T	C	0.438292	-0.00768531	0.00130002	3.38611e-09
rs11906968	20	47939663	C	A	0.845499	0.0105469	0.0017841	3.38732e-09
rs2733518	3	17249603	T	C	0.551249	0.00766399	0.00129646	3.39074e-09
rs187178	20	31410279	G	A	0.561862	0.00768389	0.00130007	3.41338e-09
rs13222559	7	39355178	C	A	0.549898	-0.00766022	0.00129613	3.41921e-09
rs57594457	3	135698153	G	A	0.728565	0.00856928	0.00145	3.4246e-09
rs12870388	13	59660451	T	C	0.691727	-0.00825187	0.0013964	3.43376e-09
rs12488591	3	17795931	T	C	0.45037	-0.00765861	0.00129604	3.43714e-09
rs2470583	3	17280812	G	A	0.551965	0.0076621	0.00129666	3.43927e-09
rs12869306	13	59658552	T	C	0.687491	-0.00822031	0.00139115	3.44138e-09
rs2060629	3	17279526	T	C	0.552356	0.0076618	0.00129676	3.45431e-09
rs7019143	9	15769014	C	A	0.512594	-0.00762206	0.00129004	3.45488e-09
rs61791712	3	135779348	T	C	0.271444	-0.00856634	0.00144999	3.46563e-09
rs2596638	3	17287018	T	C	0.44793	-0.00766025	0.00129668	3.47194e-09
rs10065120	5	170842982	T	C	0.3798	-0.00784812	0.0013286	3.48304e-09
rs12047336	1	60461564	T	C	0.776469	0.00914167	0.00154779	3.49894e-09
rs62383974	5	170840021	T	C	0.348884	-0.0079905	0.00135291	3.50201e-09
rs2596639	3	17287135	G	A	0.55204	0.00765831	0.00129668	3.50277e-09
rs2733502	3	17274422	T	C	0.447781	-0.00765856	0.00129672	3.50349e-09
rs2596665	3	17259109	G	A	0.448141	-0.00765782	0.00129663	3.50599e-09
rs12869123	13	59660335	C	A	0.691036	-0.00824195	0.00139553	3.5062e-09
rs788014	2	198228997	G	A	0.321702	-0.00815225	0.00138038	3.50985e-09
rs34629959	7	39352572	T	C	0.450238	0.00765374	0.00129609	3.52105e-09
rs9512234	13	27090093	T	C	0.257028	-0.00871347	0.00147559	3.52494e-09
rs72845241	17	61363418	T	C	0.79902	0.00950107	0.0016091	3.53516e-09
rs28454413	3	17383964	T	C	0.445842	-0.00765965	0.00129727	3.53824e-09
rs1279840	3	136006576	T	C	0.250506	-0.00878615	0.00148815	3.54642e-09
rs11728880	4	152280898	T	C	0.522029	0.00762065	0.0012909	3.5615e-09
rs186923231	3	136664155	T	G	0.983244	-0.029842	0.00505538	3.56918e-09
rs1711171	3	136020541	T	C	0.250369	-0.00878473	0.00148842	3.5905e-09
rs17043422	3	17383881	T	C	0.445577	-0.00765668	0.00129734	3.59527e-09
rs1463221	3	17221017	T	C	0.557389	0.0076615	0.00129823	3.6018e-09
rs75909202	2	198380635	T	C	0.386367	0.00781469	0.00132438	3.62128e-09
rs283909	3	17333068	G	A	0.445957	-0.00765402	0.00129723	3.62929e-09
rs62178712	2	200045031	C	A	0.449306	0.0076477	0.00129633	3.64566e-09
rs283947	3	17354812	G	A	0.553972	0.00765244	0.00129721	3.65422e-09
rs2084572	3	17315758	G	A	0.446822	-0.00765065	0.00129699	3.66243e-09
rs1070230	3	136247748	T	G	0.263363	-0.00863488	0.00146397	3.67348e-09
rs2424896	20	31337755	T	C	0.225321	0.0091064	0.00154392	3.67414e-09
rs1358991	13	50005444	T	C	0.385839	0.00781282	0.00132463	3.67692e-09
rs242548	20	31418617	G	A	0.560333	0.00766488	0.00129958	3.68021e-09
rs875519	20	31091235	T	C	0.69625	-0.00827276	0.00140276	3.6903e-09
rs187303	3	17357075	G	A	0.554032	0.00765009	0.00129724	3.69682e-09
rs2733504	3	17271759	G	A	0.448261	-0.00764579	0.00129659	3.7056e-09
rs787994	2	198223121	T	C	0.321442	-0.00814152	0.00138067	3.70695e-09
rs283907	3	17336419	T	C	0.55416	0.00764948	0.00129727	3.71029e-09
rs12632791	3	135777518	G	A	0.727696	0.00854153	0.00144855	3.71074e-09
rs12488093	3	17388506	T	C	0.554316	0.00764973	0.00129731	3.7108e-09
rs1597393	3	17259757	T	C	0.552103	0.00764516	0.00129669	3.72668e-09
rs72843145	17	61052949	T	C	0.807278	0.00963752	0.00163478	3.74019e-09
rs2733523	3	17322432	G	A	0.554348	0.00764797	0.00129732	3.74203e-09
rs9527943	13	59695349	T	C	0.688252	-0.00820656	0.00139208	3.74256e-09
rs276454	9	15585047	T	C	0.48498	-0.00760605	0.00129024	3.74506e-09
rs7650079	3	135764245	T	C	0.27074	-0.00855347	0.00145117	3.76551e-09
rs28411384	5	170814023	T	C	0.349654	-0.00805851	0.00136721	3.76673e-09
rs7305821	12	121071743	G	A	0.610523	0.00779404	0.00132235	3.76792e-09
rs4678288	3	135778633	G	A	0.272122	-0.00853926	0.00144886	3.77421e-09
rs2120256	17	61335776	G	A	0.200871	-0.00948476	0.00160943	3.78683e-09
rs13069408	3	135786758	G	A	0.272364	-0.00853543	0.00144846	3.79783e-09
rs17543112	13	27089539	G	A	0.737819	0.00863821	0.00146611	3.81736e-09
rs283931	3	17361581	T	C	0.554405	0.00764372	0.00129734	3.81896e-09
rs34053392	3	69792011	G	A	0.586223	0.00773249	0.00131241	3.81955e-09
rs2592099	3	17369313	T	G	0.445585	-0.00764326	0.00129734	3.82727e-09
rs6726569	2	147455149	G	A	0.394823	-0.00777164	0.00131916	3.83069e-09
rs6087988	20	31340800	T	C	0.22617	0.00908341	0.00154187	3.83481e-09
rs1449885	3	17261756	G	A	0.463938	-0.00761633	0.001293	3.85234e-09
rs7600127	2	147454614	T	C	0.394778	-0.00777047	0.00131919	3.854e-09
rs9909304	17	37500508	T	G	0.165712	-0.0102142	0.00173421	3.86539e-09
rs6087984	20	31335246	G	A	0.773993	-0.00908347	0.00154226	3.8684e-09
rs10962162	9	15790000	T	G	0.44688	-0.00763856	0.00129697	3.87307e-09
rs4146291	9	15783266	T	C	0.448325	-0.00763616	0.00129658	3.8741e-09
rs787998	2	198216092	T	C	0.325329	-0.00810577	0.00137635	3.87786e-09
rs10036164	5	155819731	G	A	0.365892	0.00788389	0.00133869	3.87915e-09
rs62383975	5	170840142	G	A	0.349367	-0.00796503	0.00135248	3.88053e-09
rs924484	13	27087872	C	A	0.739374	0.00864925	0.00146893	3.90595e-09
rs11521158	9	15801649	T	C	0.507249	-0.00759403	0.00128978	3.91242e-09
rs2105319	9	15804992	T	C	0.549726	0.00763077	0.00129606	3.91667e-09
rs72845238	17	61359262	T	C	0.799083	0.00947469	0.00160929	3.92072e-09
rs2167118	3	17283278	G	A	0.552162	0.0076341	0.00129671	3.92588e-09
rs4075999	3	135768771	T	C	0.272292	-0.00852812	0.00144857	3.9266e-09
rs4452980	3	136307768	G	A	0.737587	0.00862857	0.00146568	3.93049e-09
rs4452981	3	136307767	G	A	0.737587	0.00862853	0.00146568	3.9311e-09
rs242553	20	31411825	T	C	0.43838	-0.00765292	0.00129999	3.93494e-09
rs2424880	20	30967913	T	C	0.442614	-0.00764504	0.00129867	3.93655e-09
rs242547	20	31418581	T	C	0.440033	-0.00764968	0.00129947	3.93766e-09
rs4312385	18	24637322	T	C	0.550095	-0.00762905	0.00129617	3.96074e-09
rs9535243	13	50009874	T	C	0.711758	-0.00837902	0.00142362	3.96323e-09
rs283934	3	17367065	T	C	0.540103	0.00761491	0.0012938	3.96416e-09
rs35097316	3	135678726	G	A	0.74152	0.00866871	0.00147287	3.96681e-09
rs1560277	2	198187903	T	C	0.666514	0.00804912	0.00136771	3.97822e-09
rs72845217	17	61303484	G	A	0.200555	-0.0094771	0.00161038	3.9805e-09
rs2733529	3	17235874	T	C	0.44387	-0.00763773	0.00129785	3.98215e-09
rs13032495	2	198189346	T	C	0.325516	-0.00809809	0.00137616	3.99103e-09
rs787997	2	198216271	G	A	0.674685	0.00809926	0.00137637	3.9919e-09
rs28478252	3	136121600	C	A	0.752151	0.00878822	0.00149345	3.99221e-09
rs715120	12	121068353	T	G	0.338153	-0.00802065	0.00136306	3.99779e-09
rs853863	20	31414457	C	A	0.561222	0.00764871	0.00129986	3.99892e-09
rs1396145	2	41540279	C	A	0.6674	0.00805156	0.00136864	4.0316e-09
rs883544	17	37387413	G	A	0.763217	0.00892388	0.00151693	4.03225e-09
rs283938	3	17343457	T	C	0.554189	0.00763155	0.00129727	4.03491e-09
rs1449881	3	17286817	T	G	0.552144	0.00762748	0.00129671	4.04872e-09
rs1026477	11	30489027	G	A	0.482061	0.00759061	0.00129048	4.05302e-09
rs2821545	9	15564904	G	A	0.514206	0.0075885	0.00129018	4.05931e-09
rs115417431	17	61377274	G	A	0.200537	-0.00947199	0.00161043	4.06174e-09
rs4678224	3	135778382	T	C	0.728706	0.00852978	0.00145025	4.06302e-09
rs2564380	2	198235374	G	A	0.323607	-0.00810628	0.00137827	4.06579e-09
rs55873361	3	135771903	T	C	0.728433	0.00852678	0.00144979	4.06824e-09
rs621421	11	30405914	T	C	0.633043	-0.0078685	0.00133787	4.06912e-09
rs6058926	20	31465450	T	C	0.453239	0.00762061	0.00129576	4.07342e-09
rs6713113	2	198401483	G	A	0.6836	0.00824461	0.00140186	4.07367e-09
rs10869969	9	80406961	C	A	0.762233	0.00890711	0.00151466	4.08827e-09
rs9538303	13	59685916	C	A	0.693335	-0.00822317	0.00139843	4.09563e-09
rs2596658	3	17245725	T	C	0.443446	-0.00763241	0.00129797	4.09582e-09
rs34502358	3	17377815	T	C	0.554611	0.00762834	0.0012974	4.10974e-09
rs2348001	3	17251577	T	G	0.552153	0.00762363	0.00129671	4.12192e-09
rs1429412	2	198190894	G	A	0.325531	-0.00809031	0.00137614	4.12792e-09
rs3764090	13	50008301	G	A	0.711692	-0.00836868	0.00142352	4.13104e-09
rs13322641	3	17378509	G	A	0.554554	0.00762654	0.00129739	4.14315e-09
rs73128418	7	39305149	G	A	0.643046	-0.00803979	0.00136773	4.14781e-09
rs1074946	13	59706143	C	A	0.694026	-0.00822459	0.00139933	4.1648e-09
rs62167789	2	147483532	T	C	0.613509	0.00778284	0.00132424	4.17198e-09
rs1485808	18	24638424	T	C	0.449592	0.00761836	0.00129626	4.17248e-09
rs283946	3	17347636	T	C	0.554169	0.00762352	0.00129727	4.18811e-09
rs7873776	9	15791681	G	A	0.550032	0.00761663	0.00129614	4.19291e-09
rs2596637	3	17285288	T	G	0.552095	0.00761979	0.00129669	4.19477e-09
rs55725278	2	198238223	T	C	0.67627	0.00809823	0.00137813	4.19654e-09
rs2596652	3	17368197	C	A	0.554504	0.00762306	0.00129736	4.20794e-09
rs283943	3	17346355	T	C	0.554149	0.00762176	0.00129726	4.22182e-09
rs13072433	3	135769006	G	A	0.727666	0.00850922	0.0014485	4.24142e-09
rs788001	2	198213720	T	C	0.671704	0.00806615	0.00137315	4.24854e-09
rs2733494	3	17297521	T	C	0.447697	-0.00761698	0.00129675	4.25672e-09
rs6843329	4	152799437	G	A	0.47864	-0.00758186	0.00129086	4.26662e-09
rs283906	3	17337410	C	A	0.554396	0.0076194	0.00129733	4.27662e-09
rs4597167	13	27113374	T	G	0.257286	-0.0086633	0.00147509	4.27778e-09
rs651827	17	37443372	G	A	0.834394	0.0101876	0.00173465	4.27973e-09
rs2348003	3	17292100	T	C	0.552242	0.00761502	0.00129673	4.29366e-09
rs2345457	2	200000022	G	A	0.573352	-0.00767657	0.00130722	4.29395e-09
rs2733479	3	17320931	T	G	0.444758	-0.00761981	0.00129758	4.29691e-09
rs12472355	2	198205840	C	A	0.675069	0.00808496	0.0013768	4.29823e-09
rs283941	3	17344551	C	A	0.554331	0.00761807	0.00129732	4.30095e-09
rs2733514	3	17323931	T	C	0.553788	0.00761699	0.00129716	4.30452e-09
rs2043019	2	198236941	G	A	0.322918	-0.0080969	0.00137903	4.32038e-09
rs7042475	9	15642883	G	A	0.502658	0.00757208	0.00128966	4.32175e-09
rs10502483	18	24637896	T	C	0.449497	0.00761047	0.00129628	4.33171e-09
rs9310528	3	17661932	T	C	0.455302	-0.00760174	0.00129483	4.33572e-09
rs788011	2	198230771	G	A	0.676221	0.00809039	0.00137807	4.33718e-09
rs13042651	20	31467423	T	C	0.546602	-0.00760669	0.00129572	4.34152e-09
rs13342595	17	61488575	T	C	0.765555	-0.00893476	0.00152209	4.35591e-09
rs1817081	2	200013936	T	C	0.425272	0.0077408	0.00131878	4.36699e-09
rs12964804	18	24639033	T	C	0.550624	-0.00760834	0.00129631	4.37853e-09
rs3895817	2	198196208	G	A	0.325658	-0.00807601	0.001376	4.37884e-09
rs6872132	5	170840225	T	G	0.379631	-0.00779806	0.00132872	4.38817e-09
rs3843857	2	198195965	T	C	0.674592	0.00807681	0.00137627	4.39438e-09
rs1867073	10	99793012	G	A	0.690981	0.00818938	0.00139548	4.39786e-09
rs9835988	3	17517721	G	A	0.45257	-0.00760227	0.00129548	4.40213e-09
rs7998660	13	50007393	T	C	0.711916	-0.00835557	0.00142385	4.40312e-09
rs192466	9	15585395	G	A	0.485206	-0.00757119	0.00129022	4.40705e-09
rs9310517	3	17550666	G	A	0.547151	0.00760095	0.00129541	4.42105e-09
rs6789488	3	136146030	T	C	0.251146	-0.00872434	0.00148688	4.42236e-09
rs699319	2	198281776	C	A	0.319221	-0.00811604	0.00138321	4.42335e-09
rs401394	20	31401736	T	C	0.439506	-0.00762558	0.00129963	4.42379e-09
rs2424894	20	31335275	T	C	0.226257	0.00904494	0.00154165	4.43657e-09
rs34512145	9	15789654	G	A	0.450203	-0.00760398	0.00129608	4.43976e-09
rs57933226	17	37412829	T	C	0.833494	0.0101548	0.0017309	4.44408e-09
rs62076622	17	61090958	G	A	0.198443	0.00948498	0.00161678	4.4487e-09
rs73175928	7	69892632	T	C	0.948545	-0.0171238	0.00291911	4.46122e-09
rs260767	2	200109740	T	C	0.417677	0.00766972	0.00130749	4.4642e-09
rs4766975	12	121069126	G	A	0.389237	-0.00775779	0.0013225	4.46458e-09
rs13038881	20	31468113	T	C	0.453095	0.00760102	0.00129579	4.46659e-09
rs10962163	9	15792152	G	A	0.54995	0.00760196	0.00129612	4.48703e-09
rs6058931	20	31471012	T	C	0.546219	-0.00759895	0.00129563	4.48925e-09
rs6141802	20	31337822	G	A	0.774031	-0.00904568	0.00154235	4.49487e-09
rs2596645	3	17296356	T	C	0.554549	0.00760825	0.00129738	4.50979e-09
rs2565157	2	198236244	G	A	0.676378	0.00808232	0.00137825	4.51313e-09
rs62453457	7	39306840	G	A	0.478235	0.00756934	0.00129086	4.52399e-09
rs4600350	13	59642817	G	A	0.69175	-0.00818792	0.00139643	4.53318e-09
rs2733528	3	17236255	G	A	0.442684	-0.00761184	0.0012982	4.53528e-09
rs600806	1	109840629	G	A	0.26953	-0.00852121	0.0014533	4.53615e-09
rs12602870	17	34968605	G	A	0.355086	0.00793914	0.00135403	4.53621e-09
rs3830032	5	170818897	G	A	0.347905	-0.00793764	0.00135379	4.53817e-09
rs7628146	3	135998453	T	G	0.249639	-0.00873513	0.00148987	4.54497e-09
rs283928	3	17359316	T	C	0.44495	-0.00760737	0.00129752	4.54607e-09
rs12471454	2	200014483	T	C	0.429807	0.00763515	0.00130257	4.58394e-09
rs2043018	2	198236958	G	A	0.322636	-0.00808518	0.00137935	4.58433e-09
rs13318609	3	17395320	T	C	0.554422	0.00760447	0.00129735	4.58605e-09
rs283944	3	17346655	C	A	0.445256	-0.00760356	0.00129744	4.61618e-09
rs10475703	5	155820716	C	A	0.365982	0.00784456	0.00133862	4.62331e-09
rs787980	2	198239225	T	C	0.676101	0.00807427	0.00137794	4.6381e-09
rs7678653	4	152261703	G	A	0.475465	-0.0075658	0.00129119	4.64105e-09
rs11646282	16	72644044	T	C	0.164517	-0.010191	0.00173925	4.6444e-09
rs5965959	X	145019096	T	C	0.602216	0.0078016	0.00133151	4.65112e-09
rs2565165	2	198233575	T	G	0.323655	-0.00807515	0.00137821	4.65232e-09
rs12993565	2	194183742	T	G	0.184222	0.00974608	0.00166343	4.65548e-09
rs3097383	2	198236887	G	A	0.676556	0.00807636	0.00137845	4.65578e-09
rs11263776	17	34968328	G	A	0.683535	-0.00812254	0.00138641	4.66603e-09
rs11904247	2	198238424	T	G	0.319763	-0.00810018	0.0013826	4.66638e-09
rs433849	9	15570319	T	C	0.485422	-0.00755784	0.00129021	4.6893e-09
rs9635746	17	61142211	G	A	0.198264	0.00947403	0.00161733	4.68979e-09
rs7019851	9	15769551	T	C	0.487116	0.00755621	0.00129006	4.70604e-09
rs10807900	7	39325016	T	C	0.454276	0.00758513	0.00129507	4.71521e-09
rs2564379	2	198236449	T	C	0.676057	0.00807011	0.00137789	4.71732e-09
rs2382553	9	15814455	G	A	0.458096	0.00757992	0.0012942	4.71774e-09
rs2733521	3	17243164	G	A	0.557196	0.00760227	0.00129816	4.73612e-09
rs77059784	7	71718530	G	A	0.968415	0.021598	0.00368807	4.73624e-09
rs10931782	2	198211579	G	A	0.675303	0.00806416	0.00137706	4.73901e-09
rs7797273	7	69860713	T	C	0.0510997	0.0171496	0.00292869	4.74907e-09
rs9823064	3	17520222	G	A	0.453329	-0.00758446	0.00129529	4.75803e-09
rs4141920	11	30449319	G	A	0.537954	0.00757298	0.00129337	4.76321e-09
rs1396706	9	15732420	C	A	0.505174	-0.00755146	0.00128971	4.76586e-09
rs7216086	17	37709422	G	A	0.264309	-0.00856168	0.0014623	4.77222e-09
rs2424881	20	30967954	G	A	0.550495	0.00759213	0.00129671	4.77289e-09
rs10040865	5	170838284	G	A	0.620304	0.0077792	0.00132867	4.77424e-09
rs10962171	9	15812829	G	A	0.537434	-0.00757162	0.00129327	4.78098e-09
rs10962151	9	15774379	G	A	0.448543	-0.00759023	0.00129652	4.78955e-09
rs1618069	3	136027145	G	A	0.748421	0.00869916	0.00148603	4.80019e-09
rs283913	3	17330957	C	A	0.445816	-0.00759362	0.00129727	4.81286e-09
rs1523600	3	135755987	G	A	0.729098	0.00849244	0.0014509	4.82125e-09
rs59405911	X	145018974	T	C	0.373531	-0.00784592	0.00134055	4.83412e-09
rs10853669	18	24636744	C	A	0.449771	0.00758635	0.00129621	4.83551e-09
rs12055255	5	170809128	T	C	0.65171	0.00792108	0.00135344	4.8414e-09
rs10756692	9	15710207	T	C	0.562314	0.00760668	0.00129977	4.84779e-09
rs2060625	3	17339152	T	G	0.445455	-0.00759247	0.00129738	4.852e-09
rs11713917	3	17382262	G	A	0.554918	0.00759254	0.00129749	4.86589e-09
rs13038017	20	31467551	T	C	0.453234	0.00758195	0.00129576	4.87592e-09
rs4908940	3	17797271	C	A	0.550442	0.00758486	0.00129626	4.87625e-09
rs4908939	3	17793850	G	A	0.449616	-0.00758478	0.00129625	4.87635e-09
rs2060624	3	17338719	T	C	0.445474	-0.00759113	0.00129737	4.88183e-09
rs6430130	2	147456988	T	C	0.395705	-0.00771557	0.00131864	4.88223e-09
rs56293307	X	145018969	T	C	0.373624	-0.00784327	0.00134048	4.88331e-09
rs6058925	20	31465374	G	A	0.453279	0.00758089	0.00129575	4.89884e-09
rs4678428	3	135988412	G	A	0.251756	-0.00869208	0.00148568	4.899e-09
rs7630286	3	17371566	T	C	0.445761	-0.00758959	0.00129729	4.90585e-09
rs1449882	3	17311336	T	C	0.538026	0.00756582	0.00129338	4.92671e-09
rs11865896	16	72581616	T	C	0.168826	-0.0100692	0.00172136	4.92836e-09
rs10756704	9	15783816	G	A	0.54987	0.00758151	0.0012961	4.93074e-09
rs788010	2	198230949	T	C	0.323636	-0.00806022	0.00137823	4.96833e-09
rs6439603	3	135679783	G	A	0.741814	0.00861679	0.00147342	4.97056e-09
rs788007	2	198233676	T	G	0.323562	-0.00806055	0.00137832	4.97168e-09
rs1449888	3	17272276	T	C	0.535783	0.00756122	0.00129295	4.97376e-09
rs283916	3	17329413	G	A	0.446083	-0.00758551	0.0012972	4.98667e-09
rs1853324	13	50005780	T	C	0.711835	-0.00832515	0.00142373	4.99268e-09
rs10810419	9	15642909	T	C	0.500116	0.00754098	0.00128965	4.99599e-09
rs10962170	9	15812665	G	A	0.457656	0.00756801	0.00129429	4.99888e-09
rs6755019	2	200034595	G	A	0.428644	0.00761855	0.00130297	5.00376e-09
rs8060607	16	72499136	G	A	0.831694	0.010077	0.00172347	5.0077e-09
rs11767563	7	69887969	G	A	0.0514157	0.0170738	0.00292017	5.00999e-09
rs6555954	5	170833005	G	A	0.379492	-0.00776926	0.00132881	5.01148e-09
rs1523593	3	135758709	G	A	0.727751	0.00846915	0.00144864	5.02745e-09
rs58778394	X	145018963	T	C	0.373642	-0.00783662	0.00134047	5.02944e-09
rs2733516	3	17252724	T	G	0.552545	0.00758127	0.00129681	5.0331e-09
rs11717256	3	49868520	T	C	0.311053	0.00814307	0.00139293	5.03479e-09
rs9406540	9	15824469	T	C	0.537162	-0.00755985	0.00129321	5.0415e-09
rs704660	11	30447998	T	C	0.404706	0.00767932	0.00131371	5.05034e-09
rs6442679	3	17397851	T	C	0.445129	-0.00758423	0.00129747	5.05424e-09
rs6713045	2	200037911	G	A	0.428432	0.00761683	0.00130305	5.05444e-09
rs2733485	3	17318438	C	A	0.445981	-0.00758236	0.00129723	5.06488e-09
rs1168069	12	121084587	G	A	0.392688	-0.00771778	0.0013204	5.06505e-09
rs2596679	3	17320788	T	C	0.554545	0.00758234	0.00129738	5.08499e-09
rs283927	3	17358421	G	A	0.554576	0.00758183	0.00129739	5.09877e-09
rs10177617	2	200040985	T	C	0.57096	-0.00761343	0.00130282	5.1025e-09
rs4908973	3	17800423	T	C	0.449477	-0.00757497	0.00129628	5.10803e-09
rs2565156	2	198236334	G	A	0.323402	-0.0080545	0.00137849	5.12774e-09
rs7866894	9	15809051	G	A	0.537196	-0.00755603	0.00129322	5.13329e-09
rs4678434	3	135722767	G	A	0.729807	0.00848421	0.0014521	5.13509e-09
rs6058924	20	31464467	G	A	0.453263	0.00757054	0.00129575	5.13974e-09
rs283911	3	17331704	T	C	0.445498	-0.00757967	0.00129737	5.14721e-09
rs62381648	5	170806428	G	A	0.650912	0.00790278	0.00135272	5.15412e-09
rs2733517	3	17323763	G	A	0.554536	0.00757922	0.00129737	5.15877e-09
rs2158268	16	72495921	T	C	0.829855	0.0100238	0.00171603	5.18074e-09
rs2470586	3	17297663	T	C	0.552218	0.00757436	0.00129672	5.18419e-09
rs6763681	3	17409517	G	A	0.553801	0.00757672	0.00129718	5.19117e-09
rs1485807	18	24638115	G	A	0.549552	-0.00756995	0.00129603	5.19228e-09
rs11075382	16	17958788	C	A	0.678822	0.00806613	0.00138099	5.19471e-09
rs7711765	5	170832637	T	C	0.379674	-0.00776055	0.00132869	5.19629e-09
rs2706809	2	37277241	T	G	0.456917	0.00756051	0.00129445	5.19836e-09
rs681242	1	109841659	T	C	0.259513	-0.00859176	0.00147102	5.19913e-09
rs73175921	7	69887483	C	A	0.948613	-0.0170598	0.00292094	5.20423e-09
rs6779903	3	135720851	T	G	0.271476	-0.00846748	0.00144994	5.22309e-09
rs4513711	5	170834084	G	A	0.620299	0.00775899	0.00132867	5.22994e-09
rs2733493	3	17302355	T	C	0.552256	0.00757237	0.00129674	5.23405e-09
rs2876431	6	17017753	G	A	0.311947	0.00812731	0.00139183	5.24241e-09
rs17043494	3	17402806	T	C	0.554819	0.0075761	0.00129747	5.24712e-09
rs13064915	3	137121243	T	C	0.674821	-0.00803724	0.00137652	5.25778e-09
rs11134698	5	170832243	G	A	0.379859	-0.00775705	0.00132856	5.26082e-09
rs2565155	2	198236425	G	A	0.676332	0.0080467	0.0013782	5.26506e-09
rs6504152	17	61189826	G	A	0.201336	0.00938814	0.00160804	5.27474e-09
rs73050839	2	198231218	T	G	0.554148	-0.00757356	0.00129729	5.28299e-09
rs2732822	2	103432337	G	A	0.321855	0.00805749	0.00138021	5.28699e-09
rs2171103	18	24631220	T	G	0.559713	-0.007583	0.00129894	5.2881e-09
rs12481717	20	31215664	G	A	0.851735	-0.010597	0.00181523	5.28824e-09
rs7028999	9	15734514	T	C	0.522612	0.00753603	0.00129099	5.30171e-09
rs6439609	3	135715022	T	G	0.730339	0.00848158	0.001453	5.30611e-09
rs12186865	5	170823749	T	G	0.620317	0.00775578	0.00132868	5.30757e-09
rs10756703	9	15779398	T	C	0.449691	-0.00756618	0.00129621	5.31025e-09
rs13065499	3	135771730	T	C	0.726875	0.00844724	0.0014472	5.31581e-09
rs1407256	20	31213647	G	A	0.149787	0.0105501	0.00180761	5.33065e-09
rs11697394	20	31460076	G	A	0.453028	0.00756295	0.00129582	5.33273e-09
rs6809775	3	17802881	T	C	0.449546	-0.00756526	0.00129627	5.34082e-09
rs9867064	3	17792574	T	C	0.550397	0.00756494	0.00129625	5.34635e-09
rs2158266	16	72496220	T	G	0.167173	-0.0100847	0.00172813	5.3599e-09
rs7866641	9	15812396	G	A	0.543081	-0.00755351	0.00129446	5.37042e-09
rs7860024	9	15740673	T	G	0.494666	0.00752549	0.00128972	5.37911e-09
rs283942	3	17346033	G	A	0.461684	-0.00754618	0.00129344	5.40534e-09
rs4705014	5	155852315	G	A	0.34912	0.00789108	0.0013527	5.42543e-09
rs73175915	7	69884910	T	C	0.0513589	0.0170432	0.0029217	5.43353e-09
rs72928581	2	198866620	G	A	0.625733	-0.007773	0.00133254	5.43703e-09
rs2733505	3	17271758	T	C	0.446878	-0.00756541	0.00129697	5.43992e-09
rs767685	3	17324733	G	A	0.445404	-0.00756761	0.00129739	5.44616e-09
rs1341736	9	15799724	T	G	0.49263	0.00752291	0.00128978	5.45397e-09
rs6653332	X	145035588	T	G	0.378187	-0.00779924	0.00133723	5.46341e-09
rs6057663	20	31463071	T	G	0.546527	-0.00755692	0.00129571	5.46766e-09
rs283915	3	17329768	T	C	0.553861	0.00756551	0.00129718	5.46792e-09
rs2352967	3	49871641	T	C	0.310385	0.00812833	0.00139375	5.47678e-09
rs4696079	4	152263830	C	A	0.522931	0.00752853	0.001291	5.49134e-09
rs8057278	16	72502231	T	C	0.169384	-0.0100246	0.0017191	5.49984e-09
rs6503513	17	37561613	G	A	0.198661	-0.00942385	0.00161612	5.50411e-09
rs6771950	3	135785468	G	A	0.272402	-0.00844547	0.0014484	5.51236e-09
rs76326339	17	61053778	G	A	0.193426	-0.009519	0.00163252	5.51383e-09
rs2733489	3	17312588	G	A	0.461936	-0.00754156	0.00129339	5.51495e-09
rs7645756	3	17397336	T	C	0.555069	0.0075657	0.00129754	5.51542e-09
rs1470755	2	200036804	T	C	0.571385	-0.00759745	0.00130298	5.51605e-09
rs7435680	4	152278358	T	C	0.523416	0.00752788	0.00129106	5.51666e-09
rs4140666	16	17957890	G	A	0.681077	0.00806678	0.00138357	5.52947e-09
rs10754921	2	147463693	T	G	0.604296	0.00768768	0.00131864	5.5432e-09
rs7204631	16	72494389	G	A	0.17061	-0.00999331	0.00171417	5.54887e-09
rs56107513	7	69868475	G	A	0.0511045	0.0170721	0.00292857	5.55936e-09
rs6796448	3	17801811	T	C	0.55045	0.00755646	0.00129626	5.56203e-09
rs4435674	3	17794200	T	C	0.550511	0.00755653	0.00129628	5.56265e-09
rs6888688	5	170835866	T	C	0.379907	-0.00774434	0.00132853	5.56695e-09
rs787988	2	198200802	T	C	0.547815	-0.0075519	0.00129558	5.5769e-09
rs4566568	3	17798924	G	A	0.550453	0.00755539	0.00129627	5.59017e-09
rs72845221	17	61331143	G	A	0.200862	-0.00938055	0.00160946	5.59628e-09
rs11655972	17	37407072	T	C	0.835134	0.0101283	0.00173779	5.60171e-09
rs9902068	17	61436724	T	C	0.743703	-0.00860754	0.00147697	5.61527e-09
rs523554	4	152823586	G	A	0.48766	0.00751798	0.00129003	5.61742e-09
rs7570032	2	147460822	G	A	0.60446	0.00768523	0.00131874	5.6194e-09
rs7755677	6	17012670	T	C	0.309878	0.00812509	0.00139437	5.64144e-09
rs1007170	1	154881461	G	A	0.597011	0.00766032	0.00131462	5.64219e-09
rs56908101	5	170826324	T	C	0.65046	0.00787992	0.00135232	5.64379e-09
rs6555950	5	170805506	G	A	0.379147	-0.00774392	0.00132904	5.65337e-09
rs62260719	3	49852419	G	A	0.690248	-0.00812503	0.00139453	5.66512e-09
rs2733520	3	17246392	G	A	0.557487	0.00756372	0.00129825	5.67374e-09
rs6802891	3	17297337	T	C	0.446275	-0.00755713	0.00129714	5.67782e-09
rs9901219	17	37558369	T	G	0.801021	0.00940979	0.00161515	5.67826e-09
rs118084667	7	69878908	G	A	0.948616	-0.0170157	0.00292102	5.70256e-09
rs12189191	5	170823601	T	C	0.349345	-0.00787857	0.00135249	5.7034e-09
rs2732815	2	103416845	G	A	0.320909	0.00804623	0.00138128	5.70419e-09
rs10962152	9	15775208	G	A	0.511184	-0.00751415	0.00128996	5.70712e-09
rs9527937	13	59649833	T	C	0.308184	0.00813458	0.00139651	5.71419e-09
rs526007	12	121085884	G	A	0.392598	-0.00768968	0.00132046	5.76272e-09
rs11861766	16	17910752	G	A	0.362546	-0.00781107	0.00134132	5.76588e-09
rs2071276	5	170815125	T	G	0.379612	-0.00773749	0.00132872	5.77139e-09
rs283945	3	17346756	T	C	0.460806	-0.00753243	0.00129362	5.7883e-09
rs4130071	5	170825176	T	C	0.379661	-0.00773641	0.00132869	5.79455e-09
rs7330512	13	50009798	G	A	0.712186	-0.00829237	0.00142425	5.80523e-09
rs9886731	9	15804297	G	A	0.551448	0.00754788	0.00129652	5.82645e-09
rs4678432	3	135720241	T	C	0.729846	0.00845384	0.00145217	5.83102e-09
rs1470667	3	17309934	C	A	0.537429	0.00752873	0.00129327	5.83289e-09
rs4678435	3	135723131	G	A	0.728652	0.00844181	0.00145015	5.83799e-09
rs61328028	2	198223754	G	A	0.448556	0.00754698	0.00129653	5.85349e-09
rs2540322	2	103430922	T	C	0.678928	-0.00803894	0.00138109	5.86001e-09
rs6865195	5	170808521	T	C	0.349259	-0.00787289	0.00135257	5.86069e-09
rs61171607	7	69866450	C	A	0.948672	-0.0170099	0.00292252	5.87478e-09
rs2732821	2	103429696	T	C	0.320822	0.00804	0.00138138	5.87502e-09
rs2080291	2	103425860	G	A	0.679218	-0.00804025	0.00138142	5.87542e-09
rs2596678	3	17320600	T	C	0.554771	0.00755138	0.00129744	5.87726e-09
rs11679484	2	198921604	C	A	0.61216	-0.00770174	0.00132343	5.90091e-09
rs2596677	3	17318844	T	C	0.554283	0.0075496	0.00129731	5.90513e-09
rs4867651	5	170817555	T	C	0.379337	-0.00773243	0.00132891	5.93338e-09
rs2733478	3	17321551	G	A	0.445995	-0.00754781	0.00129722	5.94e-09
rs2732819	2	103425157	C	A	0.320851	0.0080372	0.00138134	5.94179e-09
rs11134696	5	170816401	T	C	0.620562	0.00773156	0.00132884	5.94608e-09
rs12625153	20	31460718	T	C	0.546782	-0.0075386	0.00129577	5.96049e-09
rs17266097	2	200275209	T	C	0.394544	-0.00767562	0.00131939	5.97218e-09
rs2733481	3	17320397	G	A	0.554632	0.00754744	0.0012974	5.97935e-09
rs2596666	3	17263042	G	A	0.55237	0.0076661	0.00131781	5.98082e-09
rs114273910	3	136621469	G	A	0.980683	-0.0272973	0.00469259	5.98762e-09
rs2015573	16	17950045	C	A	0.664124	0.00794198	0.0013653	5.98976e-09
rs73175903	7	69869265	G	A	0.948671	-0.0170002	0.0029225	5.99149e-09
rs4868084	5	170806656	G	A	0.379201	-0.00773074	0.001329	5.99311e-09
rs2596646	3	17296401	T	C	0.553769	0.00754441	0.00129716	6.02341e-09
rs62383969	5	170828170	T	C	0.379246	-0.00772834	0.00132897	6.05341e-09
rs7860528	9	15795532	G	A	0.512727	0.00750202	0.00129006	6.05468e-09
rs12708836	16	17910733	G	A	0.637707	0.00780079	0.00134152	6.06817e-09
rs6893242	5	170810098	T	G	0.620738	0.00772754	0.00132896	6.07352e-09
rs143039974	7	69887719	G	A	0.951042	-0.0173781	0.00298871	6.07855e-09
rs9850465	3	49860678	T	C	0.310803	0.00810008	0.00139323	6.10417e-09
rs13318886	3	17399281	T	G	0.460654	-0.00752094	0.00129365	6.10942e-09
rs7427588	3	17806424	G	A	0.550305	0.00753585	0.00129622	6.11033e-09
rs2060623	3	17338680	T	C	0.460901	-0.00752046	0.0012936	6.11467e-09
rs61564286	7	68914449	T	C	0.89391	-0.0121723	0.00209392	6.12972e-09
rs62253059	3	69802443	G	A	0.583092	0.00762052	0.00131098	6.14186e-09
rs2428162	7	104595664	T	C	0.601293	-0.00765429	0.00131694	6.16652e-09
rs4146293	9	15811562	T	G	0.535933	-0.00751508	0.00129299	6.16655e-09
rs56401042	9	15806573	T	C	0.503538	-0.00749562	0.00128967	6.1707e-09
rs62383964	5	170824594	G	A	0.378623	-0.00772639	0.0013294	6.17507e-09
rs10962169	9	15809900	C	A	0.458955	0.00751941	0.00129401	6.21207e-09
rs4298264	5	170803221	G	A	0.379035	-0.00772342	0.00132912	6.21229e-09
rs955369	9	15787502	T	C	0.44491	-0.00753955	0.00129753	6.22205e-09
rs4585463	5	170803458	G	A	0.651271	0.00786211	0.00135305	6.22232e-09
rs3764091	13	50008112	G	A	0.288553	0.00826802	0.00142316	6.26186e-09
rs7609916	3	17804464	G	A	0.55031	0.00753043	0.00129622	6.26522e-09
rs513175	12	121086234	C	A	0.392716	-0.00767081	0.00132039	6.26533e-09
rs12966721	18	24640885	T	C	0.448006	0.00753219	0.00129668	6.29055e-09
rs7846970	9	15795646	T	G	0.487104	-0.00749375	0.00129007	6.29282e-09
rs283908	3	17334741	T	C	0.554655	0.00753599	0.00129741	6.30414e-09
rs2211323	9	15802264	C	A	0.449853	-0.00752869	0.00129617	6.30754e-09
rs9830240	3	17398284	T	G	0.461152	-0.00751222	0.00129356	6.34425e-09
rs57232631	5	170826421	G	A	0.379191	-0.00771733	0.00132901	6.36685e-09
rs2252074	7	104594253	T	G	0.600621	-0.00764483	0.00131657	6.37409e-09
rs59829052	5	170826377	G	A	0.379191	-0.00771638	0.00132901	6.39402e-09
rs2596650	3	17307841	T	C	0.463145	-0.00750767	0.00129316	6.40986e-09
rs10059369	5	170825913	T	G	0.620284	0.00771321	0.00132865	6.42558e-09
rs692902	12	121197124	T	C	0.191574	-0.0095101	0.00163851	6.47107e-09
rs7213524	17	61171554	G	A	0.200729	0.00934313	0.00160985	6.485e-09
rs11899721	2	147471949	T	C	0.604202	0.00765206	0.00131859	6.50584e-09
rs62076633	17	61179440	T	C	0.798702	-0.00933226	0.00160814	6.50863e-09
rs2596643	3	17294388	G	A	0.462442	-0.00750497	0.00129329	6.5131e-09
rs2596641	3	17291294	G	A	0.463114	-0.00750356	0.00129316	6.53293e-09
rs58262255	5	170821899	T	C	0.620315	0.00770933	0.00132867	6.54203e-09
rs62208880	20	31463284	T	C	0.453912	0.00751747	0.00129561	6.54273e-09
rs9891892	17	37479856	C	A	0.166377	-0.0100449	0.00173143	6.57147e-09
rs28472597	5	170822148	T	C	0.620265	0.0077078	0.00132864	6.5813e-09
rs5012967	5	170810757	T	C	0.620916	0.00770992	0.00132908	6.59468e-09
rs56324575	2	194283016	G	A	0.196082	0.00942196	0.00162422	6.59493e-09
rs2596676	3	17220717	G	A	0.541974	0.0075071	0.00129421	6.6115e-09
rs9817290	3	17408297	C	A	0.460507	-0.00750305	0.00129368	6.64057e-09
rs1376591	2	200068160	T	C	0.555818	-0.00764825	0.00131881	6.65736e-09
rs11700082	20	31460244	G	A	0.546384	-0.00751403	0.00129568	6.65905e-09
rs2596682	3	17221849	C	A	0.541601	0.00750418	0.00129413	6.6857e-09
rs8046070	16	72507020	T	C	0.830585	0.00996738	0.00171897	6.69269e-09
rs11148450	13	59590472	G	A	0.311119	0.00807524	0.00139284	6.72454e-09
rs13037833	20	31459562	T	C	0.546744	-0.00751227	0.00129576	6.72775e-09
rs9912212	17	37494545	T	G	0.833899	0.0100447	0.00173258	6.72864e-09
rs3830036	5	170820024	G	A	0.62027	0.00770253	0.00132864	6.73951e-09
rs6474967	9	15760988	T	G	0.481895	0.0074811	0.00129049	6.74709e-09
rs66947454	12	121350922	T	C	0.807751	0.00948589	0.00163633	6.74976e-09
rs73175914	7	69880959	G	A	0.950596	-0.0172511	0.00297589	6.75351e-09
rs2733530	3	17233114	G	A	0.442946	-0.00752508	0.00129812	6.75502e-09
rs2733526	3	17238792	T	C	0.557222	0.00752528	0.00129817	6.75713e-09
rs11078895	17	37401051	G	A	0.835415	0.0100806	0.00173899	6.75815e-09
rs12701705	7	39302577	T	C	0.522232	-0.00748315	0.00129091	6.75906e-09
rs75514394	17	61354772	C	A	0.199713	-0.00934892	0.00161292	6.78069e-09
rs2247106	3	17308770	G	A	0.448083	-0.00751494	0.00129665	6.8044e-09
rs6503500	17	37485925	G	A	0.166119	-0.010041	0.00173251	6.80468e-09
rs7566154	2	200026252	T	C	0.573653	-0.00764027	0.00131835	6.8193e-09
rs9850127	3	17398386	T	C	0.538325	0.00749559	0.00129345	6.8302e-09
rs2310347	2	103541715	T	C	0.874451	-0.0112768	0.00194609	6.84779e-09
rs6763593	3	17379330	G	A	0.539047	0.00761746	0.00131458	6.84856e-09
rs34536594	17	61188396	G	A	0.806801	0.00946348	0.00163325	6.86174e-09
rs2348004	3	17295308	G	A	0.537098	0.00749266	0.0012932	6.87688e-09
rs4741545	9	15830506	T	G	0.522409	0.00747947	0.00129093	6.87893e-09
rs2105318	9	15799406	T	C	0.556998	0.00752077	0.0012981	6.88636e-09
rs10486876	7	69840168	T	C	0.934645	-0.0151155	0.002609	6.88879e-09
rs72843175	17	61144586	T	G	0.193518	-0.00945643	0.00163222	6.88966e-09
rs7998022	13	50006884	G	A	0.288524	0.00824547	0.0014232	6.88966e-09
rs10810452	9	15823229	G	A	0.522525	0.0074791	0.00129095	6.89425e-09
rs12458504	18	24628305	T	C	0.447882	0.00751213	0.00129671	6.90533e-09
rs13388810	2	103546444	T	G	0.125735	0.0112669	0.00194486	6.90699e-09
rs10810439	9	15754393	G	A	0.441488	-0.00752277	0.00129856	6.90815e-09
rs2050838	13	59597006	T	G	0.311318	0.00806735	0.0013926	6.91349e-09
rs483465	3	136047977	G	A	0.748945	0.00861446	0.00148705	6.91526e-09
rs72843170	17	61120113	G	A	0.806611	0.00945766	0.00163264	6.91912e-09
rs58517712	9	15773019	T	G	0.486611	0.00747291	0.0012901	6.93482e-09
rs3830035	5	170819887	G	A	0.620258	0.00769581	0.00132864	6.94427e-09
rs17745579	17	61227637	G	A	0.200905	-0.00932136	0.00160933	6.95274e-09
rs4410082	16	72491471	T	C	0.168872	-0.00996871	0.00172117	6.96265e-09
rs75315481	17	61111542	G	A	0.806634	0.00945574	0.00163271	6.97868e-09
rs6555947	5	170804702	G	A	0.630967	0.00773899	0.00133629	6.98002e-09
rs9973950	2	200035340	G	A	0.56981	-0.00754254	0.00130239	6.98457e-09
rs361131	4	152815813	T	C	0.511882	-0.00747041	0.00129	6.99701e-09
rs667239	17	37442241	G	A	0.168795	-0.00996863	0.00172148	7.00822e-09
rs6946732	7	69892275	G	A	0.948684	-0.0169246	0.00292285	7.01965e-09
rs2540282	2	103411552	T	C	0.321037	0.00799715	0.00138113	7.02694e-09
rs7558362	2	200088853	G	A	0.591245	-0.00759486	0.00131166	7.02741e-09
rs283929	3	17359916	T	C	0.460889	-0.00748998	0.0012936	7.03697e-09
rs582088	17	37454049	T	C	0.833519	0.0100225	0.001731	7.03875e-09
rs10234106	7	69693384	T	G	0.0607659	0.0156276	0.0026991	7.04171e-09
rs11605215	11	30443248	G	A	0.801981	0.0093686	0.00161809	7.04217e-09
rs2733496	3	17281330	T	C	0.462785	-0.00748759	0.00129322	7.04368e-09
rs9538292	13	59646105	G	A	0.308126	0.00808555	0.00139659	7.0593e-09
rs9890198	17	37457480	C	A	0.165202	-0.010052	0.00173635	7.07398e-09
rs6555946	5	170804696	G	A	0.630801	0.00773499	0.00133616	7.08283e-09
rs62453447	7	39301230	G	A	0.509502	0.00746521	0.00128987	7.14046e-09
rs590051	17	37446571	T	C	0.833747	0.0100233	0.00173195	7.15353e-09
rs2733492	3	17308296	C	A	0.536604	0.00748303	0.0012931	7.1706e-09
rs2732809	2	103404241	C	A	0.321087	0.00799205	0.00138108	7.17283e-09
rs10781465	9	80438330	T	C	0.774803	0.00893281	0.00154369	7.17957e-09
rs62383963	5	170823964	T	C	0.621668	0.00769363	0.0013296	7.18988e-09
rs667193	17	37448835	T	C	0.8337	0.0100204	0.00173175	7.19528e-09
rs748640	20	31232940	G	A	0.174407	0.00983645	0.00169996	7.19544e-09
rs2062420	18	24636122	G	A	0.551283	-0.00750164	0.00129648	7.20136e-09
rs594794	17	37453485	T	C	0.833657	0.0100191	0.00173157	7.2037e-09
rs237725	20	47937999	G	A	0.137884	-0.0108212	0.00187025	7.20908e-09
rs28482886	20	31291483	C	A	0.278621	0.00832395	0.00143884	7.24329e-09
rs7793509	7	39320156	T	C	0.659269	-0.00787034	0.0013605	7.25633e-09
rs66752974	3	137057630	C	A	0.830268	-0.0100978	0.00174557	7.2582e-09
rs116927296	8	33920260	G	A	0.958661	-0.0187437	0.00324015	7.25824e-09
rs2302073	17	37457342	G	A	0.166438	-0.0100145	0.00173118	7.26067e-09
rs1887772	9	80454629	C	A	0.226314	-0.00891402	0.00154101	7.27214e-09
rs1376584	2	200008894	G	A	0.573862	-0.00762636	0.00131844	7.27715e-09
rs13283620	9	15771859	T	G	0.488744	0.00746139	0.00128996	7.28575e-09
rs4314553	7	39304256	T	C	0.524352	-0.00746807	0.00129117	7.29571e-09
rs447749	20	31429865	T	C	0.561499	0.00751859	0.00129996	7.30649e-09
rs9477291	6	17015638	G	A	0.68915	-0.00805764	0.00139318	7.31055e-09
rs6768666	3	17692937	T	C	0.446926	-0.00750086	0.00129697	7.32159e-09
rs2348005	3	17295756	T	C	0.462746	-0.00747887	0.00129323	7.33352e-09
rs2732818	2	103420851	T	C	0.67831	-0.00798241	0.00138039	7.35106e-09
rs584377	17	37460128	G	A	0.833518	0.010009	0.00173099	7.37189e-09
rs7711787	5	170802642	G	A	0.377537	-0.00769022	0.00133015	7.40461e-09
rs62167784	2	147460026	G	A	0.395871	-0.00762312	0.00131855	7.40593e-09
rs2732820	2	103428979	G	A	0.6798	-0.00799016	0.00138209	7.41549e-09
rs28482878	17	37497100	G	A	0.166247	-0.0100123	0.00173197	7.43056e-09
rs12661051	6	17014635	T	C	0.689848	-0.00805817	0.00139403	7.44941e-09
rs10481557	9	15604746	T	G	0.560432	0.00750848	0.00129916	7.49331e-09
rs680767	1	109841760	G	A	0.74129	0.00851019	0.0014725	7.49527e-09
rs7724563	5	170822764	T	C	0.379589	-0.0076792	0.00132874	7.50067e-09
rs11708391	3	17414753	C	A	0.46046	-0.00747659	0.00129369	7.50258e-09
rs1539171	9	15776138	T	G	0.488043	0.00745514	0.00129001	7.50832e-09
rs10962147	9	15771170	G	A	0.489203	0.00745408	0.00128993	7.53025e-09
rs2967237	16	72605586	T	C	0.16882	-0.00999444	0.00172967	7.5491e-09
rs28677977	16	72493371	T	C	0.830578	0.00993179	0.00171894	7.56605e-09
rs7030846	9	15664809	T	G	0.50132	0.00753296	0.00130394	7.6014e-09
rs9406536	9	15815030	G	A	0.541517	-0.00747542	0.00129411	7.62687e-09
rs2733522	3	17243002	T	C	0.541429	0.00747524	0.00129408	7.62814e-09
rs11764141	7	69669846	G	A	0.938366	-0.0154875	0.00268127	7.641e-09
rs31772	5	165495408	G	A	0.327458	-0.00793649	0.00137404	7.64834e-09
rs12450559	17	37694709	G	A	0.263557	-0.0084533	0.00146364	7.67192e-09
rs2733515	3	17323831	T	C	0.539301	0.00747077	0.00129364	7.69531e-09
rs4942835	13	50090844	C	A	0.363928	0.00773943	0.00134023	7.70854e-09
rs518213	4	152813232	C	A	0.487547	0.00744905	0.00129004	7.72844e-09
rs2596648	3	17302558	G	A	0.462999	-0.00746713	0.00129318	7.7299e-09
rs1121878	3	69797326	C	A	0.584762	0.00757422	0.00131174	7.73215e-09
rs9820703	3	17414107	G	A	0.459977	-0.00747018	0.00129379	7.74723e-09
rs62383962	5	170823913	G	A	0.622092	0.00767835	0.00132989	7.75629e-09
rs2596649	3	17307395	G	A	0.537002	0.00746562	0.00129318	7.78382e-09
rs9813590	3	136436323	T	C	0.634223	-0.00772869	0.00133877	7.78889e-09
rs6866244	5	170839323	G	A	0.379092	-0.00767269	0.00132909	7.79153e-09
rs4516267	17	37471482	T	G	0.16462	-0.0100354	0.00173881	7.86217e-09
rs2382538	9	15662787	C	A	0.435291	-0.00750546	0.00130057	7.88594e-09
rs9893735	17	37469858	C	A	0.166493	-0.00998856	0.00173095	7.90014e-09
rs9464979	6	17015350	T	C	0.31023	0.00804363	0.00139394	7.90786e-09
rs12520481	5	170821100	T	C	0.379623	-0.00766709	0.00132872	7.91312e-09
rs6729399	2	103534555	G	A	0.130253	0.0110543	0.00191579	7.92281e-09
rs31771	5	165495491	T	C	0.327256	-0.00792757	0.00137426	7.99185e-09
rs10962110	9	15658794	G	A	0.566119	0.00750455	0.00130107	8.02189e-09
rs10756689	9	15660904	T	C	0.447823	-0.00747899	0.00129672	8.03904e-09
rs10810440	9	15754631	G	A	0.495677	0.00743784	0.00128968	8.06102e-09
rs10962153	9	15776638	G	A	0.513694	-0.00744003	0.00129012	8.07358e-09
rs9912310	17	37503010	T	C	0.833685	0.00998553	0.00173169	8.10033e-09
rs72843167	17	61099099	G	A	0.80641	0.00941024	0.00163199	8.11223e-09
rs1396708	9	15705479	C	A	0.563914	0.00749761	0.00130031	8.11603e-09
rs2596657	3	17238673	G	A	0.557317	0.00748537	0.00129819	8.11815e-09
rs2377665	20	31309054	T	C	0.239659	0.00871228	0.00151108	8.13632e-09
rs72851904	2	147460422	G	A	0.393461	-0.00760759	0.00131995	8.2368e-09
rs59097191	2	200035809	T	C	0.570626	-0.00750782	0.0013027	8.2492e-09
rs9944459	17	37484185	T	C	0.83384	0.00998362	0.00173233	8.25798e-09
rs1328535	9	80426480	G	A	0.224521	-0.0089059	0.00154534	8.25886e-09
rs12105701	2	41737200	T	C	0.601908	0.0075912	0.0013173	8.27721e-09
rs59447251	2	200035920	G	A	0.429382	0.00750662	0.00130269	8.29376e-09
rs2732863	2	103400681	G	A	0.67898	-0.00795868	0.00138115	8.29521e-09
rs10281537	7	69572488	T	C	0.0616186	0.0154515	0.00268158	8.30727e-09
rs16831114	2	200031387	T	C	0.429188	0.00750645	0.00130277	8.31601e-09
rs2276864	3	49894030	T	C	0.68694	-0.00801167	0.00139049	8.32361e-09
rs1070023	5	165399735	G	A	0.729537	0.00836405	0.00145165	8.32448e-09
rs495213	4	152824383	T	C	0.51255	-0.00751471	0.00130435	8.34748e-09
rs78232819	8	33692141	T	C	0.959075	-0.0187557	0.00325581	8.37773e-09
rs10120844	9	80436537	T	C	0.775211	0.00889827	0.00154468	8.38209e-09
rs7567954	2	200042097	T	G	0.569422	-0.00750147	0.00130225	8.39185e-09
rs4101817	2	200020735	T	C	0.573771	-0.00759423	0.0013184	8.40306e-09
rs11770380	7	69669544	T	C	0.0613395	0.0154786	0.00268727	8.41302e-09
rs66632103	2	194105005	C	A	0.822765	-0.00972676	0.00168869	8.41483e-09
rs28630917	7	69493058	C	A	0.937675	-0.0153636	0.00266734	8.41624e-09
rs2068960	2	41557530	T	C	0.325686	-0.00792564	0.00137601	8.41733e-09
rs59007763	2	198843090	G	A	0.36849	0.00769931	0.0013368	8.43583e-09
rs185466	2	200117777	T	C	0.41778	0.00753023	0.00130744	8.43636e-09
rs7018872	9	15774883	G	A	0.48884	0.00742926	0.00128995	8.4455e-09
rs416815	20	31426626	C	A	0.438052	-0.00748751	0.0013001	8.45323e-09
rs4564723	2	147478374	T	C	0.604197	0.00759332	0.00131859	8.47764e-09
rs8073907	17	37424149	T	C	0.835111	0.0100065	0.00173767	8.48246e-09
rs62076587	17	61054474	C	A	0.200411	0.00927567	0.0016108	8.49045e-09
rs1817608	18	24641955	T	C	0.448246	0.00746631	0.00129661	8.495e-09
rs31773	5	165490258	G	A	0.365012	-0.0077126	0.00133939	8.49637e-09
rs709047	20	31430191	G	A	0.561761	0.00748594	0.00130004	8.50031e-09
rs7468344	9	15814752	T	C	0.539566	-0.00744939	0.0012937	8.5007e-09
rs57431669	12	60888995	T	C	0.213813	0.00905596	0.00157274	8.50848e-09
rs870155	2	103475598	T	C	0.147388	0.0104739	0.001819	8.50863e-09
rs7871232	9	15813871	T	C	0.457936	0.00745216	0.00129423	8.51202e-09
rs4810951	20	48003053	T	G	0.352833	0.00776966	0.00134945	8.52955e-09
rs4968639	17	61055390	G	A	0.200448	0.00927355	0.00161069	8.53699e-09
rs6555953	5	170827118	G	A	0.375426	-0.00766672	0.00133163	8.5419e-09
rs1946767	16	72334538	T	C	0.180128	-0.00966005	0.00167794	8.5582e-09
rs10962124	9	15716039	T	C	0.562661	0.00748343	0.00129989	8.56335e-09
rs9892675	17	37549200	T	C	0.197931	-0.00931672	0.00161836	8.56747e-09
rs1145106	3	136111917	G	A	0.27296	-0.00833154	0.00144746	8.61525e-09
rs62167785	2	147461422	T	C	0.393118	-0.00759872	0.00132015	8.616e-09
rs34735338	3	49831698	G	A	0.68995	-0.00802458	0.00139416	8.62126e-09
rs11960198	5	165510433	G	A	0.747528	0.00854308	0.00148428	8.62823e-09
rs7034781	9	15753528	G	A	0.495585	0.00742278	0.00128969	8.63909e-09
rs55701200	3	17690427	T	C	0.552499	0.00746212	0.00129681	8.70454e-09
rs9407655	9	15830622	T	C	0.460398	0.00744398	0.0012937	8.7142e-09
rs7146019	14	99734984	G	A	0.583451	-0.00752612	0.00130807	8.73579e-09
rs7777243	7	69372552	G	A	0.938505	-0.0154425	0.0026841	8.75082e-09
rs242536	20	31435260	T	G	0.438562	-0.00747874	0.00129994	8.75944e-09
rs7608580	2	103398555	G	A	0.679181	-0.00794558	0.00138138	8.82416e-09
rs66499347	20	31448696	T	C	0.438516	-0.00747674	0.00129996	8.84452e-09
rs12552653	9	15797980	T	C	0.553056	0.00745917	0.00129696	8.85747e-09
rs260754	2	200118837	G	A	0.417852	0.00751904	0.00130741	8.86763e-09
rs3744349	17	37414842	T	C	0.834564	0.00998024	0.00173537	8.86823e-09
rs7776042	6	19063996	T	C	0.146485	0.0104872	0.00182362	8.88475e-09
rs6555952	5	170827115	C	A	0.624605	0.00765793	0.00133165	8.88707e-09
rs17043570	1	216905301	T	C	0.150727	0.0103628	0.00180226	8.9293e-09
rs79384779	20	31214944	T	C	0.147751	0.0104522	0.00181784	8.93519e-09
rs597069	17	37458512	T	G	0.16501	-0.00998799	0.00173716	8.9455e-09
rs1971663	17	37504441	T	C	0.165729	-0.00997031	0.00173414	8.95431e-09
rs12149680	16	72658719	C	A	0.164525	-0.00999933	0.00173922	8.95957e-09
rs571513	3	136095035	G	A	0.75668	0.00863892	0.00150277	8.99425e-09
rs10756688	9	15660497	T	C	0.552415	0.00745447	0.00129678	9.00808e-09
rs1352037	18	24634345	T	C	0.551168	-0.00745251	0.00129645	9.0094e-09
rs4845691	1	154890227	T	C	0.403305	-0.00755591	0.00131445	9.01255e-09
rs7780665	7	69730033	G	A	0.0614475	0.0154338	0.00268507	9.03023e-09
rs56300715	17	61051972	T	G	0.200386	0.00925926	0.00161088	9.03255e-09
rs242535	20	31433190	T	C	0.561534	0.00747074	0.00129997	9.09154e-09
rs9538284	13	59626516	G	A	0.688732	-0.00800342	0.00139266	9.09202e-09
rs12553816	9	15797453	G	A	0.446433	-0.00745424	0.0012971	9.09285e-09
rs6742079	2	200038009	G	A	0.429489	0.00748608	0.00130265	9.09539e-09
rs10238780	7	68915869	T	C	0.106191	0.0120282	0.00209304	9.09633e-09
rs12487248	3	17697696	T	C	0.553054	0.00745322	0.00129698	9.10474e-09
rs112386061	X	145092141	T	C	0.208233	-0.0091759	0.00159703	9.1598e-09
rs582176	17	37453999	T	C	0.833902	0.00995473	0.00173259	9.16144e-09
rs1168067	12	121082469	T	C	0.444491	-0.00745553	0.00129766	9.17141e-09
rs4740626	9	15778536	T	C	0.449168	-0.00744771	0.00129635	9.18466e-09
rs10810400	9	15568330	G	A	0.562671	0.00746807	0.00129991	9.18807e-09
rs28864527	7	69441392	C	A	0.938071	-0.0153696	0.00267529	9.19098e-09
rs801429	17	37435378	T	C	0.164783	-0.00998516	0.00173812	9.20301e-09
rs7503081	17	37482673	G	A	0.166149	-0.00995198	0.00173238	9.20925e-09
rs7857495	9	15813851	T	G	0.542002	-0.00743371	0.00129421	9.25751e-09
rs237727	20	47938630	G	A	0.137771	-0.0107439	0.0018709	9.32001e-09
rs9908131	17	37520449	T	C	0.834047	0.00995121	0.0017332	9.38264e-09
rs10852514	16	72613879	T	C	0.83087	0.00987513	0.00172012	9.41483e-09
rs56115484	17	61053966	T	C	0.200361	0.00924838	0.00161095	9.41527e-09
rs61368704	17	37419076	T	C	0.165477	-0.00996063	0.00173519	9.44783e-09
rs10810435	9	15719658	T	G	0.569858	0.00747507	0.00130241	9.50178e-09
rs6555673	5	165509655	T	C	0.251124	-0.00853399	0.00148692	9.50256e-09
rs801427	17	37436711	G	A	0.834023	0.00994589	0.0017331	9.5356e-09
rs5965655	X	145023787	G	A	0.626246	0.00772992	0.001347	9.54497e-09
rs1009468	9	15825230	G	A	0.460607	0.00742347	0.00129366	9.55975e-09
rs17141191	7	69564041	T	C	0.938195	-0.0153661	0.0026778	9.56136e-09
rs4717633	7	71676243	G	A	0.795244	0.00916984	0.00159801	9.56438e-09
rs72914969	2	198400935	G	A	0.641961	-0.00771842	0.00134512	9.57438e-09
rs853853	20	31446645	G	A	0.561415	0.00745867	0.00129994	9.59583e-09
rs9690738	7	69406143	C	A	0.938213	-0.0153653	0.00267816	9.62258e-09
rs34700988	9	15749092	T	C	0.505356	-0.00739921	0.00128971	9.63158e-09
rs73141596	7	71676539	G	A	0.204274	-0.00917563	0.00159942	9.64568e-09
rs9406539	9	15823173	G	A	0.539585	-0.00742167	0.0012937	9.6497e-09
rs4740624	9	15753411	T	C	0.558772	0.00744976	0.00129864	9.66139e-09
rs6474962	9	15747795	G	A	0.496973	0.0073981	0.00128966	9.66687e-09
rs4287601	17	37513852	T	C	0.833899	0.00993877	0.00173258	9.67127e-09
rs6750308	2	200040295	T	C	0.570362	-0.00747211	0.0013026	9.67627e-09
rs2014520	3	69797413	G	A	0.584298	0.00752325	0.00131152	9.67843e-09
rs4845683	1	154877407	T	C	0.596575	0.00753953	0.00131439	9.68517e-09
rs61198867	17	61048042	T	C	0.200491	0.0092384	0.00161056	9.68604e-09
rs242528	20	31441956	T	C	0.438399	-0.00745684	0.00129999	9.68968e-09
rs10931858	2	200096296	G	A	0.416072	0.00750389	0.0013082	9.69187e-09
rs2338799	17	37513941	G	A	0.833902	0.00993811	0.00173259	9.69537e-09
rs242538	20	31436747	T	C	0.561542	0.00745644	0.00129997	9.70228e-09
rs1376587	2	200031543	T	C	0.570661	-0.0074715	0.00130271	9.73146e-09
rs2281362	20	30728528	G	A	0.619607	-0.00761993	0.00132866	9.74961e-09
rs35843490	3	83781058	T	C	0.51313	0.00739826	0.00129008	9.76655e-09
rs4675342	2	200036454	G	A	0.570826	-0.00747073	0.00130277	9.78096e-09
rs2080292	2	103425677	G	A	0.32191	0.00791416	0.00138015	9.79243e-09
rs11692057	2	194320930	G	A	0.804498	-0.00932397	0.00162604	9.80015e-09
rs10962125	9	15720790	C	A	0.500832	0.00747695	0.00130394	9.8005e-09
rs587880	17	37433899	G	A	0.166076	-0.00993514	0.00173268	9.81149e-09
rs6503504	17	37514412	G	A	0.166079	-0.00993464	0.00173267	9.82566e-09
rs72843166	17	61098296	T	G	0.193361	-0.0093611	0.00163273	9.84276e-09
rs9407658	9	15834607	G	A	0.539495	-0.00741718	0.00129368	9.84314e-09
rs4794808	17	37531916	T	C	0.166151	-0.00993216	0.00173237	9.85118e-09
rs62260715	3	49829326	G	A	0.691356	-0.00800269	0.00139591	9.87038e-09
rs10049413	3	49892896	G	A	0.312263	0.00797591	0.00139145	9.92107e-09
rs28464032	7	69659092	T	C	0.938174	-0.0153467	0.00267737	9.92481e-09
rs12477046	2	147467968	T	C	0.603235	0.0075547	0.00131804	9.93826e-09
rs283914	3	17330649	T	C	0.536027	0.00741096	0.001293	9.94877e-09
rs166168	5	165411361	T	C	0.268714	-0.00833697	0.00145462	9.96303e-09
rs1854325	9	80455316	G	A	0.775288	0.00885309	0.0015449	1.00117e-08
rs73171731	7	69688372	T	C	0.0618064	0.0153446	0.00267777	1.00214e-08
rs2135029	5	155856538	G	A	0.377305	0.0076229	0.00133031	1.00337e-08
rs9881850	3	17554181	T	C	0.444265	-0.00743609	0.00129773	1.00392e-08
rs76882755	16	72374186	C	A	0.179656	-0.00962434	0.00167965	1.00451e-08
rs10216186	7	69395168	C	A	0.93832	-0.015358	0.00268033	1.00489e-08
rs28799952	17	37533056	T	C	0.166112	-0.00992656	0.00173253	1.00727e-08
rs6888978	5	155766340	T	C	0.338304	0.00780849	0.00136289	1.00808e-08
rs7032634	9	15826898	T	C	0.539645	-0.00741179	0.00129371	1.00964e-08
rs12470357	2	147465537	T	C	0.392301	-0.00756599	0.00132064	1.01002e-08
rs931992	17	37821435	T	G	0.659336	0.00779474	0.00136058	1.01025e-08
rs2064081	6	19071311	G	A	0.159153	0.0100983	0.00176267	1.01056e-08
rs1030019	2	103422355	T	C	0.678045	-0.00790623	0.0013801	1.01172e-08
rs13318547	3	135516012	G	A	0.896711	-0.0121381	0.00211882	1.01189e-08
rs1322532	6	19067714	G	A	0.851851	-0.0103982	0.00181512	1.01213e-08
rs11264284	1	154875793	T	C	0.403339	-0.00752982	0.00131443	1.01283e-08
rs6816292	4	152730543	T	C	0.57574	-0.00747377	0.00130472	1.01469e-08
rs11770695	7	69528759	T	C	0.0622705	0.0152848	0.00266843	1.01609e-08
rs28393394	7	69381451	T	C	0.0615724	0.0153653	0.00268252	1.01656e-08
rs9538275	13	59605620	G	A	0.310968	0.00797913	0.00139303	1.01683e-08
rs61819766	1	216906469	T	C	0.150634	0.0103255	0.00180272	1.01792e-08
rs12634674	3	17704685	T	G	0.44762	-0.00742754	0.00129679	1.01826e-08
rs12341679	9	15746168	G	A	0.50309	-0.00738649	0.00128967	1.01955e-08
rs11762487	7	69392302	G	A	0.938342	-0.0153538	0.00268078	1.02009e-08
rs10810450	9	15800221	G	A	0.446366	-0.00742902	0.00129712	1.02035e-08
rs544001	11	30419688	T	C	0.362446	0.0076823	0.00134139	1.02158e-08
rs10234121	7	69531057	C	A	0.0622356	0.0152853	0.00266913	1.02403e-08
rs11697690	20	31477981	T	C	0.546403	-0.00741995	0.0012957	1.02459e-08
rs11094290	X	145034223	G	A	0.627298	0.00771811	0.00134777	1.02471e-08
rs251794	5	165450803	T	C	0.0988622	-0.0123719	0.00216051	1.02585e-08
rs1534062	3	83788877	C	A	0.486198	-0.00738781	0.00129013	1.02586e-08
rs35474403	3	49819779	T	G	0.689614	-0.00798114	0.00139375	1.02588e-08
rs4239223	17	37717004	T	C	0.16461	-0.0100048	0.00174724	1.02814e-08
rs34485427	3	17694291	C	A	0.447162	-0.007426	0.00129692	1.0289e-08
rs76680143	9	15822518	T	C	0.460433	0.00740747	0.0012937	1.02951e-08
rs7219089	17	58032865	T	C	0.188983	0.00943061	0.00164706	1.03002e-08
rs9406542	9	15828147	T	G	0.460279	0.00740738	0.00129372	1.03054e-08
rs2645481	17	57977942	G	A	0.81163	-0.00944194	0.00164912	1.03157e-08
rs12476703	2	200119263	T	G	0.418124	0.00748414	0.00130729	1.03484e-08
rs2540277	2	103426177	T	C	0.0673006	0.0147336	0.00257371	1.03636e-08
rs12869139	13	59579087	T	C	0.689808	-0.00797995	0.00139399	1.03708e-08
rs7221472	17	58036737	T	C	0.188966	0.00942889	0.00164712	1.03758e-08
rs2531899	17	58007193	G	A	0.811568	-0.00943868	0.00164891	1.03926e-08
rs2122844	2	200032395	T	C	0.571431	-0.0074585	0.001303	1.03988e-08
rs11871813	17	37518302	C	A	0.165304	-0.00993517	0.00173592	1.04486e-08
rs4675353	2	200042808	G	A	0.570123	-0.00745462	0.00130251	1.04492e-08
rs5965964	X	145022868	G	A	0.626844	0.00771167	0.00134745	1.04564e-08
rs12520453	5	170821002	T	C	0.378852	-0.00760726	0.00132924	1.04653e-08
rs2291542	3	49751585	T	C	0.310353	0.00797653	0.00139378	1.04696e-08
rs62167787	2	147469831	C	A	0.607023	0.0075556	0.00132024	1.04713e-08
rs17141168	7	69526127	G	A	0.0628152	0.0152074	0.00265761	1.05148e-08
rs4349529	3	17792118	G	A	0.534885	0.0073971	0.00129279	1.05401e-08
rs7790372	7	39323458	G	A	0.661502	-0.00779633	0.00136268	1.05689e-08
rs9538276	13	59610308	T	C	0.68901	-0.00796977	0.001393	1.05718e-08
rs12057012	9	15798256	T	C	0.552961	0.00742002	0.00129693	1.05772e-08
rs62259939	3	49386047	G	A	0.574927	-0.00746242	0.00130437	1.05835e-08
rs1070232	3	136248087	T	G	0.264489	-0.00836346	0.00146197	1.06095e-08
rs61819764	1	216903512	G	A	0.849273	-0.0103098	0.00180226	1.06225e-08
rs36013000	9	15751913	T	C	0.503844	-0.00737735	0.00128968	1.06345e-08
rs7798890	7	69630207	G	A	0.937421	-0.0152288	0.00266229	1.06407e-08
rs73237989	X	145092331	C	A	0.208896	-0.00912459	0.00159516	1.06425e-08
rs10259028	7	69491606	T	C	0.0626749	0.0152178	0.00266038	1.06434e-08
rs7626353	3	135515007	G	A	0.103348	0.0121167	0.00211828	1.06501e-08
rs11514783	7	39323459	T	C	0.338293	0.00779569	0.00136288	1.06509e-08
rs10276912	7	69652575	G	A	0.0618591	0.0153101	0.0026767	1.06686e-08
rs7212621	17	37527911	T	G	0.833887	0.00990945	0.00173253	1.0675e-08
rs9886324	7	69036297	G	A	0.930225	-0.0144763	0.002531	1.0679e-08
rs76900682	1	174064560	G	A	0.843863	0.0101605	0.00177644	1.06796e-08
rs10256093	7	69682576	G	A	0.0617843	0.0153182	0.00267822	1.06817e-08
rs4741517	9	15616281	G	A	0.548178	0.00741007	0.00129568	1.07103e-08
rs9538283	13	59624765	G	A	0.689258	-0.00796789	0.00139331	1.0735e-08
rs6544437	2	41736321	G	A	0.602069	0.00753336	0.00131739	1.07524e-08
rs6784820	3	49450864	G	A	0.424259	0.00746066	0.0013047	1.07593e-08
rs7585781	2	147445119	T	C	0.391267	-0.00755526	0.00132126	1.07638e-08
rs9789060	17	58018570	G	A	0.188354	0.00942998	0.00164917	1.07781e-08
rs10756697	9	15728517	G	A	0.44175	-0.00742437	0.00129848	1.07954e-08
rs7781664	7	69373187	G	A	0.938434	-0.0153383	0.00268265	1.0804e-08
rs9538288	13	59628351	T	C	0.688747	-0.00796269	0.00139268	1.08081e-08
rs4768	3	49758764	G	A	0.310024	0.00797127	0.00139419	1.08103e-08
rs11771768	7	69491028	G	A	0.0621477	0.0152698	0.00267089	1.08338e-08
rs75141388	7	71676800	T	G	0.0320981	-0.0209212	0.00365943	1.08381e-08
rs9690769	7	69366060	T	C	0.0615277	0.0153402	0.00268343	1.08647e-08
rs6805676	3	83785988	T	G	0.485957	-0.00737517	0.00129015	1.08739e-08
rs12687136	X	145030340	G	A	0.627244	0.0077036	0.00134773	1.09065e-08
rs13096559	3	17694643	T	G	0.552544	0.00741255	0.00129682	1.09103e-08
rs6950849	7	69722059	T	C	0.0615414	0.0153366	0.00268315	1.09123e-08
rs7470881	9	15814756	G	A	0.538898	-0.00739331	0.00129357	1.09413e-08
rs9317039	13	59586739	T	C	0.310829	0.00796274	0.0013932	1.09427e-08
rs9407654	9	15829263	G	A	0.539598	-0.00739388	0.0012937	1.09507e-08
rs12333653	7	69442297	T	C	0.0620409	0.0152768	0.00267304	1.09604e-08
rs7032457	9	15826730	T	C	0.539496	-0.00739342	0.00129368	1.09679e-08
rs12600680	17	58037374	T	C	0.810997	-0.00941253	0.001647	1.09727e-08
rs11764821	7	69023499	G	A	0.930982	-0.0145376	0.00254381	1.09783e-08
rs293561	20	31091206	T	G	0.630562	-0.00763825	0.00133657	1.09828e-08
rs502625	11	30416046	T	C	0.638168	-0.00766845	0.00134188	1.09909e-08
rs11769390	7	69480278	T	G	0.0628428	0.0151826	0.00265708	1.10337e-08
rs6497931	16	26182784	T	C	0.495719	-0.00736909	0.0012897	1.10481e-08
rs6789697	3	17700708	G	A	0.448163	-0.00740866	0.00129664	1.10524e-08
rs2733525	3	17238881	T	C	0.458691	-0.00739385	0.00129406	1.10559e-08
rs73168747	7	69361376	T	C	0.0615331	0.0153312	0.00268332	1.10653e-08
rs9407647	9	15824569	G	A	0.460947	0.00739073	0.00129359	1.10765e-08
rs6961682	7	69502316	G	A	0.0629284	0.0151709	0.00265538	1.10829e-08
rs28496072	7	69425007	G	A	0.938202	-0.0152993	0.00267794	1.1095e-08
rs7587773	2	147433823	G	A	0.390981	-0.00754928	0.00132143	1.11029e-08
rs10266802	7	69514525	G	A	0.0622938	0.0152411	0.00266797	1.11243e-08
rs10276322	7	69483506	G	A	0.937186	-0.0151819	0.00265764	1.11304e-08
rs801417	17	37458872	T	C	0.161938	-0.00999889	0.00175035	1.11323e-08
rs13086130	3	49779764	T	C	0.309977	0.00796429	0.00139425	1.11489e-08
rs3749237	3	49770032	G	A	0.689764	-0.00796233	0.00139393	1.1155e-08
rs10248606	7	69675177	G	A	0.0618074	0.0154652	0.00270744	1.11576e-08
rs7047045	9	15826794	G	A	0.539538	-0.00738961	0.00129369	1.11616e-08
rs10928315	2	147469372	C	A	0.608469	0.00754551	0.0013211	1.11959e-08
rs6893850	5	165509528	G	A	0.252114	-0.00848146	0.00148498	1.1198e-08
rs11766980	7	69480249	T	C	0.937856	-0.0152535	0.00267098	1.1243e-08
rs10756700	9	15761808	T	C	0.534432	0.00741755	0.00129894	1.12666e-08
rs7033236	9	15700391	G	A	0.55302	0.00740616	0.00129695	1.12687e-08
rs62250968	3	69811900	T	C	0.429661	-0.00745608	0.00130573	1.12804e-08
rs6948174	7	69511919	G	A	0.0630056	0.0151542	0.00265386	1.12824e-08
rs4435395	2	147470679	T	C	0.606794	0.00753772	0.0013201	1.13007e-08
rs4845679	1	154861187	T	G	0.402374	-0.00759138	0.00132956	1.13172e-08
rs1584661	2	200035225	G	A	0.429895	0.00743685	0.0013025	1.13201e-08
rs1463222	3	17221252	C	A	0.541261	0.00738847	0.00129406	1.13294e-08
rs7617683	3	17728919	T	C	0.447671	-0.00740362	0.00129675	1.13412e-08
rs6804837	3	17787399	G	A	0.447009	-0.00740392	0.00129695	1.13817e-08
rs6967512	7	69630339	T	C	0.0619852	0.015265	0.00267416	1.14094e-08
rs1584660	2	200035339	C	A	0.430991	0.00743244	0.0013021	1.14279e-08
rs28582872	7	69642358	T	G	0.938096	-0.0152735	0.0026758	1.14289e-08
rs10738405	9	15704787	T	C	0.555275	0.00740555	0.00129759	1.14889e-08
rs10085908	7	69677819	T	C	0.061422	0.0153269	0.00268559	1.14911e-08
rs4425031	2	147468645	T	C	0.606109	0.0075315	0.0013197	1.14994e-08
rs11764911	7	69470248	G	A	0.937978	-0.0152572	0.00267343	1.14995e-08
rs6976263	7	69637090	T	C	0.0619267	0.0152668	0.00267534	1.15329e-08
rs4705007	5	155762628	G	A	0.338522	0.00777575	0.00136268	1.15525e-08
rs16843560	3	135669685	G	A	0.744512	0.00843649	0.00147849	1.1557e-08
rs480640	11	30470523	G	A	0.476942	0.00736588	0.00129102	1.16011e-08
rs2732840	2	103379759	T	C	0.837392	-0.00996945	0.00174747	1.16286e-08
rs10928312	2	147433435	G	A	0.60908	0.00753903	0.00132147	1.16314e-08
rs10962070	9	15566017	G	A	0.562202	0.00741504	0.00129975	1.16372e-08
rs4505199	13	59589292	T	C	0.310447	0.00794973	0.00139367	1.16914e-08
rs9899069	17	37540772	G	A	0.165644	-0.0098937	0.00173449	1.16971e-08
rs7270715	20	47491287	G	A	0.815773	0.00948772	0.00166334	1.17018e-08
rs10251433	7	69640037	T	C	0.938087	-0.0152616	0.00267562	1.17065e-08
rs7989126	13	27099325	T	C	0.275799	-0.00822955	0.00144282	1.17171e-08
rs17140663	7	69020039	C	A	0.931184	-0.0145286	0.00254726	1.17301e-08
rs4908992	3	17693974	G	A	0.553096	0.00739708	0.00129698	1.17488e-08
rs1799845	3	49847623	G	A	0.311383	0.00794187	0.00139252	1.1756e-08
rs7208487	17	37543449	T	G	0.834161	0.00988752	0.00173368	1.17572e-08
rs6944701	7	69633492	G	A	0.938154	-0.0152671	0.00267697	1.17619e-08
rs35811992	3	17793235	G	A	0.464582	-0.00737292	0.00129289	1.17944e-08
rs10156142	7	69542319	G	A	0.937839	-0.0152293	0.00267063	1.18049e-08
rs649180	17	37464959	C	A	0.164841	-0.00991017	0.00173788	1.18093e-08
rs17141181	7	69534070	T	C	0.937843	-0.0152286	0.00267071	1.18338e-08
rs13086465	3	49779906	T	C	0.309455	0.00795358	0.00139489	1.18467e-08
rs630572	1	60476423	T	G	0.282875	-0.00816333	0.00143169	1.18479e-08
rs9406541	9	15827572	T	C	0.539604	-0.00737627	0.0012937	1.18626e-08
rs2914771	16	72599585	T	C	0.82645	0.00970762	0.00170261	1.18683e-08
rs1396707	9	15705395	T	G	0.445464	-0.00739701	0.00129738	1.18759e-08
rs62167782	2	147452799	G	A	0.608684	0.00753274	0.00132124	1.18912e-08
rs11764397	7	69582066	T	C	0.0621272	0.0153974	0.00270092	1.19249e-08
rs75402546	1	174141230	T	G	0.845954	0.0101829	0.00178624	1.19281e-08
rs10248401	7	69538832	T	C	0.937839	-0.0152238	0.00267063	1.19485e-08
rs12950186	17	37393395	C	A	0.835568	0.00991588	0.00173965	1.19864e-08
rs2526353	17	57988607	T	G	0.188376	0.00939937	0.0016491	1.2001e-08
rs7224366	17	57984265	T	G	0.188344	0.00939968	0.0016492	1.20141e-08
rs11714957	3	49776178	T	C	0.309504	0.00794966	0.00139483	1.2026e-08
rs13097908	3	17719764	G	A	0.553748	0.00739272	0.00129716	1.20399e-08
rs5965654	X	145023470	G	A	0.626786	0.00767909	0.00134741	1.20401e-08
rs2091221	3	83786196	T	C	0.51462	0.00735271	0.0012902	1.2058e-08
rs2889678	20	31189993	T	C	0.629282	-0.00761112	0.00133556	1.20628e-08
rs10756678	9	15615932	T	C	0.450337	-0.00738593	0.00129606	1.20673e-08
rs6561532	13	50094372	G	A	0.35579	0.00767526	0.00134687	1.20801e-08
rs4662486	2	147835933	C	A	0.311236	0.00793619	0.0013927	1.20937e-08
rs2860346	16	72592309	C	A	0.175572	-0.0096578	0.00169485	1.21e-08
rs9298738	9	15833445	T	C	0.539295	-0.0073714	0.00129364	1.21079e-08
rs6556541	5	155731428	G	A	0.652717	-0.00771737	0.00135437	1.2113e-08
rs9790983	5	165503408	C	A	0.719873	0.00818158	0.00143593	1.21396e-08
rs2135039	5	155767366	T	C	0.661663	-0.00776521	0.00136286	1.21401e-08
rs3780305	9	80422183	T	C	0.227876	-0.0087585	0.00153725	1.21558e-08
rs10229336	7	69353653	T	C	0.938639	-0.0153064	0.00268683	1.22061e-08
rs2335409	1	154916106	G	A	0.59819	0.00749267	0.00131526	1.22118e-08
rs6797765	3	49423976	G	A	0.424638	0.00743142	0.00130454	1.22224e-08
rs10227424	7	69700016	G	A	0.0615976	0.0152774	0.00268201	1.22474e-08
rs9317035	13	59551846	T	C	0.681225	-0.00788118	0.00138372	1.22908e-08
rs10081305	7	69617188	T	G	0.938017	-0.0152312	0.0026742	1.2293e-08
rs13085167	3	17717405	T	C	0.553073	0.007387	0.00129697	1.22954e-08
rs13065542	3	135632647	T	G	0.100821	0.012197	0.00214164	1.23258e-08
rs8000149	13	50090025	T	C	0.636637	-0.00763511	0.00134067	1.2337e-08
rs4741535	9	15727144	G	A	0.439319	-0.00739894	0.00129924	1.23513e-08
rs28657792	7	69585810	T	G	0.937953	-0.0152207	0.00267292	1.23791e-08
rs12871234	13	59606263	G	A	0.695537	-0.00797904	0.00140126	1.23944e-08
rs2020009	4	152837454	T	C	0.507888	-0.00734416	0.00128979	1.24054e-08
rs11130216	3	49736172	C	A	0.690164	-0.0079398	0.00139442	1.24119e-08
rs142503315	3	136086323	C	A	0.0201052	0.0262726	0.00461432	1.24304e-08
rs12430776	13	59575570	G	A	0.689216	-0.00793271	0.00139325	1.24335e-08
rs10756676	9	15599101	G	A	0.445947	-0.00738577	0.00129724	1.24492e-08
rs17301853	1	174552811	T	C	0.158212	-0.0100599	0.00176693	1.24496e-08
rs73237987	X	145087748	T	G	0.182276	-0.00956269	0.00167966	1.24665e-08
rs1292035	17	57989557	G	A	0.81154	-0.0093867	0.00164881	1.24826e-08
rs56999082	7	69549276	T	C	0.937836	-0.0152034	0.00267057	1.24856e-08
rs11710675	3	49751900	C	A	0.689701	-0.00793509	0.00139385	1.24872e-08
rs7398796	12	111814155	T	C	0.725132	-0.0082229	0.00144442	1.24919e-08
rs12457442	18	24652744	T	G	0.543823	-0.00737014	0.00129464	1.24955e-08
rs28489338	7	69565413	T	C	0.0621743	0.0152017	0.00267036	1.25004e-08
rs56376205	7	69686099	T	G	0.0612073	0.0153132	0.00268998	1.25067e-08
rs4364526	7	69618320	G	A	0.93799	-0.0152203	0.00267366	1.25068e-08
rs2153727	9	15829503	T	C	0.539931	-0.00736451	0.00129377	1.25342e-08
rs1148560	17	57997614	G	A	0.811748	-0.00938951	0.00164952	1.25353e-08
rs28433534	7	69565094	T	G	0.0621793	0.0151985	0.00267026	1.25728e-08
rs1376383	2	147829416	G	A	0.689156	-0.00792921	0.00139318	1.25966e-08
rs9407652	9	15827921	C	A	0.539487	-0.00736211	0.00129368	1.26412e-08
rs10254871	7	69566064	G	A	0.0621544	0.0151972	0.00267076	1.26883e-08
rs10931855	2	200035506	C	A	0.566305	-0.00740284	0.00130113	1.27368e-08
rs9906612	17	37547631	C	A	0.165774	-0.00986447	0.00173395	1.27769e-08
rs1355173	9	15759602	C	A	0.528779	-0.00734879	0.00129178	1.27886e-08
rs10962099	9	15611443	G	A	0.450565	-0.00737199	0.00129599	1.28308e-08
rs4469355	7	39303926	T	C	0.642844	-0.00765478	0.00134572	1.28351e-08
rs6795292	3	83782654	T	G	0.485243	-0.0073378	0.0012902	1.29019e-08
rs11697940	20	31474002	T	G	0.552926	0.00737835	0.00129738	1.2921e-08
rs11766424	7	69680476	T	C	0.938847	-0.015304	0.0026911	1.29373e-08
rs2879258	17	37399379	T	G	0.839918	0.00999994	0.00175856	1.29724e-08
rs1017113	7	69472690	G	A	0.937979	-0.0152011	0.00267345	1.30087e-08
rs7467156	9	15746300	G	A	0.494523	0.00733303	0.00128972	1.30231e-08
rs2153725	9	15828664	C	A	0.540143	-0.00735621	0.00129381	1.30285e-08
rs10908447	1	154869742	T	C	0.402282	-0.00747658	0.001315	1.30337e-08
rs10262102	7	69580253	G	A	0.937977	-0.0153136	0.00269353	1.30544e-08
rs11124556	2	37209684	T	G	0.518201	-0.00733587	0.0012905	1.31183e-08
rs12598612	16	17977864	T	C	0.317748	-0.00787256	0.00138493	1.31242e-08
rs2706043	2	147829713	T	C	0.313108	0.00790299	0.00139042	1.31674e-08
rs2083030	16	72354179	T	C	0.188671	-0.0093672	0.00164811	1.31892e-08
rs2055772	9	15602101	T	C	0.447231	-0.00737023	0.00129688	1.3231e-08
rs4611850	3	17798649	T	G	0.464673	-0.00734686	0.00129287	1.32674e-08
rs6058851	20	31326171	G	A	0.763513	-0.00862584	0.00151802	1.32911e-08
rs4845681	1	154868055	T	G	0.405097	-0.00746381	0.00131353	1.3292e-08
rs67881428	20	31325888	T	C	0.763575	-0.00862655	0.00151816	1.32943e-08
rs2135038	5	155766979	G	A	0.338389	0.00774342	0.00136281	1.33152e-08
rs9406537	9	15815246	T	C	0.539681	-0.00735042	0.00129372	1.33432e-08
rs10238049	7	69629163	G	A	0.937264	-0.0151082	0.00265917	1.33476e-08
rs6439699	3	137015487	G	A	0.171452	0.00971728	0.00171083	1.34793e-08
rs17650792	3	49390250	G	A	0.424876	0.00740863	0.00130445	1.35069e-08
rs4302751	7	39304234	G	A	0.353912	0.0076585	0.00134847	1.35183e-08
rs1592099	9	15765856	G	A	0.463258	-0.00734409	0.00129313	1.35244e-08
rs2140713	3	83787043	T	C	0.514569	0.00732737	0.00129019	1.3526e-08
rs7805165	7	69586285	T	C	0.937888	-0.0151725	0.00267161	1.35365e-08
rs811560	16	72419071	T	C	0.819905	0.00952845	0.00167806	1.3607e-08
rs9538248	13	59492828	C	A	0.680414	-0.00785158	0.00138279	1.36217e-08
rs6058850	20	31326111	T	G	0.23649	0.0086193	0.00151802	1.36277e-08
rs7798800	7	69034946	C	A	0.93024	-0.0143723	0.00253125	1.36327e-08
rs4795358	17	37573065	C	A	0.834407	0.00984951	0.00173471	1.36365e-08
rs931730	X	145132370	T	G	0.465798	-0.00738077	0.00129998	1.36603e-08
rs2382532	9	15687846	G	A	0.578868	0.00741495	0.00130601	1.36618e-08
rs10756696	9	15725282	G	A	0.438859	-0.00737734	0.00129939	1.36651e-08
rs4459682	2	147477897	T	C	0.39282	-0.00749621	0.00132033	1.36653e-08
rs7194533	16	72489025	G	A	0.169097	-0.0097656	0.00172026	1.37213e-08
rs7857126	9	15829949	T	C	0.460672	0.00734346	0.00129364	1.37419e-08
rs17141032	7	69403890	T	C	0.938537	-0.0152392	0.00268475	1.37704e-08
rs17543373	13	27092986	T	C	0.723574	0.00818337	0.00144181	1.38068e-08
rs12631314	3	83779560	T	C	0.486234	-0.00732239	0.00129012	1.38099e-08
rs13065637	3	17710414	T	C	0.446175	-0.00736233	0.00129718	1.38171e-08
rs138757207	3	49431429	G	A	0.0714703	0.0142069	0.00250318	1.3826e-08
rs7208252	17	37584368	G	A	0.834205	0.00984058	0.00173386	1.3826e-08
rs4077999	2	147478824	G	A	0.396733	-0.00748041	0.00131806	1.3842e-08
rs9407650	9	15827685	C	A	0.460593	0.00734145	0.00129366	1.38727e-08
rs10738403	9	15699277	T	G	0.447123	-0.00735982	0.00129691	1.38787e-08
rs9812199	3	17555377	T	C	0.443828	-0.00736424	0.00129786	1.39375e-08
rs6474931	9	15617677	T	G	0.451393	-0.00735158	0.00129578	1.3994e-08
rs2147985	13	50087528	G	A	0.642854	-0.00763453	0.00134573	1.40183e-08
rs10810436	9	15723547	T	C	0.559912	0.00736881	0.001299	1.40581e-08
rs7036172	9	15653593	G	A	0.448075	-0.00735522	0.00129665	1.40748e-08
rs11264281	1	154867221	G	A	0.402046	-0.00745993	0.00131513	1.40813e-08
rs4444738	3	17742738	G	A	0.553848	0.00735785	0.00129718	1.40992e-08
rs6723090	2	200471401	T	C	0.622676	0.00754513	0.00133032	1.41398e-08
rs6809062	3	17711772	G	A	0.446584	-0.00735645	0.00129706	1.41456e-08
rs8182252	17	37727950	T	C	0.815742	0.00943289	0.00166322	1.41584e-08
rs6804655	3	49738945	T	C	0.310024	0.00790707	0.00139419	1.41598e-08
rs4128509	3	17731099	T	C	0.446643	-0.00735606	0.00129704	1.41638e-08
rs6141795	20	31325365	G	A	0.763912	-0.00861415	0.00151891	1.4174e-08
rs2339717	12	111696528	T	C	0.748634	-0.00842947	0.00148646	1.42095e-08
rs2335407	1	154843347	T	C	0.404788	-0.00744984	0.00131373	1.42183e-08
rs2748809	14	99735233	T	C	0.583494	-0.00741736	0.00130812	1.42608e-08
rs4908969	3	17779407	T	C	0.446681	-0.00735412	0.00129703	1.42819e-08
rs8078599	17	37518660	T	C	0.165045	-0.00984866	0.00173701	1.42898e-08
rs13095571	3	17532320	T	C	0.554289	0.00735559	0.00129731	1.42901e-08
rs806746	16	72426668	G	A	0.815129	0.00941782	0.0016611	1.43102e-08
rs6119932	20	31263802	T	G	0.763383	-0.00860448	0.00151773	1.43365e-08
rs7855235	9	15709741	T	C	0.551706	0.00735048	0.00129659	1.4357e-08
rs2859263	12	121072799	T	C	0.564351	0.00737221	0.00130046	1.4371e-08
rs2117939	3	49415179	C	A	0.575203	-0.00739482	0.00130447	1.43786e-08
rs6141796	20	31325379	T	C	0.236198	0.00860802	0.00151866	1.44346e-08
rs13066530	3	83781655	G	A	0.514657	0.00731263	0.00129019	1.44575e-08
rs500418	13	27102084	G	A	0.722841	0.00816497	0.00144062	1.44753e-08
rs1295923	17	57960436	G	A	0.188093	0.00935131	0.00165005	1.45071e-08
rs73126493	7	39300905	T	C	0.357218	0.00762612	0.00134567	1.45195e-08
rs4643736	3	17792256	T	G	0.535146	0.0073265	0.00129284	1.45346e-08
rs2177407	3	135741565	G	A	0.273625	-0.00819611	0.00144637	1.45598e-08
rs12427922	13	59630527	T	C	0.310843	0.00789442	0.00139318	1.4576e-08
rs7978923	12	111780259	T	G	0.272935	0.00820175	0.00144755	1.46192e-08
rs1291947	17	57996336	T	G	0.188994	0.0093307	0.00164703	1.46873e-08
rs10215282	7	69022383	T	G	0.07008	0.014309	0.0025259	1.47113e-08
rs4448380	9	15588008	G	A	0.563253	0.00736476	0.00130009	1.47205e-08
rs2645478	17	58014712	G	A	0.810874	-0.00932753	0.00164659	1.47224e-08
rs1812686	9	15601139	T	C	0.445298	-0.00734902	0.00129742	1.47607e-08
rs2598508	2	147827306	T	G	0.688559	-0.00788672	0.00139245	1.4797e-08
rs7647928	3	17742839	G	A	0.553927	0.00734707	0.00129721	1.48094e-08
rs11683244	2	200043559	T	C	0.432861	0.00737089	0.00130142	1.48128e-08
rs11972124	7	69023013	G	A	0.0700723	0.0143057	0.00252603	1.4849e-08
rs7202637	16	26169492	T	C	0.473041	0.00731405	0.00129153	1.48679e-08
rs56410838	7	69801430	T	C	0.0614524	0.0153733	0.00271474	1.4884e-08
rs62454938	7	69032246	G	A	0.93023	-0.0143329	0.00253108	1.48975e-08
rs1857768	5	155743196	T	C	0.653479	-0.00767238	0.00135506	1.49607e-08
rs35532770	3	135730912	T	C	0.725081	0.00817721	0.00144425	1.49697e-08
rs10215914	7	69452662	T	C	0.0631371	0.0150111	0.00265129	1.49788e-08
rs2234385	3	49846041	G	A	0.688507	-0.00788338	0.00139239	1.49809e-08
rs4287835	20	31457337	T	C	0.451686	0.0073381	0.00129615	1.50093e-08
rs10810407	9	15600741	G	A	0.445511	-0.00734471	0.00129736	1.50259e-08
rs7648568	3	137060689	T	C	0.169339	0.00973317	0.00171928	1.50319e-08
rs11768151	7	69512274	G	A	0.0626232	0.015066	0.00266141	1.50586e-08
rs7019430	9	15704337	G	A	0.472205	-0.00731167	0.00129164	1.50692e-08
rs1553728	9	15667702	T	G	0.436871	-0.00735903	0.00130006	1.50906e-08
rs7544528	1	154844585	T	C	0.40474	-0.00743638	0.00131376	1.51044e-08
rs4845677	1	154838050	T	C	0.405745	-0.00743328	0.00131323	1.51097e-08
rs11654153	17	37601147	C	A	0.334444	-0.0077363	0.00136683	1.51336e-08
rs6577617	3	17715644	T	G	0.55163	0.00733849	0.00129657	1.51456e-08
rs7215983	17	37524561	T	C	0.165111	-0.00982939	0.00173674	1.51647e-08
rs62260011	3	83778471	T	C	0.514789	0.00730197	0.0012902	1.51747e-08
rs4741515	9	15603066	G	A	0.447911	-0.00733846	0.00129669	1.51935e-08
rs7433592	3	135733906	T	C	0.257571	-0.00834461	0.00147457	1.52257e-08
rs4243835	3	17706179	G	A	0.553754	0.00734044	0.00129717	1.52438e-08
rs7024640	9	15705955	T	C	0.447457	-0.00733766	0.00129682	1.52974e-08
rs11770241	7	69368250	T	C	0.0623434	0.0150902	0.00266698	1.53007e-08
rs2526354	17	57976658	T	C	0.811276	-0.00932403	0.00164793	1.5312e-08
rs2254296	2	147808963	T	C	0.309619	0.0078912	0.00139469	1.53123e-08
rs11683241	2	200043537	T	G	0.431991	0.00736512	0.00130173	1.53214e-08
rs6561529	13	50074756	C	A	0.646631	-0.00763182	0.00134895	1.53502e-08
rs806742	16	72432949	C	A	0.815781	0.00940989	0.00166337	1.53929e-08
rs11128839	3	17703391	T	C	0.55369	0.00733794	0.00129715	1.5409e-08
rs1148559	17	57997527	T	C	0.18915	0.00931412	0.00164651	1.54131e-08
rs2014837	20	31461082	T	C	0.453953	0.00732865	0.0012956	1.54414e-08
rs9909875	17	37742621	T	C	0.189069	-0.00931504	0.00164681	1.54554e-08
rs7869624	9	15760822	T	C	0.467139	0.00731023	0.00129245	1.54845e-08
rs10950193	7	69365414	G	A	0.937677	-0.0150851	0.00266738	1.55491e-08
rs11128837	3	17697175	T	C	0.44625	-0.00733462	0.00129718	1.56481e-08
rs35759863	3	83779128	G	A	0.51428	0.00729481	0.00129016	1.5658e-08
rs7467207	9	15746302	G	A	0.505281	-0.00729193	0.00128971	1.56831e-08
rs111282327	17	57967268	T	C	0.811307	-0.00931783	0.00164803	1.56839e-08
rs4243836	3	17706261	T	C	0.553715	0.00733373	0.00129716	1.57051e-08
rs7849380	9	15811980	T	G	0.537146	-0.00743005	0.0013142	1.57073e-08
rs61081795	3	17709275	T	C	0.446096	-0.00733382	0.00129721	1.57194e-08
rs7806413	7	69501025	C	A	0.938165	-0.0151347	0.00267719	1.57492e-08
rs2139288	3	135494959	G	A	0.103286	0.0119774	0.00211885	1.57844e-08
rs7632240	3	17711352	C	A	0.446232	-0.00733186	0.00129716	1.58385e-08
rs1296279	17	57965731	G	A	0.811766	-0.00932361	0.00164957	1.5847e-08
rs8075737	17	37727316	T	C	0.183272	-0.00942018	0.00166668	1.58539e-08
rs7872912	9	15761077	T	C	0.467158	0.00730485	0.00129244	1.58621e-08
rs28637726	20	31289047	G	A	0.763138	-0.00861627	0.0015245	1.58728e-08
rs7025420	9	15751024	T	C	0.490717	0.00728988	0.00128988	1.58949e-08
rs139862176	7	71477867	G	A	0.91801	0.0132823	0.00235039	1.59407e-08
rs34007687	3	83779225	C	A	0.485726	-0.00729076	0.00129016	1.59469e-08
rs793627	13	27102741	C	A	0.276944	-0.00814202	0.00144097	1.60093e-08
rs6057631	20	31319149	G	A	0.764264	-0.00858676	0.00151968	1.6011e-08
rs148385197	17	57966233	T	C	0.187244	0.00933907	0.00165292	1.60414e-08
rs10810408	9	15601971	G	A	0.553494	0.00732849	0.00129708	1.60457e-08
rs4589965	3	17709985	T	C	0.553986	0.00732879	0.00129724	1.6089e-08
rs4387605	16	26185277	T	C	0.47055	0.00729742	0.00129188	1.61667e-08
rs11654954	17	37745979	G	A	0.811015	0.00930386	0.00164709	1.61689e-08
rs7927901	11	30476363	G	A	0.202444	-0.00906464	0.00160474	1.61691e-08
rs1341734	9	15763124	G	A	0.474588	0.007294	0.00129131	1.61806e-08
rs10962149	9	15773953	G	A	0.458622	-0.00730919	0.00129407	1.62128e-08
rs1991530	16	72524060	T	C	0.830419	0.00970479	0.0017183	1.62416e-08
rs11972857	7	69023111	T	C	0.930004	-0.0142731	0.0025273	1.62753e-08
rs4740615	9	15574853	T	C	0.552763	0.00732395	0.0012969	1.63003e-08
rs34297417	3	17728287	T	C	0.446866	-0.00732428	0.00129698	1.63113e-08
rs13080319	3	83777223	T	C	0.514206	0.00728516	0.00129015	1.63524e-08
rs11117667	1	216907276	G	A	0.848884	-0.0101644	0.00180035	1.6441e-08
rs11130194	3	49475689	G	A	0.575465	-0.00736515	0.00130458	1.64592e-08
rs6474942	9	15666712	G	A	0.446735	-0.00732232	0.00129702	1.6471e-08
rs6474953	9	15714456	C	A	0.447535	-0.0073206	0.0012968	1.65058e-08
rs9538259	13	59537377	T	C	0.319678	0.00780494	0.00138268	1.65392e-08
rs35899680	3	83779160	G	A	0.485587	-0.00728231	0.00129017	1.65699e-08
rs1639161	16	6561899	G	A	0.511209	0.00728072	0.00128997	1.66061e-08
rs2382534	9	15713090	G	A	0.446815	-0.00732029	0.001297	1.66122e-08
rs12598598	16	72509460	T	G	0.163493	-0.00984097	0.00174362	1.66158e-08
rs34177175	3	83779028	G	A	0.514768	0.00728181	0.0012902	1.66191e-08
rs2914769	16	72600113	C	A	0.174505	-0.00958863	0.00169893	1.66212e-08
rs7633601	3	17734215	T	C	0.445936	-0.00732154	0.00129725	1.6624e-08
rs7045018	9	15773606	C	A	0.541654	0.00730364	0.00129413	1.66474e-08
rs6714578	2	200485487	G	A	0.357035	-0.00759559	0.00134587	1.66487e-08
rs66683141	X	145018640	T	C	0.625351	0.00759841	0.00134637	1.66521e-08
rs153284	5	165411778	T	C	0.72731	0.00817138	0.00144793	1.66633e-08
rs7797529	7	69034883	T	G	0.0697935	0.0142812	0.00253069	1.66916e-08
rs4908987	3	17688490	T	C	0.446036	-0.00732029	0.00129723	1.67082e-08
rs10433561	3	17803996	T	G	0.463697	-0.00729645	0.00129305	1.67288e-08
rs7630695	3	17726483	G	A	0.553205	0.00731874	0.001297	1.67296e-08
rs6712608	2	200467016	T	C	0.376508	-0.00750958	0.00133088	1.67554e-08
rs11719991	3	83774163	T	C	0.514726	0.00727997	0.00129019	1.67554e-08
rs5014632	3	17695082	G	A	0.554151	0.00731967	0.00129728	1.67776e-08
rs11763426	7	69423221	T	G	0.0632696	0.0149445	0.00264869	1.67886e-08
rs13071190	3	137122394	T	C	0.676942	-0.00777926	0.00137887	1.68315e-08
rs10452739	7	69455437	G	A	0.0631777	0.0149534	0.0026505	1.68334e-08
rs7337488	13	50068628	G	A	0.741383	-0.00830786	0.00147261	1.68498e-08
rs11764559	7	69035202	T	C	0.0697909	0.014277	0.00253073	1.68619e-08
rs6474964	9	15749960	G	A	0.504061	-0.00727561	0.00128969	1.68692e-08
rs73173550	7	69812631	T	C	0.0615308	0.015137	0.00268337	1.69012e-08
rs4908958	3	17728043	G	A	0.446829	-0.00731538	0.00129699	1.69788e-08
rs9317033	13	59541999	T	C	0.320154	0.00779546	0.00138214	1.69907e-08
rs12107125	3	136464612	T	C	0.635518	-0.00755634	0.00133978	1.70077e-08
rs4273761	7	39306348	G	A	0.643972	-0.00759505	0.00134667	1.70167e-08
rs4705006	5	155759463	G	A	0.339634	0.00767916	0.00136159	1.7021e-08
rs10235098	7	69430731	G	A	0.0633029	0.0149341	0.00264804	1.70364e-08
rs12036859	1	154859940	C	A	0.597271	0.00741485	0.00131479	1.70483e-08
rs10733301	9	15764178	G	A	0.463573	-0.00729227	0.00129307	1.70558e-08
rs1547566	3	83773037	G	A	0.48526	-0.00727497	0.00129019	1.71374e-08
rs2706058	2	147812036	G	A	0.690202	-0.00786248	0.00139447	1.71702e-08
rs6561528	13	50074752	G	A	0.647658	-0.00761074	0.00134984	1.71772e-08
rs6577622	3	17724339	T	C	0.447186	-0.00731211	0.00129689	1.71863e-08
rs7049176	9	15677427	T	C	0.549395	0.00730689	0.00129598	1.71937e-08
rs7626812	3	137038060	T	G	0.170163	0.00967453	0.00171596	1.72069e-08
rs6474955	9	15715526	T	C	0.446975	-0.00731164	0.00129695	1.72484e-08
rs2079161	16	72488595	T	G	0.83111	0.00970241	0.0017211	1.72701e-08
rs57370717	7	69758806	T	C	0.0614963	0.0151307	0.00268407	1.72828e-08
rs7324622	13	50066721	T	C	0.741365	-0.00830054	0.00147258	1.73305e-08
rs7184217	16	24353071	T	C	0.51126	0.00727044	0.00129	1.7402e-08
rs12965648	18	44819660	C	A	0.570956	0.00734257	0.00130282	1.74158e-08
rs12150047	17	37601755	G	A	0.834432	0.00977704	0.00173481	1.74258e-08
rs10207971	2	37266892	T	C	0.538025	-0.00728929	0.0012934	1.7429e-08
rs12465961	2	147818806	T	C	0.690494	-0.00786043	0.00139484	1.74673e-08
rs7651607	3	83770825	G	A	0.485247	-0.00726976	0.0012902	1.75446e-08
rs8074276	17	37647766	G	A	0.166364	-0.00975575	0.00173148	1.7574e-08
rs498755	13	27102219	T	C	0.276983	-0.00811806	0.00144091	1.76078e-08
rs9535248	13	50031610	T	C	0.688239	-0.00784276	0.00139206	1.76142e-08
rs7647914	3	17742786	G	A	0.553575	0.00730757	0.00129711	1.76345e-08
rs12937013	17	37665571	G	A	0.164228	-0.00980467	0.00174048	1.76788e-08
rs55775495	2	198245965	T	C	0.657455	0.00765447	0.00135879	1.7681e-08
rs12631291	3	17758297	G	A	0.446925	-0.00730592	0.00129696	1.76989e-08
rs10510477	3	17721297	T	C	0.446962	-0.0073059	0.00129696	1.77007e-08
rs903507	17	37726423	T	C	0.164423	-0.00979922	0.00173966	1.77279e-08
rs6474944	9	15670445	T	C	0.551842	0.00730353	0.00129663	1.77406e-08
rs6058849	20	31324433	T	C	0.236468	0.00855033	0.00151807	1.77735e-08
rs7853744	9	15830018	T	C	0.539397	-0.0072858	0.00129366	1.78195e-08
rs2706035	2	147812704	G	A	0.690443	-0.00785479	0.00139477	1.78537e-08
rs7531728	1	154840516	C	A	0.596242	0.00740142	0.00131427	1.78566e-08
rs360936	4	152846749	C	A	0.485384	0.00726574	0.00129018	1.78599e-08
rs4909009	3	17720104	C	A	0.446966	-0.00730351	0.00129696	1.78906e-08
rs10738404	9	15704715	G	A	0.44561	-0.00730525	0.00129734	1.79222e-08
rs6499568	16	72353944	G	A	0.189488	-0.00926507	0.00164538	1.79226e-08
rs11688833	2	200487162	T	C	0.35711	-0.007578	0.0013458	1.7933e-08
rs1292050	17	57965169	T	C	0.811243	-0.00927779	0.00164782	1.79845e-08
rs28489907	3	136461544	G	A	0.362212	0.00755314	0.00134158	1.80179e-08
rs11078899	17	37597839	G	A	0.165573	-0.00976641	0.00173479	1.80491e-08
rs12113743	7	69761074	T	C	0.0594429	0.0153519	0.00272705	1.80732e-08
rs4741534	9	15715215	G	A	0.553138	0.00730133	0.00129699	1.80775e-08
rs10238487	7	69034409	T	C	0.0693687	0.0142861	0.00253785	1.81032e-08
rs73173531	7	69800748	G	A	0.938588	-0.0151182	0.00268579	1.81291e-08
rs11128841	3	17721451	T	C	0.553045	0.00729973	0.00129696	1.81962e-08
rs150261359	2	198393835	G	A	0.641547	-0.00756839	0.00134477	1.82312e-08
rs6792422	3	17701005	T	G	0.553968	0.00730001	0.00129724	1.82993e-08
rs9527932	13	59615999	T	C	0.303898	0.00788906	0.00140199	1.83316e-08
rs56388246	7	69781930	G	A	0.938509	-0.0151038	0.00268418	1.83379e-08
rs4513482	3	17708780	T	C	0.554079	0.00729964	0.00129726	1.83422e-08
rs62260009	3	83770869	T	C	0.514579	0.00725949	0.00129018	1.83669e-08
rs1875963	5	155803661	T	G	0.519233	-0.00726144	0.00129059	1.83953e-08
rs1555530	13	50060469	G	A	0.320583	0.00777374	0.00138165	1.83989e-08
rs7036674	9	15653882	T	C	0.445137	-0.00729986	0.00129747	1.84215e-08
rs12453198	17	37741879	T	C	0.188911	-0.00926768	0.00164733	1.84565e-08
rs6058845	20	31323919	C	A	0.763601	-0.00854114	0.00151822	1.84692e-08
rs9538289	13	59628418	T	C	0.401391	0.00740016	0.00131547	1.84981e-08
rs11862324	16	72462749	T	C	0.162686	-0.00982768	0.0017471	1.85371e-08
rs9881089	3	17624602	C	A	0.553713	0.00729619	0.00129716	1.85808e-08
rs11770963	7	69787790	G	A	0.938529	-0.0150997	0.00268459	1.85938e-08
rs11766995	7	71778628	T	C	0.0323461	-0.0205062	0.00364585	1.8599e-08
rs6119939	20	31315153	T	C	0.235514	0.00855021	0.00152018	1.86069e-08
rs10949394	6	17024581	T	C	0.691451	-0.00785189	0.00139604	1.86141e-08
rs10738411	9	15762446	G	A	0.465198	-0.00727095	0.00129278	1.86278e-08
rs13071728	3	17690673	C	A	0.553593	0.00729499	0.00129712	1.86594e-08
rs10810442	9	15759359	G	A	0.538197	0.00727416	0.00129342	1.86609e-08
rs78326521	1	174346852	G	A	0.842814	0.00996296	0.0017716	1.86919e-08
rs10497838	2	200462218	T	C	0.376271	-0.0074854	0.00133105	1.86931e-08
rs4795375	17	37662932	T	C	0.164801	-0.00977359	0.00173805	1.87339e-08
rs10756677	9	15615321	T	C	0.45059	-0.00728771	0.00129598	1.87345e-08
rs7431897	3	17762335	T	G	0.552862	0.00729261	0.0012969	1.87558e-08
rs2113192	16	72372909	T	C	0.817091	0.00937875	0.00166796	1.87783e-08
rs62053982	16	72382501	T	C	0.816995	0.00937657	0.00166762	1.87963e-08
rs11664905	18	44821653	G	A	0.57717	0.00733898	0.00130528	1.88186e-08
rs6795372	3	136483890	T	G	0.635185	-0.00753125	0.00133953	1.88412e-08
rs34608683	2	198735712	G	A	0.362974	0.00753984	0.00134107	1.8849e-08
rs9930344	16	72381557	T	C	0.817004	0.00937503	0.00166765	1.89087e-08
rs1451083	2	147817148	T	C	0.309921	0.00783818	0.00139432	1.89282e-08
rs7360824	20	31315158	G	A	0.764299	-0.00854314	0.00151976	1.8945e-08
rs6730991	2	200029749	G	A	0.571345	-0.00744327	0.00132412	1.89512e-08
rs2878298	3	49406080	T	C	0.574453	-0.00733093	0.00130417	1.89712e-08
rs6921224	6	19056327	G	A	0.828886	-0.009624	0.00171217	1.89913e-08
rs9289499	3	135484734	T	C	0.892737	-0.0117125	0.00208384	1.90244e-08
rs544015	7	71676949	T	C	0.217027	-0.00889005	0.00158169	1.90292e-08
rs148394129	1	174510392	T	C	0.158395	-0.00992576	0.00176611	1.90808e-08
rs73160193	7	69612499	C	A	0.0612113	0.0151171	0.0026899	1.91037e-08
rs12533694	7	107102817	T	C	0.172543	0.00958999	0.00170654	1.91446e-08
rs1877031	17	37814080	G	A	0.340441	-0.00764655	0.00136078	1.91811e-08
rs10949393	6	17021077	T	C	0.308292	0.00784645	0.00139636	1.91829e-08
rs998183	2	200459442	T	C	0.375804	-0.0074808	0.00133138	1.92248e-08
rs12618784	2	200039743	T	G	0.571629	-0.00744035	0.00132423	1.92467e-08
rs1299514	17	57953082	G	A	0.81173	-0.00926735	0.00164945	1.92687e-08
rs34992220	3	136468637	T	C	0.635634	-0.00752792	0.00133987	1.92753e-08
rs9507726	13	27090498	G	A	0.725268	0.00811551	0.00144457	1.93247e-08
rs17373189	1	174369767	G	A	0.157359	-0.0099477	0.00177081	1.93635e-08
rs9538271	13	59600489	G	A	0.696647	-0.00787964	0.0014027	1.93751e-08
rs62259941	3	49415301	G	A	0.928042	-0.014245	0.00253585	1.93821e-08
rs1874226	17	37729031	T	C	0.164603	-0.00976788	0.0017389	1.93987e-08
rs4908963	3	17758260	T	C	0.446649	-0.00728574	0.00129704	1.94064e-08
rs112149564	17	57966230	G	A	0.812202	-0.0092742	0.00165104	1.94106e-08
rs6058846	20	31324035	C	A	0.763574	-0.00852737	0.00151816	1.944e-08
rs6446274	3	49465601	T	C	0.424756	0.00732691	0.00130449	1.94651e-08
rs12941619	17	37710936	C	A	0.164561	-0.00976716	0.00173907	1.95082e-08
rs12956646	18	24685369	T	C	0.614898	-0.00744134	0.0013251	1.95783e-08
rs9646419	17	37597185	G	A	0.834417	0.00974155	0.00173475	1.95951e-08
rs9853571	3	17640071	T	C	0.553594	0.00728393	0.00129713	1.96065e-08
rs1168070	12	121084654	C	A	0.560287	0.00729499	0.00129911	1.96138e-08
rs60847182	7	69759772	G	A	0.938457	-0.0150655	0.00268312	1.9664e-08
rs7036775	9	15762716	T	C	0.525028	-0.0072499	0.00129126	1.96998e-08
rs1799843	3	49849723	G	A	0.688627	-0.00781841	0.00139253	1.97101e-08
rs2105315	9	15766694	T	C	0.462593	-0.00726043	0.00129326	1.97649e-08
rs11719266	3	17781576	G	A	0.553894	0.00728232	0.0012972	1.97848e-08
rs7787695	7	69015481	T	C	0.0690148	0.0142807	0.00254386	1.97956e-08
rs12951665	17	37742021	T	C	0.791953	0.00891777	0.0015886	1.98177e-08
rs6766026	3	135514304	T	C	0.895678	-0.011842	0.00210952	1.98185e-08
rs9527930	13	59606888	T	C	0.303951	0.00786959	0.00140192	1.98341e-08
rs12480157	20	31262920	G	A	0.76478	-0.00853663	0.00152084	1.98713e-08
rs11927637	3	17781315	G	A	0.553836	0.00728085	0.00129718	1.99064e-08
rs4855866	3	49504118	G	A	0.576905	-0.00732521	0.00130516	1.99447e-08
rs1054488	17	37687968	G	A	0.835226	0.00975478	0.00173817	1.99869e-08
rs6019514	20	47528039	T	C	0.471827	0.00724893	0.0012917	2.00074e-08
rs1509310	9	15733836	G	A	0.549837	0.00727357	0.0012961	2.00123e-08
rs10756693	9	15710393	T	C	0.447369	-0.00727739	0.00129684	2.00453e-08
rs17023106	1	110072438	C	A	0.22516	-0.00866242	0.0015438	2.01048e-08
rs7373849	3	49407229	G	A	0.574696	-0.00731838	0.00130427	2.01052e-08
rs17595772	3	49409704	G	A	0.574631	-0.00731675	0.00130424	2.0238e-08
rs2664299	14	99742187	T	C	0.590642	-0.00735636	0.00131136	2.02666e-08
rs4470554	3	17671037	T	C	0.445962	-0.0072764	0.00129724	2.03359e-08
rs10756690	9	15683562	T	C	0.445417	-0.00727712	0.00129739	2.0345e-08
rs16970850	16	72380983	G	A	0.18312	-0.00935114	0.00166721	2.03679e-08
rs6768637	3	17692849	T	C	0.4479	-0.0072729	0.00129671	2.03786e-08
rs9538290	13	59628460	T	C	0.597658	-0.00737448	0.00131496	2.04504e-08
rs73168758	7	69379811	G	A	0.937608	-0.0149507	0.00266601	2.04815e-08
rs6674797	1	174456243	G	A	0.842062	0.00991555	0.00176819	2.04993e-08
rs8067511	17	37611352	T	C	0.834983	0.00974135	0.00173713	2.05012e-08
