## Supplementary tables for "Multivariate genome-wide association analysis of quantitative reading skill and dyslexia improves gene discovery" (part 2 of 3)

### Sheet: Supp table 2; dyslexia top snps (continued)
Top SNP associations for dyslexia in MTAG analysis
rs12334234	7	69012663	G	A	0.93096	-0.0142626	0.00254343	2.05149e-08
rs7621003	3	49411404	T	C	0.574679	-0.00731345	0.00130426	2.05458e-08
rs10865955	3	49499829	G	A	0.576015	-0.00731641	0.0013048	2.05506e-08
rs8069074	17	37685401	G	A	0.83521	0.00974572	0.0017381	2.05721e-08
rs967163	13	50062173	G	A	0.319865	0.0077515	0.00138247	2.05869e-08
rs35783535	2	98623227	G	A	0.626674	0.00747487	0.00133317	2.06076e-08
rs12334231	7	69012579	G	A	0.929833	-0.0141527	0.00252445	2.06768e-08
rs6057630	20	31318737	T	C	0.236396	0.00851136	0.00151822	2.06862e-08
rs7645445	3	49502243	T	C	0.424665	0.00731337	0.00130453	2.06877e-08
rs144407016	3	136332103	T	C	0.979483	-0.025534	0.00455465	2.069e-08
rs4673382	2	200492346	G	A	0.643166	0.00766839	0.00136789	2.07046e-08
rs11189472	10	99797468	C	A	0.645786	0.00755835	0.00134826	2.0706e-08
rs4795379	17	37674683	T	G	0.164754	-0.00974394	0.00173825	2.07533e-08
rs700677	2	198702424	C	A	0.636548	-0.00751538	0.0013407	2.0757e-08
rs115735638	3	136472667	T	G	0.979925	-0.0258204	0.00460626	2.07663e-08
rs115498810	3	136210173	T	C	0.979742	-0.0261075	0.00465793	2.08291e-08
rs1837020	16	72333576	G	A	0.818541	0.00937787	0.00167314	2.08299e-08
rs7204296	16	26187203	T	C	0.471479	0.00724011	0.00129174	2.08325e-08
rs13061771	3	17743799	T	C	0.554256	0.00727126	0.0012973	2.0835e-08
rs13425204	2	103491869	T	G	0.128623	0.0107955	0.00192608	2.08378e-08
rs7861004	9	15707882	T	G	0.446865	-0.00726897	0.00129698	2.08836e-08
rs7192582	16	17964958	C	A	0.691813	0.00782643	0.00139652	2.09171e-08
rs7847144	9	15714658	T	C	0.446487	-0.00726873	0.00129709	2.09613e-08
rs7044122	9	15567200	C	A	0.447459	-0.00726722	0.00129684	2.09693e-08
rs9538277	13	59611639	C	A	0.695966	-0.00785519	0.00140181	2.09947e-08
rs9821955	3	17650745	G	A	0.446075	-0.00726793	0.00129721	2.1101e-08
rs2407693	13	50075929	T	C	0.350619	0.00757119	0.00135135	2.1107e-08
rs4670643	2	37202708	T	C	0.447381	0.00726575	0.00129684	2.1111e-08
rs11657058	17	37699378	T	G	0.164619	-0.0097419	0.00173882	2.11175e-08
rs6058799	20	31257732	G	A	0.764891	-0.00852171	0.00152108	2.11396e-08
rs10756670	9	15545230	T	C	0.431563	-0.00729348	0.00130191	2.11738e-08
rs763687	6	19066605	T	C	0.148471	0.0101594	0.00181349	2.11765e-08
rs1812	13	50063511	G	A	0.319886	0.00774434	0.00138244	2.11991e-08
rs6782889	3	17692938	T	G	0.53875	0.00724619	0.00129353	2.12046e-08
rs6058834	20	31316862	T	C	0.763275	-0.00850045	0.00151749	2.1231e-08
rs17120245	1	60604603	T	C	0.831271	0.0096446	0.00172175	2.12349e-08
rs1478325	3	137013706	C	A	0.171141	0.00958956	0.00171206	2.12894e-08
rs9834536	3	135487974	T	G	0.103387	0.0118621	0.00211794	2.13414e-08
rs1292049	17	57954905	T	G	0.188455	0.00923456	0.00164883	2.13519e-08
rs9527931	13	59614554	T	C	0.304169	0.00785005	0.00140164	2.13572e-08
rs11128844	3	17736387	T	C	0.553599	0.00726458	0.00129711	2.13636e-08
rs1292057	17	57958124	T	C	0.188861	0.00922639	0.00164747	2.13936e-08
rs28524600	7	69009125	G	A	0.93088	-0.0142348	0.00254207	2.14762e-08
rs9681617	3	17655388	T	C	0.553705	0.00726346	0.00129715	2.14912e-08
rs7203540	16	26186867	T	C	0.47142	0.00723251	0.00129175	2.1556e-08
rs4909010	3	17736023	G	A	0.446645	-0.0072618	0.00129704	2.15928e-08
rs76087688	1	174451568	T	C	0.842028	0.0098988	0.00176805	2.15956e-08
rs4908959	3	17736035	G	A	0.446644	-0.00726166	0.00129704	2.16067e-08
rs62454894	7	68929163	G	A	0.930689	-0.0142132	0.00253883	2.16438e-08
rs6503521	17	37715551	T	G	0.837985	0.00979709	0.00175002	2.16491e-08
rs12947506	17	37707592	T	C	0.164642	-0.00973358	0.00173873	2.16715e-08
rs9317041	13	59624077	G	A	0.597737	-0.0073615	0.001315	2.16717e-08
rs2424898	20	31339261	T	C	0.761139	-0.00846884	0.00151282	2.16773e-08
rs6058820	20	31304403	T	C	0.236952	0.00849212	0.00151699	2.1681e-08
rs9538282	13	59621786	G	A	0.597814	-0.0073613	0.00131504	2.17133e-08
rs6057632	20	31319841	G	A	0.76353	-0.00849747	0.00151805	2.17319e-08
rs10733302	9	15764196	G	A	0.463281	-0.00723809	0.00129313	2.17658e-08
rs10738402	9	15650206	T	C	0.551868	0.00725727	0.00129664	2.18107e-08
rs7874533	9	15573582	G	A	0.44883	-0.00725599	0.00129646	2.18395e-08
rs6057617	20	31259367	G	A	0.764479	-0.00850713	0.00152016	2.19083e-08
rs4332770	17	37704712	T	C	0.164561	-0.00973152	0.00173907	2.19591e-08
rs7796273	7	69733309	C	A	0.061954	0.0149674	0.00267479	2.19672e-08
rs62383290	5	165420956	G	A	0.912047	0.0127402	0.00227682	2.19874e-08
rs2064933	20	31314625	G	A	0.763383	-0.00849248	0.00151773	2.19952e-08
rs8116188	20	31321920	G	A	0.763407	-0.00849255	0.00151778	2.20137e-08
rs698270	3	136109512	G	A	0.76631	0.00852583	0.00152375	2.20254e-08
rs4915939	1	60606118	T	C	0.167586	-0.00965975	0.00172642	2.20323e-08
rs7338755	13	50029976	T	C	0.311433	0.00779107	0.00139246	2.20375e-08
rs4741542	9	15794385	T	C	0.439057	-0.00726921	0.00129933	2.21159e-08
rs530315	4	152853790	T	C	0.514415	-0.00721775	0.00129018	2.21416e-08
rs6058832	20	31314272	G	A	0.763321	-0.00848995	0.00151759	2.21425e-08
rs11128848	3	17744210	G	A	0.554688	0.00725727	0.00129742	2.22403e-08
rs6577616	3	17715524	T	C	0.553903	0.00725591	0.0012972	2.22503e-08
rs1409016	13	50059354	C	A	0.319969	0.007732	0.00138235	2.22696e-08
rs11082568	18	44821590	C	A	0.423527	-0.00729927	0.00130499	2.22736e-08
rs10203277	2	103496700	G	A	0.87132	-0.0107711	0.00192571	2.22801e-08
rs11074759	16	26185987	G	A	0.52856	-0.00722508	0.00129174	2.22821e-08
rs7622878	3	17738416	T	C	0.553638	0.00725488	0.00129712	2.23112e-08
rs1998782	13	50024871	G	A	0.688511	-0.00778753	0.00139239	2.23269e-08
rs112205523	19	50114350	T	C	0.308954	-0.00780503	0.00139553	2.23334e-08
rs4425162	20	31312916	G	A	0.763529	-0.0084899	0.00151805	2.23643e-08
rs62082885	18	24683683	T	G	0.38514	0.00741049	0.00132508	2.23815e-08
rs13032883	2	98623406	G	A	0.373674	-0.0074543	0.00133292	2.23899e-08
rs1051424	17	58024324	G	A	0.187864	0.00923153	0.00165082	2.2437e-08
rs439537	17	37734482	T	C	0.164158	-0.00973434	0.00174079	2.24585e-08
rs6058833	20	31316767	T	G	0.236343	0.00849035	0.00151833	2.24611e-08
rs7218944	17	37602899	T	C	0.164589	-0.00972381	0.00173894	2.24746e-08
rs28617759	7	69742253	G	A	0.938461	-0.0150037	0.0026832	2.24833e-08
rs10810432	9	15707317	T	G	0.444968	-0.00725506	0.00129752	2.2516e-08
rs4955412	3	49418168	C	A	0.425537	0.00729222	0.00130418	2.25205e-08
rs16970800	16	72335949	C	A	0.182792	-0.00932838	0.00166838	2.25412e-08
rs9880971	3	17624579	C	A	0.553843	0.00725295	0.0012972	2.25438e-08
rs12453217	17	37741982	T	C	0.207996	-0.00888298	0.00158874	2.25501e-08
rs2250526	17	57951973	G	A	0.811533	-0.00921801	0.00164879	2.26065e-08
rs10242297	7	68939834	G	A	0.930835	-0.0142058	0.00254131	2.27163e-08
rs7729019	5	155844242	T	C	0.622338	-0.00743493	0.00133006	2.27179e-08
rs6810235	3	17753801	C	A	0.446393	-0.00725075	0.00129711	2.27197e-08
rs4795385	17	37733148	G	A	0.164269	-0.0097276	0.00174032	2.27652e-08
rs6773518	3	49443372	C	A	0.575279	-0.00729146	0.00130451	2.27836e-08
rs8073248	17	37693929	T	C	0.165325	-0.0097023	0.00173584	2.27855e-08
rs4855843	3	49429039	T	C	0.425568	0.00728844	0.00130417	2.28966e-08
rs944875	13	59212452	T	C	0.552861	-0.00724697	0.00129691	2.29859e-08
rs6577619	3	17715678	T	C	0.552645	0.00724662	0.00129685	2.29889e-08
rs17301125	1	174343893	T	C	0.84316	0.00990797	0.00177319	2.30178e-08
rs17569382	1	60616134	T	C	0.168261	-0.00963035	0.00172366	2.30811e-08
rs117225530	7	71580674	T	C	0.0305637	-0.0209345	0.0037472	2.31408e-08
rs965940	2	147818992	C	A	0.310052	0.00778802	0.00139416	2.32115e-08
rs1413115	13	59214304	G	A	0.446912	0.00724512	0.00129697	2.32117e-08
rs11886417	2	98575531	T	C	0.705293	-0.00790024	0.00141436	2.3269e-08
rs4855842	3	49433133	G	A	0.574743	-0.00728535	0.0013043	2.32828e-08
rs141390726	3	135882569	C	A	0.980023	-0.0257747	0.0046145	2.32902e-08
rs76923959	7	107182915	T	C	0.82674	-0.00951605	0.00170374	2.3317e-08
rs2031532	13	50080847	G	A	0.65096	-0.00755565	0.00135276	2.33226e-08
rs10258846	7	69417654	G	A	0.0631878	0.0148026	0.00265029	2.33319e-08
rs12871889	13	59625841	G	A	0.597739	-0.00734441	0.001315	2.33573e-08
rs9538281	13	59621272	C	A	0.598215	-0.0073457	0.00131526	2.33714e-08
rs55957735	3	49438158	G	A	0.574738	-0.00728417	0.00130429	2.34026e-08
rs10810431	9	15706641	G	A	0.554305	0.00724396	0.00129731	2.35306e-08
rs78683861	1	174302940	G	A	0.157212	-0.00989128	0.00177149	2.35579e-08
rs10747022	9	80371529	T	C	0.22289	-0.00865044	0.00154936	2.36081e-08
rs2110992	2	37199727	G	A	0.552971	-0.00724086	0.00129694	2.36373e-08
rs4591014	13	59212121	T	C	0.447131	0.00724015	0.00129691	2.36928e-08
rs257377	7	106801088	T	G	0.196991	0.00905135	0.00162136	2.37018e-08
rs2866276	7	69735610	G	A	0.0616708	0.0149641	0.00268052	2.37034e-08
rs6087976	20	31316287	G	A	0.236381	0.0084756	0.00151825	2.37105e-08
rs2160205	2	103499457	T	C	0.128696	0.0107489	0.00192561	2.37691e-08
rs2591565	5	165407982	T	G	0.719396	0.00801133	0.00143519	2.37701e-08
rs12163943	5	155848785	T	C	0.622483	-0.0074248	0.00133016	2.37947e-08
rs12497320	3	17754558	G	A	0.446407	-0.00724017	0.00129711	2.38091e-08
rs4855877	3	49448527	T	C	0.574735	-0.0072802	0.00130429	2.3815e-08
rs34522271	3	49808517	G	A	0.31223	0.0077667	0.00139149	2.3834e-08
rs2321999	13	59622137	C	A	0.597786	-0.00733961	0.00131503	2.38678e-08
rs4942831	13	50029475	G	A	0.311422	0.00777185	0.00139247	2.38681e-08
rs6896669	5	155843629	G	A	0.622361	-0.00742351	0.00133008	2.38771e-08
rs28510728	20	31287891	G	A	0.236983	0.00846601	0.00151692	2.39058e-08
rs4568172	3	17749661	G	A	0.553679	0.00723868	0.00129714	2.39809e-08
rs4451855	13	59212158	G	A	0.55243	-0.00723617	0.00129679	2.40431e-08
rs979354	9	80358635	G	A	0.223173	-0.00864116	0.00154866	2.40836e-08
rs12941418	17	37628659	G	A	0.836242	0.00972187	0.0017425	2.41521e-08
rs12738944	1	60611374	T	G	0.168208	-0.00961732	0.00172387	2.42048e-08
rs1039813	9	15578352	T	C	0.446933	-0.00723554	0.00129698	2.42248e-08
rs13096023	3	137010687	G	A	0.170509	0.00956514	0.00171458	2.42294e-08
rs970475	5	155802260	G	A	0.482868	0.00719862	0.00129039	2.42417e-08
rs2526358	17	57942585	G	A	0.188753	0.00919235	0.00164784	2.42693e-08
rs2980	13	50101073	T	C	0.548184	-0.00722738	0.00129566	2.43121e-08
rs12632570	3	17763501	C	A	0.553076	0.00723464	0.00129697	2.43129e-08
rs2081640	18	24717996	G	A	0.46601	0.00721016	0.00129263	2.43435e-08
rs7721793	5	155799522	T	C	0.483192	0.00719726	0.00129036	2.43717e-08
rs2057417	13	50058867	G	A	0.680166	-0.0077105	0.0013825	2.4442e-08
rs34937635	3	49437569	T	C	0.425334	0.00727353	0.00130427	2.45092e-08
rs6058807	20	31264608	T	C	0.232412	0.0085165	0.00152719	2.45309e-08
rs6439713	3	137128815	C	A	0.681539	-0.00771824	0.00138409	2.45569e-08
rs10962064	9	15545737	G	A	0.567197	0.00725742	0.00130147	2.45649e-08
rs6803312	3	17771005	T	C	0.44639	-0.00723277	0.00129712	2.46059e-08
rs9568219	13	50057996	T	C	0.68018	-0.0077084	0.00138252	2.46656e-08
rs2057415	13	50058666	G	A	0.31983	0.00770825	0.00138251	2.46746e-08
rs13320647	3	17589880	C	A	0.461717	-0.00721099	0.00129344	2.47457e-08
rs17445251	20	47481938	G	A	0.81489	0.00925529	0.00166025	2.48069e-08
rs28548540	20	31294655	G	A	0.763187	-0.00845828	0.00151729	2.4812e-08
rs12938099	17	37612910	T	G	0.163969	-0.00970855	0.00174158	2.48167e-08
rs17403088	7	107111373	C	A	0.827245	-0.00950844	0.00170571	2.48292e-08
rs16970861	16	72400894	T	C	0.819905	0.00935396	0.00167806	2.48559e-08
rs78928669	7	71782460	G	A	0.0323543	-0.0203178	0.00364541	2.49614e-08
rs6087964	20	31250262	G	A	0.764828	-0.00847669	0.00152094	2.49952e-08
rs4741528	9	15655978	G	A	0.448505	-0.00722552	0.00129653	2.50463e-08
rs4563439	3	49383779	T	C	0.41445	0.00729457	0.00130894	2.50561e-08
rs4678222	3	136769944	G	A	0.621075	0.00740747	0.0013292	2.50575e-08
rs12637102	3	136211960	G	A	0.755957	0.00836622	0.00150126	2.5065e-08
rs6579029	20	31258134	T	C	0.234942	0.00847875	0.00152145	2.50693e-08
rs11929111	3	17777546	G	A	0.553635	0.00722815	0.00129712	2.51188e-08
rs6058825	20	31305867	G	A	0.236514	0.00845866	0.00151795	2.51246e-08
rs6474945	9	15670492	T	G	0.446549	-0.00722763	0.00129707	2.51436e-08
rs6977868	7	106790555	T	G	0.196712	0.00903937	0.00162225	2.51642e-08
rs140587615	3	44780449	T	C	0.136945	-0.0104511	0.00187563	2.5174e-08
rs153288	5	165408828	T	C	0.720212	0.00800402	0.00143648	2.51853e-08
rs4909012	3	17756467	C	A	0.446367	-0.00722745	0.00129712	2.51961e-08
rs9512233	13	27089868	T	G	0.277645	-0.00802282	0.00143988	2.52043e-08
rs10738406	9	15712636	G	A	0.55339	0.00722643	0.00129706	2.52684e-08
rs6057625	20	31304994	G	A	0.236454	0.00845759	0.00151809	2.52964e-08
rs711976	3	136229022	G	A	0.742976	0.00822023	0.0014756	2.53609e-08
rs4915940	1	60606156	G	A	0.167251	-0.00962515	0.00172781	2.53661e-08
rs17669622	1	216756821	G	A	0.741444	-0.00820465	0.00147285	2.53852e-08
rs10202138	2	98540460	G	A	0.705675	-0.00788128	0.00141488	2.54336e-08
rs11657153	17	37699729	G	A	0.835739	0.00969414	0.00174034	2.5438e-08
rs4908964	3	17758859	T	C	0.553149	0.00722453	0.00129699	2.54382e-08
rs6057626	20	31305641	T	C	0.236462	0.00845594	0.00151807	2.54456e-08
rs1472756	5	155807868	T	C	0.483538	0.00718694	0.00129033	2.54983e-08
rs34757007	1	60616000	G	A	0.167953	-0.00960718	0.00172492	2.55262e-08
rs6057623	20	31304813	T	G	0.763597	-0.00845563	0.0015182	2.55458e-08
rs6058821	20	31304713	T	C	0.763592	-0.00845516	0.00151819	2.55857e-08
rs7784906	7	107148386	T	C	0.172868	0.00949602	0.00170527	2.56737e-08
rs9880456	3	17777123	G	A	0.553817	0.00722321	0.00129717	2.57055e-08
rs2842384	6	19075860	T	C	0.157275	0.00986267	0.00177119	2.57097e-08
rs4810885	20	47522954	T	C	0.471364	0.00719203	0.00129177	2.58303e-08
rs4243838	3	17759733	T	C	0.446391	-0.00722172	0.00129712	2.58389e-08
rs6057620	20	31265165	G	A	0.767296	-0.00849861	0.00152653	2.58738e-08
rs2038639	13	50058558	G	A	0.680059	-0.00769567	0.00138238	2.5922e-08
rs4855873	3	49459114	C	A	0.425297	0.00726046	0.00130427	2.59643e-08
rs944874	13	59212531	T	G	0.552581	-0.00721894	0.00129683	2.59752e-08
rs4740619	9	15634326	T	C	0.550138	0.00721512	0.00129617	2.59915e-08
rs4566567	3	17749177	T	C	0.554083	0.00721982	0.00129725	2.61431e-08
rs6058829	20	31309906	G	A	0.236502	0.00844798	0.00151798	2.61744e-08
rs489883	11	30453413	T	C	0.489046	-0.00717888	0.00128994	2.61746e-08
rs2184147	13	59213309	G	A	0.553435	-0.00721802	0.00129707	2.62342e-08
rs159428	20	31099311	T	C	0.467848	-0.00719442	0.00129286	2.6255e-08
rs11515218	9	15802840	T	C	0.492809	0.00725676	0.00130408	2.62659e-08
rs60246781	3	137010003	G	A	0.832608	-0.00961133	0.00172722	2.62733e-08
rs6058828	20	31308040	G	A	0.763246	-0.00844377	0.00151742	2.62837e-08
rs143828159	3	84237875	G	A	0.900556	0.0119897	0.00215472	2.63103e-08
rs2802295	6	108926496	G	A	0.619552	-0.0073902	0.00132818	2.63426e-08
rs56372812	8	35036041	T	C	0.897054	-0.0118063	0.00212191	2.63697e-08
rs59214806	12	111684461	G	A	0.251778	0.00826541	0.00148566	2.6445e-08
rs4468500	13	50028499	T	C	0.310937	0.00774986	0.00139307	2.64921e-08
rs58088387	3	137010002	C	A	0.833021	-0.00961741	0.00172893	2.65727e-08
rs7503377	17	37708841	T	C	0.163367	-0.00970201	0.00174417	2.65885e-08
rs6779834	3	17668766	G	A	0.554327	0.00721609	0.00129732	2.66253e-08
rs115453940	3	135479840	T	C	0.10328	0.0117856	0.0021189	2.66525e-08
rs2055873	5	126200982	T	C	0.30951	0.00777671	0.0013982	2.66762e-08
rs7447475	5	155779168	G	A	0.518445	-0.00717749	0.00129051	2.67093e-08
rs4488450	16	26193476	T	C	0.471173	0.00718414	0.00129178	2.67592e-08
rs10756680	9	15628254	T	C	0.449595	-0.00720863	0.00129625	2.68006e-08
rs4377510	3	17686288	G	A	0.461331	-0.00719311	0.00129351	2.68369e-08
rs1218582	1	154834183	G	A	0.458073	-0.00719722	0.00129426	2.68433e-08
rs7267399	20	47477540	C	A	0.816109	0.00925595	0.0016645	2.68562e-08
rs2614464	14	99743113	G	A	0.589048	-0.00728722	0.00131059	2.69386e-08
rs17366795	20	47481831	T	C	0.815455	0.00924204	0.00166222	2.69671e-08
rs79828662	1	174458012	T	C	0.842211	0.00983469	0.00176888	2.70035e-08
rs641574	11	105812839	G	A	0.381327	-0.00738078	0.00132757	2.70352e-08
rs963880	20	47481151	G	A	0.185486	-0.00922285	0.00165895	2.7062e-08
rs56205630	16	72396917	T	C	0.17814	-0.00936891	0.00168523	2.7068e-08
rs2706040	2	147819980	T	G	0.68886	-0.00774316	0.00139282	2.70771e-08
rs11789563	9	15699817	G	A	0.554246	0.00721213	0.0012973	2.70784e-08
rs17366753	20	47481817	G	A	0.815455	0.00924011	0.00166222	2.71476e-08
rs4591174	17	37658505	G	A	0.163915	-0.00968247	0.00174182	2.71591e-08
rs1462935	1	60607178	G	A	0.827338	0.00948338	0.00170607	2.71924e-08
rs11128836	3	17683892	T	C	0.461897	-0.00718942	0.0012934	2.72026e-08
rs2598505	2	147819791	G	A	0.311471	0.00773978	0.00139241	2.72032e-08
rs6688398	1	60618119	T	C	0.16829	-0.00957941	0.00172354	2.72901e-08
rs2981	13	50101094	G	A	0.451838	0.00720091	0.00129566	2.73313e-08
rs8180747	7	107106308	T	C	0.827352	-0.00948155	0.00170613	2.73894e-08
rs2064935	20	31314940	G	A	0.23615	0.00843955	0.00151876	2.74666e-08
rs7466717	9	15793463	T	C	0.43689	-0.0072239	0.00130004	2.74969e-08
rs76101822	3	84269737	T	C	0.900498	0.0119697	0.00215416	2.75196e-08
rs17119974	1	60474375	T	C	0.177464	-0.0093778	0.00168779	2.75614e-08
rs879606	17	37781849	G	A	0.827285	0.00947792	0.00170587	2.75936e-08
rs75197892	3	84274467	G	A	0.900784	0.0119838	0.00215693	2.76086e-08
rs12758820	1	60620346	T	C	0.168249	-0.0095766	0.00172371	2.76316e-08
rs582479	11	105812436	T	C	0.381526	-0.00737454	0.00132744	2.76852e-08
rs7431078	3	49808190	G	A	0.688503	-0.00773399	0.00139238	2.784e-08
rs35697509	3	17763957	T	G	0.553589	0.00720468	0.00129711	2.78547e-08
rs11749282	5	126201232	G	A	0.317605	0.00771188	0.00138843	2.78556e-08
rs10756679	9	15623644	G	A	0.438431	-0.00721788	0.00129953	2.78878e-08
rs806735	16	72414705	T	C	0.182049	-0.00928071	0.00167101	2.79305e-08
rs17486	7	107112890	T	C	0.172691	0.0094746	0.00170596	2.79503e-08
rs9821318	3	17567220	T	C	0.458456	-0.00718694	0.00129411	2.79908e-08
rs8081528	17	37672984	T	C	0.163242	-0.00968877	0.0017447	2.8041e-08
rs11773411	7	69828642	T	C	0.949577	-0.0163666	0.00294723	2.80471e-08
rs6019464	20	47479776	T	C	0.185704	-0.00920819	0.0016582	2.80592e-08
rs4637311	3	17686445	T	C	0.538431	0.00718273	0.00129346	2.80662e-08
rs12535761	7	107139275	C	A	0.17275	0.00947141	0.00170574	2.81353e-08
rs78923809	1	174585584	T	G	0.841479	0.00980308	0.00176553	2.81647e-08
rs11031036	11	30307094	T	C	0.0917354	0.012404	0.002234	2.81809e-08
rs11764782	7	69813268	T	C	0.0518754	0.0161451	0.00290792	2.82228e-08
rs10810399	9	15562879	G	A	0.551197	0.00719803	0.00129647	2.82387e-08
rs28707468	20	31287903	T	C	0.236546	0.00842702	0.00151788	2.8271e-08
rs6750424	2	41560726	T	C	0.31417	-0.0077115	0.00138917	2.83758e-08
rs11908314	20	47480894	G	A	0.184961	-0.00921871	0.00166077	2.84261e-08
rs487227	11	30453166	T	C	0.489126	-0.00715992	0.00128994	2.84701e-08
rs2102285	5	155732650	G	A	0.349058	0.00750846	0.00135276	2.84881e-08
rs11908325	20	47480707	G	A	0.815102	0.00921917	0.00166099	2.85003e-08
rs7732608	5	155799466	G	A	0.483435	0.00716182	0.00129034	2.85139e-08
rs2328011	6	16965358	T	C	0.673075	-0.00762938	0.00137463	2.8546e-08
rs60567504	15	81021182	G	A	0.732512	0.00808494	0.00145675	2.85708e-08
rs6512547	20	47481292	T	C	0.815078	0.00921787	0.00166091	2.85824e-08
rs699165	3	136224697	G	A	0.74149	0.00817389	0.00147282	2.85991e-08
rs35361620	3	137009937	G	A	0.170841	0.00950786	0.00171325	2.86328e-08
rs35210174	3	49812606	T	C	0.311557	0.00772668	0.00139231	2.86402e-08
rs6057628	20	31308684	T	C	0.763575	-0.00842484	0.00151815	2.8664e-08
rs28565102	20	31285458	T	G	0.236579	0.00842291	0.00151781	2.86699e-08
rs4459909	3	49469217	T	C	0.574708	-0.00723768	0.00130427	2.86983e-08
rs4856235	3	83767901	G	A	0.486985	-0.00715879	0.00129007	2.87072e-08
rs6577644	3	17766733	G	A	0.553	0.00719644	0.00129695	2.87704e-08
rs7545388	1	174265423	G	A	0.843639	0.00985063	0.0017754	2.88315e-08
rs10869963	9	80364115	C	A	0.778566	0.00861625	0.00155299	2.8868e-08
rs9930813	16	72479205	G	A	0.169549	-0.00953384	0.00171843	2.88977e-08
rs56152199	16	72474680	G	A	0.169187	-0.00954186	0.00171989	2.89067e-08
rs3862942	1	174693578	T	G	0.842203	0.00981285	0.00176882	2.89504e-08
rs8179983	3	17764309	T	C	0.55359	0.00719586	0.00129711	2.89603e-08
rs970476	5	155802080	T	G	0.482916	0.00715814	0.00129039	2.90142e-08
rs12958264	18	24686654	G	A	0.384467	0.00735284	0.00132551	2.90315e-08
rs8074855	17	37615525	T	C	0.164394	-0.00965057	0.00173977	2.90563e-08
rs34599491	7	68935729	G	A	0.930628	-0.0140769	0.00253779	2.90778e-08
rs2407689	13	50035042	T	C	0.311116	0.00772541	0.00139285	2.91479e-08
rs721458	13	50035048	G	A	0.311116	0.0077253	0.00139285	2.91609e-08
rs4908966	3	17773919	G	A	0.553335	0.00719386	0.00129704	2.9166e-08
rs61236237	3	17691510	T	C	0.461329	-0.00717406	0.00129351	2.91966e-08
rs12758936	1	60620262	G	A	0.831832	0.00956156	0.00172404	2.92234e-08
rs13334236	16	72485618	G	A	0.165735	-0.00961726	0.00173411	2.92411e-08
rs806744	16	72429893	C	A	0.816366	0.00923627	0.00166542	2.92433e-08
rs7991031	13	50100898	G	A	0.548123	-0.00718501	0.00129565	2.93122e-08
rs1559468	2	41556924	T	C	0.313236	-0.00770973	0.00139029	2.93297e-08
rs35868390	20	47479643	T	G	0.184833	-0.00921098	0.00166122	2.94417e-08
rs1115811	18	24675858	G	A	0.601789	-0.00730356	0.00131723	2.9454e-08
rs6737075	2	200399053	T	C	0.649219	0.007491	0.00135127	2.96171e-08
rs10464499	7	107137571	T	C	0.172813	0.00945462	0.00170549	2.96238e-08
rs28450123	20	31299752	T	C	0.76482	-0.00843106	0.00152093	2.96689e-08
rs77867811	11	134293610	G	A	0.116569	0.0111379	0.00200947	2.97846e-08
rs28612490	20	31297568	G	A	0.236342	0.00841562	0.00151834	2.97904e-08
rs28439340	20	31299723	G	A	0.235181	0.0084298	0.00152092	2.98088e-08
rs257387	7	106808480	G	A	0.802808	-0.00898295	0.00162073	2.98139e-08
rs2545533	5	165407989	T	C	0.720729	0.00796602	0.00143728	2.98341e-08
rs2764261	6	108927842	G	A	0.619057	-0.00735931	0.00132785	2.98554e-08
rs494014	11	30464507	G	A	0.488825	-0.00714894	0.00128997	2.99104e-08
rs4480791	16	17923032	T	C	0.344479	-0.00751939	0.00135696	3.00119e-08
rs3955162	9	15560517	T	C	0.447857	-0.00718564	0.00129673	3.00151e-08
rs1464566	3	49459376	T	C	0.574848	-0.00722771	0.00130433	3.002e-08
rs6797952	3	17735318	G	A	0.554229	0.00718819	0.00129729	3.00886e-08
rs6057619	20	31264465	T	C	0.231721	0.0084703	0.00152878	3.01517e-08
rs13192585	6	17025657	G	A	0.308783	0.00781856	0.00141122	3.02002e-08
rs12708529	15	81022364	G	A	0.266642	-0.00807857	0.00145822	3.0243e-08
rs12900485	15	81022087	G	A	0.73335	0.00807838	0.00145821	3.02566e-08
rs1376132	2	200498970	G	A	0.659952	0.00754107	0.00136123	3.02644e-08
rs17481842	7	107121862	T	C	0.172642	0.00945132	0.00170616	3.03261e-08
rs10241446	7	69001515	G	A	0.069152	0.0140788	0.00254153	3.03298e-08
rs115653413	2	195215435	T	C	0.0619547	0.0148249	0.00267653	3.04469e-08
rs2598511	2	147837328	C	A	0.689469	-0.00780433	0.00140903	3.04545e-08
rs71351951	20	47478141	G	A	0.184658	-0.00920435	0.00166182	3.04724e-08
rs3765526	13	50095127	G	A	0.540981	-0.00716684	0.00129399	3.04945e-08
rs11130196	3	49490149	C	A	0.423927	0.00722671	0.00130482	3.05148e-08
rs11124802	2	41558322	T	C	0.686418	0.00769721	0.00138987	3.05821e-08
rs17569270	1	60614066	T	C	0.168883	-0.00953164	0.00172112	3.05891e-08
rs61800706	1	60620884	T	C	0.168199	-0.00954689	0.00172391	3.06078e-08
rs2044569	3	135481782	T	G	0.895311	-0.0116631	0.00210627	3.07124e-08
rs7389629	9	15625263	T	C	0.561396	0.00719548	0.00129948	3.07343e-08
rs7801685	7	104917675	T	C	0.475267	0.00714891	0.00129122	3.08474e-08
rs28437232	20	31300677	T	C	0.763474	-0.00840297	0.00151793	3.09777e-08
rs11072938	15	81021661	T	C	0.266681	-0.00807203	0.00145815	3.09817e-08
rs28605309	20	31284098	G	A	0.763386	-0.0084018	0.00151773	3.09887e-08
rs487742	11	30454395	G	A	0.488889	-0.00714086	0.00128995	3.09889e-08
rs10852934	17	37782410	T	C	0.172659	-0.00944439	0.00170609	3.10006e-08
rs1292042	17	57934995	G	A	0.189598	0.00910627	0.00164502	3.10048e-08
rs7987293	13	50049150	G	A	0.312324	0.00770199	0.00139137	3.10237e-08
rs28548407	20	31301495	T	C	0.23643	0.00840372	0.00151814	3.10277e-08
rs1939800	11	105814770	T	C	0.382349	-0.00734489	0.00132689	3.10489e-08
rs6579042	20	31468875	G	A	0.493393	0.00714155	0.00129019	3.10763e-08
rs34518104	1	60621741	T	C	0.831799	0.00954188	0.0017239	3.1115e-08
rs6960938	7	68938892	G	A	0.931422	-0.0141218	0.00255136	3.11208e-08
rs28421806	20	31298941	G	A	0.7636	-0.00840317	0.00151821	3.11355e-08
rs7382170	6	16970970	C	A	0.63255	-0.00740264	0.0013375	3.11759e-08
rs56038322	3	69925128	G	A	0.692063	-0.00773119	0.00139687	3.11869e-08
rs4325433	13	59621319	T	C	0.302766	0.00776726	0.00140347	3.12397e-08
rs11708672	3	17703137	T	C	0.538773	0.00715888	0.00129354	3.1245e-08
rs9757339	3	17569829	T	C	0.540408	0.00716022	0.00129387	3.13094e-08
rs1953522	1	216837241	C	A	0.628911	-0.00738617	0.00133476	3.13536e-08
rs12871550	13	59576365	G	A	0.67616	-0.00762424	0.00137799	3.15036e-08
rs10964508	9	2036158	G	A	0.204403	0.00884718	0.00159903	3.15069e-08
rs7185305	16	17969128	G	A	0.31009	-0.0077135	0.00139414	3.15182e-08
rs553428	11	30456926	T	C	0.488755	-0.0071369	0.00128996	3.15421e-08
rs6958714	7	69418366	T	C	0.937407	-0.0147266	0.00266201	3.16375e-08
rs11927654	3	17723430	G	A	0.461566	-0.00715485	0.00129346	3.17398e-08
rs812980	16	6546963	G	A	0.512879	0.0071359	0.00129008	3.1775e-08
rs6780587	3	17709796	T	C	0.538673	0.00715449	0.00129352	3.18386e-08
rs9823767	3	17615737	G	A	0.461558	-0.00715413	0.00129348	3.18535e-08
rs12634893	3	17729692	T	C	0.461513	-0.0071538	0.00129347	3.1896e-08
rs6058812	20	31270818	G	A	0.767108	-0.00844002	0.0015261	3.1939e-08
rs9285217	13	59570126	T	C	0.324185	0.00761855	0.00137761	3.19738e-08
rs76742243	7	107144202	G	A	0.827165	-0.00943098	0.0017054	3.20085e-08
rs9815204	3	17631880	T	C	0.461145	-0.00715336	0.00129356	3.2024e-08
rs2093349	20	47476613	G	A	0.184944	-0.00918414	0.00166083	3.20508e-08
rs7998427	13	50050620	G	A	0.687315	-0.00769114	0.00139093	3.21145e-08
rs17812877	5	7382233	T	C	0.79678	0.00886073	0.00160246	3.21228e-08
rs7651998	3	17711127	G	A	0.461205	-0.00715189	0.00129354	3.22157e-08
rs933305	12	111738287	G	A	0.813273	-0.00914844	0.00165469	3.22442e-08
rs28369623	20	31288960	T	C	0.236689	0.00839005	0.00151757	3.22765e-08
rs6058930	20	31469577	G	A	0.493319	0.00713238	0.00129019	3.2364e-08
rs6435004	2	200037468	T	C	0.570522	-0.00728091	0.0013171	3.23961e-08
rs9406535	9	15813148	T	C	0.531226	-0.00714299	0.00129218	3.24143e-08
rs13096760	3	49476806	T	C	0.574579	-0.00720938	0.00130422	3.24417e-08
rs9538260	13	59545305	C	A	0.331754	0.00757017	0.00136949	3.24428e-08
rs117775624	7	107124113	T	C	0.172812	0.00942744	0.00170549	3.24464e-08
rs17073051	13	50101159	G	A	0.452248	0.00716093	0.00129556	3.25187e-08
rs7648738	3	137008036	G	A	0.170975	0.00946665	0.00171272	3.25264e-08
rs9526565	13	50092847	G	A	0.459509	0.00715147	0.00129389	3.25527e-08
rs7787342	7	69015270	T	C	0.0698856	0.0139785	0.00252915	3.25839e-08
rs1877030	17	37740161	T	C	0.164089	-0.00962209	0.00174108	3.26647e-08
rs2802292	6	108908518	T	G	0.619429	-0.00733945	0.00132808	3.26944e-08
rs10510478	3	17730282	G	A	0.538358	0.00714792	0.00129345	3.27117e-08
rs9538261	13	59549107	T	C	0.668448	-0.0075688	0.0013697	3.27869e-08
rs2158265	16	72474223	G	A	0.163901	-0.00962524	0.00174188	3.28003e-08
rs6058809	20	31269996	T	C	0.231349	0.00845147	0.00152964	3.29227e-08
rs3198055	2	98612260	T	C	0.625512	0.00735981	0.00133232	3.31281e-08
rs4675343	2	200036945	G	A	0.570559	-0.00727552	0.00131712	3.31701e-08
rs504181	11	30459058	T	G	0.511402	0.00712547	0.00128997	3.31833e-08
rs7834429	8	35046332	G	A	0.104868	0.0116247	0.00210462	3.32496e-08
rs11763937	7	71620501	G	A	0.0295867	-0.0210311	0.00380778	3.32892e-08
rs28456361	20	31299597	T	C	0.236345	0.00838586	0.00151833	3.33095e-08
rs68062151	2	198230190	T	C	0.424632	0.00720508	0.00130457	3.33354e-08
rs79821666	3	84225332	T	G	0.09952	-0.0118962	0.00215399	3.3348e-08
rs28404857	16	72352948	G	A	0.190655	-0.00906563	0.00164152	3.33842e-08
rs28695612	20	31298434	T	G	0.763606	-0.00838427	0.00151822	3.34339e-08
rs11191672	10	105138961	T	C	0.457623	-0.00714745	0.00129429	3.3461e-08
rs10962142	9	15756094	G	A	0.454107	-0.00715196	0.00129511	3.34644e-08
rs9650677	9	15544388	G	A	0.431833	-0.0071887	0.00130182	3.35078e-08
rs11127822	3	83740269	T	C	0.483775	-0.00712505	0.00129031	3.35246e-08
rs113761783	3	83751835	T	C	0.48363	-0.00712508	0.00129033	3.3531e-08
rs9421	20	31291161	T	C	0.762932	-0.00837518	0.00151673	3.35423e-08
rs9526567	13	50093452	G	A	0.459021	0.00717943	0.00130022	3.35744e-08
rs28730896	20	31295844	G	A	0.763661	-0.00838378	0.00151834	3.35791e-08
rs28523897	20	31301248	T	C	0.763572	-0.00838265	0.00151814	3.35853e-08
rs694514	11	105809795	G	A	0.534892	0.00713815	0.00129278	3.36068e-08
rs4243837	3	17733234	G	A	0.461142	-0.00714192	0.00129355	3.36692e-08
rs28542091	20	31301402	T	C	0.236455	0.00838137	0.00151808	3.37049e-08
rs9875973	3	17584573	T	C	0.538474	0.00714099	0.00129348	3.37578e-08
rs2591578	5	165407709	C	A	0.722024	0.00794615	0.00143934	3.37666e-08
rs9816920	3	17739024	C	A	0.553876	0.00724046	0.00131157	3.38162e-08
rs16883662	8	35047351	C	A	0.894941	-0.011609	0.00210293	3.38213e-08
rs10166513	2	98469415	G	A	0.295264	0.00780348	0.00141357	3.38232e-08
rs2802290	6	108905680	G	A	0.380442	0.00733195	0.00132817	3.38324e-08
rs17370942	20	31495977	T	C	0.419763	-0.00721513	0.00130709	3.39013e-08
rs7797791	7	107197222	T	C	0.828206	-0.00943624	0.00170949	3.39145e-08
rs6739171	2	37200033	G	A	0.449048	0.00715549	0.00129639	3.39885e-08
rs13093756	3	83743988	G	A	0.516298	0.00712177	0.00129032	3.40183e-08
rs6057621	20	31265297	G	A	0.768846	-0.00844471	0.00153009	3.40759e-08
rs6805779	3	84241677	T	C	0.0994449	-0.0118917	0.00215472	3.41107e-08
rs68115667	2	98604613	T	C	0.287986	0.00785919	0.00142406	3.41171e-08
rs8179891	3	17727378	T	G	0.461675	-0.00713757	0.00129344	3.42307e-08
rs9813596	3	136436334	T	C	0.638621	-0.00740688	0.00134225	3.42377e-08
rs7639920	3	84229385	T	C	0.898816	0.0117981	0.00213818	3.43205e-08
rs56129946	11	134292819	T	C	0.116555	0.011088	0.00200958	3.43677e-08
rs3780299	9	80348352	T	C	0.777317	0.00855098	0.00154987	3.44411e-08
rs62260717	3	49833029	G	A	0.0710654	0.0138469	0.00250976	3.44418e-08
rs4741520	9	15626731	T	C	0.550323	0.00715149	0.00129623	3.44524e-08
rs9526568	13	50095443	G	A	0.541171	-0.00713899	0.00129403	3.45084e-08
rs7357113	7	69009936	G	A	0.069949	0.013947	0.00252809	3.4521e-08
rs4408889	3	17730418	T	C	0.461255	-0.00713609	0.00129352	3.45247e-08
rs16883666	8	35047512	C	A	0.105055	0.0116	0.00210297	3.46807e-08
rs7258363	19	50116241	T	G	0.689017	0.00768353	0.00139301	3.47237e-08
rs10849931	12	111753808	T	C	0.787993	-0.00870156	0.00157762	3.47505e-08
rs2372914	2	37264675	T	C	0.509514	0.00711375	0.0012899	3.48821e-08
rs76003183	3	84236111	T	C	0.89886	0.0117936	0.0021386	3.49441e-08
rs74531266	8	33839750	G	A	0.941184	-0.0151128	0.00274065	3.50143e-08
rs9681232	3	17760883	G	A	0.554184	0.00715197	0.00129728	3.52647e-08
rs56257114	8	35043349	T	C	0.105086	0.011592	0.00210269	3.52915e-08
rs2490272	6	108895386	T	C	0.61965	-0.00732025	0.00132823	3.56229e-08
rs56059241	3	17732173	C	A	0.460843	-0.00712847	0.00129361	3.57733e-08
rs62066820	16	58792734	T	C	0.014862	-0.0294519	0.00534474	3.57917e-08
rs1426873	18	24699362	T	C	0.385404	0.00730076	0.0013249	3.57978e-08
rs13037086	20	47472895	G	A	0.184929	-0.00915158	0.00166088	3.58687e-08
rs7868779	9	15709795	G	A	0.437356	-0.00716252	0.0012999	3.58693e-08
rs495086	11	30471226	C	A	0.511209	0.00710747	0.00128997	3.59229e-08
rs10756694	9	15710636	T	C	0.444424	-0.00714992	0.00129768	3.59308e-08
rs6689180	1	60648992	C	A	0.832094	0.00950476	0.00172511	3.59539e-08
rs1389504	16	17934305	C	A	0.659473	0.00749698	0.0013607	3.59571e-08
rs6806610	3	17705696	G	A	0.461018	-0.00712687	0.00129359	3.60094e-08
rs55921186	16	17968819	C	A	0.308478	-0.00769195	0.00139616	3.6012e-08
rs13040284	20	47471218	C	A	0.815338	0.00915444	0.00166182	3.61506e-08
rs10756687	9	15642191	T	G	0.446626	-0.0071448	0.00129705	3.61916e-08
rs12963367	18	24695852	T	C	0.614476	-0.00729721	0.00132482	3.62803e-08
rs4670647	2	37220943	G	A	0.449738	0.00713915	0.00129621	3.63539e-08
rs188134315	16	58858895	T	C	0.0146661	-0.0296434	0.00538233	3.63872e-08
rs12956990	18	24713270	T	C	0.534094	-0.007119	0.00129265	3.64369e-08
rs13043085	20	47473993	G	A	0.8154	0.00915305	0.00166203	3.64659e-08
rs4321273	18	24664069	T	C	0.602889	-0.00725765	0.00131786	3.6469e-08
rs12056231	7	107186093	T	C	0.173229	0.00938334	0.00170386	3.64764e-08
rs72917367	2	199798914	C	A	0.28901	-0.00783348	0.00142251	3.65387e-08
rs11124803	2	41558344	G	A	0.686771	0.00765591	0.0013903	3.65683e-08
rs7863088	9	15623163	G	A	0.449786	-0.00713765	0.0012962	3.65823e-08
rs13038134	20	47474551	G	A	0.815096	0.00914561	0.00166097	3.66678e-08
rs55646072	11	134292765	T	G	0.11658	0.011064	0.00200939	3.66721e-08
rs10261510	7	68978117	G	A	0.93054	-0.0139648	0.0025363	3.67157e-08
rs488220	11	30402179	T	C	0.617804	-0.00730627	0.001327	3.67357e-08
rs9407648	9	15826530	T	C	0.539869	-0.00723878	0.00131475	3.67464e-08
rs7875020	9	80341653	T	C	0.223292	-0.00852486	0.00154836	3.6766e-08
rs2732839	2	103378560	T	C	0.93247	-0.0141472	0.00256968	3.68205e-08
rs953320	2	98606770	T	C	0.627459	0.0073427	0.00133372	3.68312e-08
rs72933469	2	200421794	C	A	0.812927	-0.00910259	0.00165356	3.69509e-08
rs2048177	2	41561620	T	C	0.633231	0.0073651	0.00133802	3.70305e-08
rs76892360	5	7381172	T	C	0.796473	0.00881559	0.00160156	3.70476e-08
rs7644541	3	136145766	G	A	0.766805	0.00839309	0.00152487	3.71027e-08
rs80238778	3	84225012	T	G	0.10117	-0.0117695	0.00213831	3.71027e-08
rs36071109	2	198183191	C	A	0.658145	0.00748245	0.00135945	3.71208e-08
rs1153871	3	135954599	T	C	0.23347	-0.00852469	0.00154899	3.72546e-08
rs10807602	6	16968788	T	C	0.346092	0.00745929	0.00135546	3.73104e-08
rs6484481	11	30369420	T	C	0.431759	-0.00716403	0.00130183	3.73247e-08
rs481526	11	30470443	T	C	0.489151	-0.00709858	0.00128995	3.7338e-08
rs75136686	7	107180949	G	A	0.82707	-0.0093827	0.00170502	3.73425e-08
rs34487714	3	17763899	T	C	0.445643	-0.00713793	0.00129733	3.75444e-08
rs7825763	8	35041361	G	A	0.894853	-0.0115661	0.00210215	3.75459e-08
rs4678437	3	136317665	T	C	0.70353	0.00776757	0.0014119	3.76591e-08
rs6058819	20	31303942	T	C	0.236963	0.00834525	0.00151696	3.7701e-08
rs28481782	20	31301667	T	C	0.236345	0.00835237	0.00151833	3.7758e-08
rs10209970	2	98622697	T	G	0.710682	-0.00782314	0.00142213	3.77608e-08
rs12953555	18	24672980	T	C	0.398566	0.00724462	0.00131703	3.78209e-08
rs141458612	7	107177855	T	C	0.827051	-0.00937823	0.00170495	3.78509e-08
rs605193	11	30404578	G	A	0.382464	0.00729742	0.00132682	3.79943e-08
rs4602161	2	199812578	C	A	0.288683	-0.00782557	0.00142298	3.81013e-08
rs141716176	7	107175590	G	A	0.827044	-0.00937593	0.00170492	3.8122e-08
rs557957	11	30471861	T	G	0.488752	-0.00709337	0.00128997	3.82247e-08
rs12468687	2	199874791	T	C	0.293685	-0.00778527	0.00141582	3.82484e-08
rs9569898	13	59173805	G	A	0.353917	-0.00741457	0.00134848	3.83143e-08
rs79162559	3	20433274	G	A	0.923963	0.0133756	0.00243274	3.83771e-08
rs2802288	6	108896215	G	A	0.619568	-0.00730168	0.00132817	3.85141e-08
rs74374590	7	107172470	G	A	0.826942	-0.00937029	0.00170452	3.85626e-08
rs6019456	20	47467379	C	A	0.186699	-0.00909673	0.00165479	3.85847e-08
rs56063609	7	69773588	G	A	0.938898	-0.0147983	0.00269215	3.8664e-08
rs543278	11	30467278	T	C	0.511238	0.00709068	0.00128997	3.86775e-08
rs2820878	1	216900811	T	G	0.199355	0.00887174	0.001614	3.86853e-08
rs6976759	7	107158506	G	A	0.17331	0.00936354	0.00170355	3.87418e-08
rs12535038	7	107196235	T	C	0.826976	-0.00936917	0.00170466	3.88011e-08
rs35271121	20	31467811	T	C	0.506685	-0.0070912	0.00129019	3.88018e-08
rs5966037	X	145178968	T	C	0.49763	0.00716346	0.00130339	3.88457e-08
rs7650617	3	17743260	G	A	0.539823	0.0071104	0.00129374	3.88526e-08
rs485660	1	110023432	G	A	0.760565	0.0083047	0.00151107	3.88678e-08
rs9535249	13	50038840	G	A	0.687525	-0.00764562	0.00139119	3.89079e-08
rs56175637	4	152737008	T	C	0.446974	0.00712772	0.00129698	3.89338e-08
rs809378	16	72419927	G	A	0.822479	0.00927362	0.00168753	3.89891e-08
rs12130132	1	154880386	G	A	0.629144	0.0073357	0.00133493	3.90317e-08
rs34112716	20	47469238	T	C	0.814325	0.00911259	0.0016583	3.9042e-08
rs500600	11	30481057	G	A	0.511338	0.00708842	0.00128998	3.90745e-08
rs11083195	18	24702621	G	A	0.614637	-0.0072801	0.00132493	3.91329e-08
rs76236917	17	58046246	T	C	0.187883	0.00906987	0.00165076	3.92138e-08
rs17805117	3	20430799	T	C	0.923755	0.0133494	0.0024297	3.92302e-08
rs4444454	2	199886785	G	A	0.706817	0.0077826	0.00141653	3.92674e-08
rs6712573	2	199865131	T	G	0.293079	-0.00778323	0.00141667	3.92873e-08
rs78982255	3	84207230	C	A	0.0992775	-0.0118469	0.00215633	3.92945e-08
rs17482494	7	107168487	T	C	0.826767	-0.00936075	0.00170384	3.9314e-08
rs3913345	2	199888022	G	A	0.705785	0.00777383	0.00141508	3.93898e-08
rs487336	11	30402105	T	C	0.617319	-0.00728776	0.00132668	3.94623e-08
rs150841325	7	107178016	G	A	0.17306	0.0093621	0.00170452	3.96215e-08
rs8116854	20	47470857	T	C	0.184991	-0.00912125	0.00166067	3.96279e-08
rs16994202	20	47468814	G	A	0.814373	0.00910896	0.00165847	3.96525e-08
rs73863918	3	137009747	C	A	0.829829	-0.0094245	0.00171593	3.96593e-08
rs62066819	16	58788393	T	C	0.985139	0.0293555	0.00534491	3.96894e-08
rs10151901	14	98630455	G	A	0.791005	-0.00871002	0.00158592	3.97217e-08
rs12152211	3	135478320	C	A	0.103695	0.0116166	0.00211516	3.97277e-08
rs142649778	7	107177419	G	A	0.173095	0.00936054	0.00170438	3.97286e-08
rs61553902	7	71866194	C	A	0.963201	0.018815	0.00342611	3.98179e-08
rs7516091	1	60671943	T	C	0.832298	0.00947803	0.00172597	3.98682e-08
rs12152210	3	135478319	C	A	0.103695	0.0116149	0.00211516	3.99041e-08
rs79295036	7	107193669	C	A	0.826882	-0.00935821	0.00170429	3.99728e-08
rs6058813	20	31270861	T	C	0.767742	-0.00838769	0.00152755	3.99765e-08
rs12473108	2	199875180	T	G	0.706286	0.00777399	0.00141578	3.99789e-08
rs4265579	11	30282178	G	A	0.177435	0.00926757	0.00168791	4.00691e-08
rs34696465	1	60641560	T	C	0.168175	-0.00946555	0.00172401	4.00961e-08
rs2999504	1	216905611	T	C	0.200428	0.00884243	0.00161075	4.02794e-08
rs2283041	7	107190415	G	A	0.17261	0.00936639	0.00170627	4.03326e-08
rs7139494	13	50098966	T	C	0.457882	0.007104	0.00129423	4.04298e-08
rs111211007	3	84220803	T	C	0.899242	0.0117577	0.00214219	4.05032e-08
rs34745567	1	60633193	T	C	0.83174	0.00945991	0.00172366	4.05902e-08
rs6057618	20	31264083	G	A	0.769115	-0.00840056	0.00153071	4.06514e-08
rs71351949	20	47472102	T	G	0.18503	-0.00911244	0.00166053	4.07281e-08
rs475477	11	30408765	T	C	0.382296	0.00728174	0.00132693	4.07301e-08
rs10164040	18	44818332	T	C	0.578666	0.00716588	0.0013059	4.08127e-08
rs67775760	1	60661759	G	A	0.831718	0.00945724	0.00172358	4.08857e-08
rs7323493	13	50100389	T	C	0.457921	0.0071002	0.00129423	4.11016e-08
rs7339167	13	50099328	G	A	0.457906	0.00710017	0.00129423	4.11111e-08
rs116894096	7	107178477	G	A	0.827011	-0.00935161	0.00170479	4.12337e-08
rs61350103	10	105069120	C	A	0.458122	-0.00709862	0.00129419	4.13475e-08
rs7337503	13	50098703	T	C	0.53452	-0.00709053	0.00129272	4.13512e-08
rs7337718	13	50098902	G	A	0.541926	-0.00709848	0.00129419	4.13756e-08
rs4740618	9	15628515	G	A	0.551934	0.00711182	0.00129666	4.14104e-08
rs11130193	3	49473646	T	C	0.424154	0.00723531	0.0013192	4.1436e-08
rs56669413	7	69831313	T	C	0.0512976	0.0160334	0.00292334	4.14369e-08
rs6947674	7	107193504	T	C	0.826476	-0.00933838	0.00170271	4.1485e-08
rs13040589	20	47470031	G	A	0.815066	0.00910854	0.00166087	4.15355e-08
rs12060770	1	216837990	G	A	0.184132	0.00912315	0.00166365	4.16275e-08
rs8052983	16	26196547	T	C	0.471565	0.00708351	0.00129172	4.16376e-08
rs2742990	6	19086167	T	G	0.148363	0.00994738	0.00181405	4.16913e-08
rs10139183	14	98633873	G	A	0.790531	-0.00868855	0.00158459	4.17813e-08
rs11719326	3	17781780	C	A	0.539259	0.00709316	0.00129363	4.17848e-08
rs141340818	3	136694606	T	C	0.0202447	0.0251453	0.00458597	4.17939e-08
rs74571120	3	84209389	T	C	0.898912	0.0117285	0.00213908	4.18265e-08
rs12693893	2	200487146	G	A	0.363063	-0.00735183	0.00134095	4.19233e-08
rs4942836	13	50099540	T	C	0.5421	-0.00709504	0.00129423	4.20443e-08
rs59342262	7	68986162	G	A	0.930912	-0.0139387	0.00254262	4.20479e-08
rs4908938	3	17787557	G	A	0.461095	-0.00709105	0.00129356	4.21003e-08
rs523118	3	135965888	T	G	0.232875	-0.00836295	0.00152561	4.21218e-08
rs7807154	7	107161391	T	G	0.826365	-0.00933144	0.00170229	4.21293e-08
rs56949084	7	107157387	G	A	0.826916	-0.00934295	0.00170443	4.21536e-08
rs1598656	2	199875097	G	A	0.706248	0.00776033	0.00141573	4.21732e-08
rs4908971	3	17789074	T	C	0.461199	-0.00708981	0.00129354	4.23075e-08
rs534944	3	135961031	T	G	0.233283	-0.00835643	0.00152468	4.23452e-08
rs6946931	7	106788621	C	A	0.800952	-0.00885129	0.00161505	4.24127e-08
rs11647916	16	17922429	T	C	0.344274	-0.00743774	0.00135715	4.24305e-08
rs58717433	2	37197373	G	A	0.448454	0.00710544	0.00129655	4.24683e-08
rs12954928	18	24667348	T	C	0.598312	-0.00720835	0.00131533	4.24727e-08
rs1864231	16	72460340	G	A	0.164869	-0.00952198	0.00173777	4.26678e-08
rs17630274	17	61069844	C	A	0.197825	-0.00886938	0.00161868	4.26825e-08
rs76478159	3	84211657	C	A	0.898791	0.0117138	0.00213795	4.27722e-08
rs7994130	13	50044755	G	A	0.687934	-0.00762486	0.00139168	4.28012e-08
rs12466992	2	199808124	G	A	0.710898	0.00779288	0.00142236	4.28173e-08
rs1026416	2	199805596	G	A	0.710543	0.00778972	0.00142185	4.28721e-08
rs9681644	3	17659105	T	C	0.431627	-0.00713249	0.00130189	4.2879e-08
rs7500242	16	17922491	T	C	0.655683	0.00743461	0.00135711	4.2948e-08
rs10810462	9	15889634	T	C	0.427423	-0.00714041	0.00130345	4.29923e-08
rs4300633	16	17914135	T	C	0.344298	-0.00743409	0.00135714	4.30714e-08
rs2743005	6	19098413	T	G	0.154727	0.00976536	0.00178301	4.32885e-08
rs1567236	2	41559590	T	C	0.305439	-0.00766726	0.00140001	4.33647e-08
rs768023	6	108876002	G	A	0.380277	0.00727412	0.0013283	4.34362e-08
rs587978	11	105801770	T	C	0.46487	-0.00707976	0.00129283	4.34615e-08
rs78549148	3	84211593	T	C	0.898876	0.0117121	0.00213875	4.34644e-08
rs11905501	20	31270962	C	A	0.232131	0.00836609	0.00152784	4.35616e-08
rs30458	19	39835498	G	A	0.112546	-0.0111721	0.00204033	4.35873e-08
rs61871162	10	105145657	G	A	0.457972	-0.00708652	0.00129421	4.36184e-08
rs4541060	16	17922110	T	C	0.344305	-0.00743077	0.00135712	4.36518e-08
rs62178811	2	199804887	T	C	0.289464	-0.0077851	0.00142184	4.36573e-08
rs7159904	14	98637121	C	A	0.207008	0.00871362	0.00159151	4.37319e-08
rs4908970	3	17788866	G	A	0.538899	0.00708131	0.00129356	4.3929e-08
rs72478863	14	98635404	G	A	0.210498	0.00865865	0.00158174	4.39684e-08
rs9407645	9	15813149	G	A	0.531602	-0.00707377	0.00129224	4.39883e-08
rs2764265	6	108894438	T	C	0.618981	-0.00726813	0.00132778	4.40232e-08
rs10256311	7	69010087	G	A	0.0699421	0.0139922	0.00255624	4.40619e-08
rs11719347	3	20432319	C	A	0.924033	0.0133205	0.00243377	4.41977e-08
rs1533040	9	15638364	G	A	0.444682	-0.00710161	0.00129761	4.42837e-08
rs34658459	1	60625367	T	C	0.167939	-0.00943964	0.00172498	4.44184e-08
rs10180722	2	98554824	C	A	0.294767	0.0077387	0.00141426	4.45255e-08
rs12206094	6	108906200	T	C	0.277122	0.00788313	0.00144068	4.45495e-08
rs9930639	16	17924156	C	A	0.344232	-0.00742575	0.00135719	4.46422e-08
rs76809508	3	84218578	C	A	0.101133	-0.0117013	0.00213866	4.46716e-08
rs569670	1	110022896	C	A	0.239625	-0.00826516	0.00151066	4.46907e-08
rs667920	3	136069472	T	G	0.766715	0.00834145	0.00152467	4.47531e-08
rs55946510	7	69837365	T	C	0.948662	-0.0159876	0.00292225	4.47557e-08
rs62503874	8	35054693	T	C	0.104609	0.0115268	0.00210691	4.47573e-08
rs763386	7	107196723	T	C	0.82693	-0.00932511	0.00170448	4.47618e-08
rs76905624	14	98632632	G	A	0.792373	-0.00869739	0.00158975	4.47732e-08
rs2541007	2	37211881	T	C	0.546485	-0.00708593	0.00129525	4.48223e-08
rs2177654	3	83757155	T	C	0.483577	-0.00705896	0.00129033	4.48358e-08
rs11173526	12	60964619	T	G	0.579191	-0.00714514	0.00130612	4.48738e-08
rs2664303	14	99750520	T	C	0.4116	0.00716701	0.0013103	4.50657e-08
rs35460334	3	17737277	T	C	0.538882	0.00707521	0.00129355	4.51032e-08
rs11124805	2	41558819	G	A	0.69459	0.00765691	0.00140005	4.52508e-08
rs2292807	10	105155645	T	C	0.542166	0.00707822	0.00129424	4.52584e-08
rs1538109	11	30367332	T	C	0.568404	0.00711976	0.00130189	4.53076e-08
rs539238	11	105814995	G	A	0.534549	0.00706963	0.00129272	4.53119e-08
rs17705635	18	24707890	T	C	0.385645	0.00724468	0.00132475	4.5327e-08
rs4599321	3	84208625	T	C	0.101032	-0.0116998	0.00213961	4.54662e-08
rs74650966	3	136937384	G	A	0.971358	-0.0211456	0.00386705	4.54725e-08
rs35913038	2	199854809	T	C	0.293885	-0.00774032	0.00141553	4.54812e-08
rs8013699	14	98609414	T	C	0.208093	0.00868519	0.00158845	4.55882e-08
rs4264378	16	17922855	G	A	0.344322	-0.00741975	0.0013571	4.56818e-08
rs28456308	20	31273747	T	C	0.764328	-0.00830917	0.00151983	4.57252e-08
rs4265795	16	17914130	G	A	0.655883	0.00742064	0.00135731	4.57267e-08
rs4781920	16	17924856	T	G	0.344096	-0.00742059	0.00135731	4.57423e-08
rs17241771	2	199766349	G	A	0.289643	-0.00777177	0.00142158	4.57744e-08
rs5022348	18	22639237	T	C	0.58195	0.0071752	0.00131251	4.58302e-08
rs6957186	7	107200592	T	C	0.826961	-0.00931826	0.0017046	4.58879e-08
rs10931866	2	200506820	T	C	0.357148	-0.00735663	0.00134578	4.59146e-08
rs11128838	3	17697368	G	A	0.463311	-0.00706811	0.00129314	4.60651e-08
rs4781922	16	17924704	G	A	0.344102	-0.00741875	0.00135731	4.60876e-08
rs7145913	14	98640115	T	C	0.210697	0.00864206	0.00158119	4.61535e-08
rs74639401	11	134264213	T	C	0.13028	0.0104701	0.00191566	4.61535e-08
rs11584678	1	60650062	G	A	0.831805	0.00942209	0.00172393	4.61655e-08
rs35564270	2	98602165	G	A	0.374767	-0.00728049	0.00133212	4.62014e-08
rs12958230	18	24704597	G	A	0.614429	-0.00724036	0.00132479	4.62201e-08
rs257373	7	106798290	G	A	0.800151	-0.00881307	0.0016126	4.62585e-08
rs11707260	3	20435800	T	G	0.0759813	-0.0132994	0.00243356	4.62927e-08
rs7613953	3	17743150	T	G	0.539327	0.00706963	0.00129364	4.63148e-08
rs7160439	14	98637365	C	A	0.209222	0.00866317	0.00158528	4.63525e-08
rs7553539	1	173746659	T	C	0.147494	-0.00993742	0.00181853	4.64096e-08
rs9930620	16	17924084	C	A	0.344364	-0.00741566	0.00135706	4.64238e-08
rs677918	1	60619046	T	C	0.742574	0.00805911	0.00147482	4.64324e-08
rs7543361	1	216829853	T	C	0.812262	-0.00902275	0.00165125	4.6499e-08
rs7160371	14	98637124	G	A	0.793325	-0.00870147	0.00159245	4.6502e-08
rs11191654	10	105077124	C	A	0.542027	0.00707163	0.00129423	4.65568e-08
rs12441947	15	81031886	T	C	0.732955	0.00796373	0.00145751	4.65697e-08
rs11719633	3	20402881	G	A	0.904645	0.0119951	0.00219547	4.66643e-08
rs59744322	10	105146692	T	G	0.457725	-0.00707131	0.00129427	4.66688e-08
rs7337344	13	50098704	G	A	0.534576	-0.00706281	0.00129273	4.66853e-08
rs1600136	3	136979939	C	A	0.200139	0.008805	0.00161163	4.67084e-08
rs4781919	16	17924964	G	A	0.344137	-0.00741504	0.00135728	4.67683e-08
rs12147808	14	98618705	C	A	0.791652	-0.00867384	0.00158774	4.68116e-08
rs4740620	9	15638387	G	A	0.4448	-0.00708849	0.00129757	4.68447e-08
rs73173577	7	69838322	G	A	0.948705	-0.0159699	0.00292341	4.68804e-08
rs4766507	12	111754048	T	C	0.787485	-0.00861049	0.00157624	4.68982e-08
rs7155953	14	98636535	T	C	0.789582	-0.00864149	0.00158196	4.69434e-08
rs12340969	9	15645713	T	C	0.442418	-0.00709184	0.00129828	4.6953e-08
rs6119935	20	31270570	C	A	0.23215	0.00834549	0.0015278	4.69638e-08
rs12496226	3	49734040	T	G	0.302444	0.00766787	0.00140386	4.70835e-08
rs4968751	17	61123287	T	C	0.196258	0.00886766	0.00162354	4.71026e-08
rs75017115	3	84213631	G	A	0.898844	0.0116799	0.00213845	4.71183e-08
rs7627064	3	17737834	T	C	0.461135	-0.00706506	0.00129355	4.71407e-08
rs11065861	12	111752211	G	A	0.213078	0.00860071	0.00157472	4.71455e-08
rs2186589	11	105813020	T	C	0.704652	0.00771983	0.00141345	4.71655e-08
rs10133228	14	98610302	T	G	0.79172	-0.00867266	0.00158793	4.71787e-08
rs77749922	3	20426956	G	A	0.0760378	-0.0132865	0.00243273	4.71967e-08
rs12490933	3	17754925	G	A	0.538469	0.00706431	0.00129347	4.72042e-08
rs12653108	5	62872419	G	A	0.691307	-0.00762345	0.00139585	4.72065e-08
rs2842408	6	19127904	C	A	0.853368	-0.0099555	0.00182286	4.72219e-08
rs34944443	7	69848295	G	A	0.0512904	0.0159661	0.00292353	4.72847e-08
rs12969203	18	24705717	T	C	0.614458	-0.00723496	0.00132481	4.73143e-08
rs7713117	5	155755752	G	A	0.36068	0.00733322	0.00134284	4.73493e-08
rs12414443	10	105146342	G	A	0.457486	-0.00706811	0.00129432	4.73814e-08
rs9940791	16	17923667	G	A	0.655652	0.00741078	0.00135708	4.73898e-08
rs13038717	20	31470484	G	A	0.514802	0.0070479	0.00129065	4.741e-08
rs17182856	2	199808640	G	A	0.289561	-0.00776333	0.0014217	4.74565e-08
rs4453634	2	199838261	T	C	0.706862	0.00773535	0.0014166	4.74751e-08
rs113934049	3	20438285	T	C	0.0760126	-0.0132854	0.0024331	4.75449e-08
rs13076724	3	17758473	G	A	0.53901	0.00706325	0.00129358	4.75466e-08
rs12268583	10	105079162	T	C	0.458539	-0.00706606	0.0012941	4.75613e-08
rs9839588	3	17667278	T	C	0.536999	0.00706092	0.00129318	4.75845e-08
rs6690660	1	216836927	T	C	0.186248	0.00904276	0.00165632	4.77345e-08
rs11191676	10	105155066	C	A	0.542389	0.00706623	0.00129429	4.774e-08
rs1504940	5	155737749	G	A	0.651436	-0.00738746	0.0013532	4.78182e-08
rs10931837	2	199791152	T	C	0.710181	0.00775929	0.00142133	4.78339e-08
rs56303981	X	145182542	G	A	0.496855	0.00711542	0.00130342	4.78666e-08
rs1447595	3	135476532	G	A	0.109148	0.0112887	0.00206798	4.79377e-08
rs76299368	3	20439132	G	A	0.923981	0.0132813	0.00243301	4.79399e-08
rs10738400	9	15538710	G	A	0.425667	-0.007119	0.00130415	4.79544e-08
rs11515071	9	15855545	T	C	0.360173	-0.00733116	0.00134331	4.82803e-08
rs61869827	10	105079439	T	C	0.541455	0.0070623	0.0012941	4.83427e-08
rs11191664	10	105118476	T	C	0.456573	-0.00706451	0.00129453	4.83652e-08
rs2372913	2	37262509	G	A	0.512387	0.00704013	0.00129007	4.83763e-08
rs2952899	4	130817769	G	A	0.272982	0.00789854	0.00144744	4.84485e-08
rs4678438	3	136344920	C	A	0.704099	0.00770886	0.00141269	4.84581e-08
rs11173521	12	60951398	T	G	0.421564	0.0071598	0.00131209	4.84827e-08
rs1578164	X	145177477	T	C	0.501177	-0.00707705	0.00129696	4.85188e-08
rs8009025	14	98631171	T	C	0.790704	-0.00864875	0.00158508	4.86056e-08
rs12184789	13	59555869	C	A	0.331603	0.00747304	0.00136965	4.86527e-08
rs2345172	2	199838524	G	A	0.706441	0.00772549	0.001416	4.87352e-08
rs4781921	16	17924814	G	A	0.655926	0.00740511	0.00135733	4.87994e-08
rs601640	11	30234432	G	A	0.595287	0.00716675	0.00131371	4.88769e-08
rs4280221	16	17920503	G	A	0.344209	-0.00740332	0.00135721	4.90222e-08
rs11532774	7	107201579	T	C	0.826966	-0.00929808	0.00170462	4.90741e-08
rs2691123	2	37217027	G	A	0.551398	-0.00707184	0.00129652	4.91208e-08
rs9310524	3	17640706	T	C	0.463525	-0.00705283	0.00129309	4.91824e-08
rs80116324	3	20426846	T	C	0.075906	-0.0132791	0.00243467	4.91988e-08
rs4766504	12	111760814	G	A	0.188592	0.00899043	0.00164839	4.92348e-08
rs6439623	3	135787529	C	A	0.647942	0.00736172	0.00135008	4.95874e-08
rs113668688	X	145182005	C	A	0.498469	0.00710707	0.0013034	4.96011e-08
rs12958868	18	24710964	G	A	0.614315	-0.00722337	0.00132473	4.96034e-08
rs583452	11	105831348	G	A	0.704018	0.00770231	0.00141258	4.96194e-08
rs28488824	14	98634874	G	A	0.789766	-0.00862861	0.00158247	4.96333e-08
rs1109480	12	121083279	G	A	0.617185	0.00723333	0.0013266	4.96614e-08
rs58065948	1	216835187	C	A	0.186823	0.00902023	0.00165435	4.969e-08
rs2136960	4	152746189	T	C	0.445799	0.00707343	0.00129731	4.96992e-08
rs667511	11	30425655	G	A	0.623153	-0.00725466	0.00133063	4.97929e-08
rs28583637	20	31278612	G	A	0.235958	0.00828247	0.00151919	4.98344e-08
rs8007838	14	98631284	G	A	0.208768	0.00864931	0.00158656	4.99124e-08
rs28415454	14	98616922	T	C	0.20832	0.00865609	0.00158782	4.99276e-08
rs2545532	5	165407871	T	C	0.719844	0.00782779	0.0014359	4.99493e-08
rs4780668	16	17917874	C	A	0.655649	0.00739768	0.00135707	5.00328e-08
rs1981696	7	106794100	T	C	0.800225	-0.00879185	0.00161284	5.00383e-08
rs17207543	5	7388622	T	G	0.796682	0.00873333	0.00160217	5.01014e-08
rs1963496	2	199800232	T	C	0.287385	-0.00776659	0.00142489	5.01884e-08
rs2009170	12	111703313	T	C	0.754637	-0.00816782	0.00149852	5.02073e-08
rs3916066	2	199887785	G	A	0.705522	0.00771082	0.00141471	5.02411e-08
rs139731889	1	174825498	G	A	0.157284	-0.00965341	0.00177117	5.02839e-08
rs4675234	2	199869993	G	A	0.706024	0.00771423	0.00141542	5.03273e-08
rs28691243	14	98634937	T	C	0.789778	-0.00862475	0.0015825	5.035e-08
rs6726842	2	200430602	G	A	0.608225	0.00719925	0.00132095	5.03532e-08
rs2842412	6	19129735	G	A	0.146562	0.00993649	0.00182323	5.03914e-08
rs12496429	3	84207548	G	A	0.102097	-0.0116063	0.00212968	5.04392e-08
rs113658130	2	200504209	T	C	0.341565	-0.00741036	0.00135976	5.04395e-08
rs28402080	20	31277890	G	A	0.764049	-0.00827913	0.00151921	5.04715e-08
rs7035261	9	15531635	T	C	0.684828	0.00756342	0.00138798	5.05876e-08
rs11191663	10	105118462	T	C	0.456479	-0.00705398	0.00129455	5.06548e-08
rs10228416	7	39303261	T	C	0.542735	0.00705292	0.00129439	5.0702e-08
rs61014091	7	106810107	C	A	0.200803	0.00877067	0.00160972	5.07742e-08
rs7160630	14	98637479	G	A	0.210367	0.00862012	0.0015821	5.07911e-08
rs17241778	2	199766411	T	C	0.710394	0.00774503	0.00142164	5.09472e-08
rs1824103	2	199841949	G	A	0.706999	0.00771781	0.00141679	5.11151e-08
rs12100628	14	98635483	T	C	0.789752	-0.00861972	0.00158243	5.11872e-08
rs11767623	7	106792332	T	C	0.800517	-0.00878966	0.00161373	5.1286e-08
rs9310526	3	17643034	T	G	0.535924	0.00704188	0.00129298	5.14454e-08
rs657909	1	60614595	T	C	0.257751	-0.00802861	0.00147422	5.15104e-08
rs3856637	3	136391195	G	A	0.295721	-0.00769449	0.00141294	5.15889e-08
rs62180179	2	199844791	C	A	0.294818	-0.00770095	0.00141423	5.17071e-08
rs61871160	10	105144288	T	C	0.457565	-0.00704748	0.0012943	5.18064e-08
rs11564099	9	131836402	C	A	0.523575	0.00704658	0.00129419	5.18673e-08
rs62178808	2	199798748	G	A	0.711201	0.00774671	0.00142281	5.19114e-08
rs112017743	3	49746570	T	C	0.929233	-0.0136909	0.00251462	5.19397e-08
rs17632975	18	24707719	G	A	0.385475	0.00721281	0.00132486	5.20313e-08
rs35163235	20	47465448	G	A	0.81438	0.0090292	0.0016585	5.20376e-08
rs7194444	16	17917252	T	C	0.344332	-0.00738819	0.00135709	5.20594e-08
rs116330348	3	136237959	T	C	0.980127	-0.0251862	0.00462633	5.20719e-08
rs695983	3	136064547	G	A	0.29277	-0.00771479	0.00141711	5.20837e-08
rs10278001	7	69427224	G	A	0.0625153	0.0145005	0.00266355	5.20872e-08
rs8006659	14	98622110	C	A	0.791673	-0.00864398	0.0015878	5.20941e-08
rs885592	3	49497883	T	G	0.574026	-0.00709799	0.001304	5.23233e-08
rs12870936	13	59558598	T	C	0.669207	-0.00745992	0.0013705	5.23234e-08
rs11191657	10	105095584	T	C	0.540941	0.00704339	0.00129398	5.23312e-08
rs7571513	2	199782944	T	G	0.28955	-0.00773862	0.00142172	5.23491e-08
rs62178844	2	199841437	G	A	0.292563	-0.00771506	0.00141741	5.23667e-08
rs1464568	3	49458266	G	A	0.57497	-0.00721436	0.00132555	5.25249e-08
rs8044665	16	72682610	C	A	0.888658	0.0111566	0.00204993	5.25571e-08
rs7902218	10	104740210	G	A	0.525384	0.00702753	0.00129131	5.26361e-08
rs1021903	5	155803008	T	G	0.524014	-0.00702634	0.00129112	5.26756e-08
rs7146746	14	98640387	G	A	0.789639	-0.00860968	0.00158212	5.27252e-08
rs61869857	10	105132466	G	A	0.457404	-0.00704359	0.00129434	5.27312e-08
rs7160893	14	98607294	T	G	0.208233	0.00864147	0.00158806	5.28279e-08
rs80207666	3	84213696	G	A	0.101192	-0.0116345	0.00213811	5.28354e-08
rs2247357	2	37215400	T	G	0.54735	-0.00704913	0.00129547	5.28663e-08
rs603064	11	30429185	G	A	0.622976	-0.00723941	0.0013305	5.29511e-08
rs4435673	3	17749125	G	A	0.539558	0.00703856	0.00129369	5.30751e-08
rs7154993	14	98636696	T	C	0.21021	0.00860959	0.00158254	5.31694e-08
rs2276669	2	37025114	T	C	0.639572	0.00730653	0.00134305	5.32051e-08
rs7765864	6	16969326	T	C	0.653185	-0.00737039	0.0013548	5.3218e-08
rs6435024	2	200512641	T	G	0.362248	-0.00729764	0.00134162	5.34469e-08
rs4911272	20	31473182	T	G	0.225793	0.00839182	0.00154282	5.34969e-08
rs9939039	16	72335989	C	A	0.820239	0.00913387	0.00167928	5.35313e-08
rs12465722	2	199866924	G	A	0.706035	0.00769854	0.00141543	5.35773e-08
rs11907029	20	47460821	G	A	0.81506	0.00903326	0.00166085	5.35944e-08
rs942870	13	50097979	T	C	0.458111	0.00703895	0.00129418	5.36068e-08
rs61869832	10	105095204	T	C	0.541068	0.00703761	0.00129401	5.36942e-08
rs1866767	11	134274763	T	C	0.115121	0.0109871	0.00202038	5.38363e-08
rs7161307	14	98607683	T	C	0.207999	0.00863969	0.00158872	5.38369e-08
rs10851939	15	81021489	G	A	0.264821	-0.00794737	0.00146141	5.3837e-08
rs895893	3	135955604	T	C	0.766672	0.00829026	0.00152457	5.3954e-08
rs72633560	8	35175737	G	A	0.102827	0.0115427	0.00212298	5.41786e-08
rs4908965	3	17768038	T	C	0.461208	-0.00703272	0.00129353	5.42356e-08
rs4918012	10	105130812	G	A	0.457509	-0.00703681	0.00129432	5.42746e-08
rs1575676	6	108861264	T	C	0.375749	0.00723843	0.00133145	5.43333e-08
rs10147461	14	98618803	G	A	0.208304	0.00863228	0.00158786	5.43617e-08
rs511566	1	110111239	T	G	0.199577	-0.00877038	0.00161335	5.4446e-08
rs113623677	4	130796497	T	C	0.726305	-0.0078618	0.00144627	5.45125e-08
rs28536730	20	31301954	C	A	0.762439	-0.00823882	0.00151565	5.45351e-08
rs10883857	10	105127587	T	G	0.457832	-0.00703472	0.00129424	5.46763e-08
rs17096600	14	98638244	T	C	0.789552	-0.00859773	0.00158188	5.47544e-08
rs1340572	13	59561406	T	C	0.668771	-0.00744613	0.00137004	5.48058e-08
rs36034145	20	47461743	G	A	0.815088	0.0090271	0.00166094	5.482e-08
rs17701568	14	98631781	T	C	0.791423	-0.00862547	0.00158709	5.48693e-08
rs40819	5	131305384	T	G	0.238851	-0.00821891	0.00151232	5.49095e-08
rs11128852	3	17776334	T	C	0.461463	-0.00702893	0.00129348	5.5073e-08
rs9646829	2	199880888	T	C	0.706146	0.00769219	0.00141559	5.51278e-08
rs7201512	16	17913839	T	G	0.655277	0.00737216	0.00135673	5.51712e-08
rs56689717	X	145151984	T	G	0.424888	-0.00712713	0.00131184	5.54349e-08
rs2345171	2	199838472	T	G	0.29346	-0.00769378	0.00141614	5.54409e-08
rs946468	1	216836576	G	A	0.186807	0.0089879	0.00165441	5.55091e-08
rs28391188	18	44817877	T	C	0.396178	-0.00716206	0.00131838	5.55792e-08
rs1856810	13	59565064	T	C	0.416536	0.00710553	0.00130799	5.55949e-08
rs9646828	2	199844214	C	A	0.706409	0.00769182	0.00141595	5.56475e-08
rs7074749	10	105116056	T	C	0.457892	-0.00703009	0.00129423	5.57688e-08
rs57438425	20	47460806	C	A	0.815069	0.00902158	0.00166088	5.57839e-08
rs7911488	10	105154089	G	A	0.328976	-0.00745456	0.00137243	5.58423e-08
rs13069155	3	17767422	G	A	0.53879	0.00702592	0.00129353	5.58585e-08
rs12112891	7	69842420	G	A	0.0494041	0.0161636	0.00297587	5.58596e-08
rs7900966	10	105124741	T	C	0.542064	0.00702957	0.00129422	5.58812e-08
rs7019205	9	15823667	T	C	0.525359	-0.00701338	0.00129131	5.59664e-08
rs3779500	7	106792704	T	C	0.199416	0.0087656	0.00161394	5.59775e-08
rs62066772	16	58767586	G	A	0.985576	0.029458	0.00542405	5.60383e-08
rs6759845	2	199818747	T	G	0.706755	0.00769259	0.00141645	5.60713e-08
rs1339357	1	216898998	G	A	0.80116	-0.00877359	0.00161557	5.61462e-08
rs42492	16	6547541	T	C	0.505774	0.00700385	0.00128972	5.61962e-08
rs2202743	2	41697906	C	A	0.452328	-0.00703547	0.00129555	5.62027e-08
rs11065857	12	111739500	G	A	0.238931	0.00821111	0.00151213	5.62986e-08
rs58224474	X	145178128	G	A	0.498592	0.00707729	0.00130338	5.63651e-08
rs6490029	12	111698457	G	A	0.780359	-0.0084573	0.00155754	5.63871e-08
rs28650321	18	44817871	C	A	0.396178	-0.00715852	0.00131838	5.64203e-08
rs9845762	3	136356464	T	C	0.704254	0.00767119	0.0014129	5.65483e-08
rs12599542	16	18047324	T	C	0.651887	0.00734866	0.00135361	5.66922e-08
rs4845399	1	154866093	T	C	0.373855	-0.00723545	0.00133277	5.67035e-08
rs3764089	13	50063238	T	C	0.551431	-0.00703731	0.00129652	5.70331e-08
rs511154	3	135950921	G	A	0.766476	0.00827173	0.00152413	5.72537e-08
rs10883858	10	105127708	G	A	0.542398	0.00702418	0.00129429	5.72991e-08
rs62404423	6	19137812	C	A	0.853543	-0.0098973	0.00182377	5.73578e-08
rs2262448	6	19118897	C	A	0.146615	0.00989273	0.00182295	5.73823e-08
rs11065397	12	121451910	T	C	0.299941	-0.00763632	0.00140719	5.74275e-08
rs11871269	17	61131801	T	C	0.19602	0.00881397	0.00162429	5.75159e-08
rs62178839	2	199833560	T	C	0.706363	0.00768297	0.00141589	5.75461e-08
rs1917932	2	199752613	G	A	0.710352	0.00771315	0.00142157	5.77019e-08
rs11124804	2	41558692	T	C	0.305035	-0.0075986	0.00140053	5.77859e-08
rs11620477	13	59577123	T	C	0.322977	0.00748143	0.00137896	5.7816e-08
rs17805724	3	20451350	G	A	0.922299	0.0130682	0.00240873	5.78401e-08
rs10141336	14	98634015	G	A	0.208632	0.00860945	0.00158693	5.78774e-08
rs8037493	15	38180634	T	C	0.287335	0.00773067	0.00142499	5.79281e-08
rs1504926	5	155796753	G	A	0.478476	0.00700273	0.00129083	5.79592e-08
rs4908967	3	17774944	C	A	0.46122	-0.00701723	0.00129353	5.7997e-08
rs17831072	2	199763270	C	A	0.711267	0.0077186	0.00142291	5.81107e-08
rs4621706	7	39303296	T	C	0.5436	0.00702238	0.00129459	5.81432e-08
rs6019451	20	47460027	G	A	0.815105	0.00900973	0.001661	5.81911e-08
rs13043461	20	47458052	T	C	0.815451	0.0090162	0.0016622	5.81957e-08
rs4952479	2	41717994	G	A	0.545815	0.00702375	0.00129509	5.84912e-08
rs30453	19	39845544	T	G	0.8872	0.0110543	0.00203831	5.85298e-08
rs5965660	X	145076302	T	G	0.816352	0.00912712	0.00168307	5.86438e-08
rs10851940	15	81021496	T	C	0.264974	-0.00792211	0.00146114	5.898e-08
rs6752114	2	199850438	T	C	0.293447	-0.00767818	0.00141615	5.89807e-08
rs7538424	1	216829908	T	C	0.187788	0.00895174	0.00165108	5.90173e-08
rs118041269	8	34223422	G	A	0.0426807	0.0172972	0.00319043	5.90662e-08
rs28698192	20	31282356	T	C	0.23666	0.00822773	0.00151763	5.91205e-08
rs10895885	11	105826008	C	A	0.705824	0.00767185	0.00141509	5.91223e-08
rs9929435	16	72335981	T	G	0.819988	0.00909902	0.00167836	5.91471e-08
rs1461582	14	98637740	G	A	0.790895	-0.00859592	0.0015856	5.91897e-08
rs11562188	9	15857072	G	A	0.43711	-0.00704704	0.00129996	5.92757e-08
rs2097658	12	111690466	T	C	0.21902	0.00845159	0.00155913	5.93629e-08
rs10184393	2	98511651	T	C	0.395562	0.00714815	0.00131872	5.94284e-08
rs6707753	2	199762582	G	A	0.289568	-0.0077059	0.00142169	5.95208e-08
rs6439687	3	136833679	T	C	0.556705	0.00703535	0.00129801	5.95691e-08
rs4339736	9	15689563	G	A	0.552953	0.00714338	0.00131798	5.96159e-08
rs11128850	3	17764748	G	A	0.53871	0.00701067	0.00129352	5.96459e-08
rs17096602	14	98638936	G	A	0.210132	0.00857788	0.00158275	5.97328e-08
rs7971759	12	60952834	G	A	0.422282	0.00707341	0.0013055	6.02153e-08
rs2339718	12	111702646	G	A	0.246009	0.00811186	0.0014972	6.02632e-08
rs2352975	3	49891885	T	C	0.687044	-0.00765615	0.00141318	6.03811e-08
rs9756494	3	17588575	G	A	0.462398	-0.00700667	0.00129331	6.03906e-08
rs11191683	10	105170649	T	G	0.329132	-0.00743445	0.00137227	6.03939e-08
rs654893	11	30408954	G	A	0.61574	-0.00718175	0.00132564	6.04213e-08
rs7550534	1	216839426	C	A	0.813151	-0.00896162	0.00165427	6.05164e-08
rs12500453	4	152746469	T	G	0.445393	0.00702828	0.00129743	6.05742e-08
rs11128849	3	17764670	T	C	0.461219	-0.00700701	0.00129353	6.0618e-08
rs7076463	10	105161778	T	C	0.329112	-0.00743352	0.00137229	6.06519e-08
rs4917387	10	105108455	T	C	0.542124	0.0070105	0.00129423	6.07048e-08
rs2078851	12	111690579	T	C	0.780136	-0.00843355	0.00155698	6.07389e-08
rs1379011	2	199837658	G	A	0.706793	0.00767259	0.0014165	6.07466e-08
rs2496482	14	99750164	T	C	0.409206	0.00710311	0.00131146	6.08831e-08
rs10151485	14	98628233	T	C	0.791196	-0.00859253	0.00158646	6.08875e-08
rs7627732	3	17784818	T	C	0.463345	-0.007003	0.00129312	6.10855e-08
rs73173581	7	69841344	T	C	0.051243	0.0158391	0.00292481	6.11422e-08
rs62178838	2	199833494	T	G	0.706248	0.00766647	0.00141573	6.12198e-08
rs622059	11	30422299	G	A	0.377413	0.00720343	0.00133023	6.1233e-08
rs7921655	10	105113701	T	C	0.457657	-0.00700841	0.00129428	6.13245e-08
rs684773	3	135956305	C	A	0.767128	0.00826083	0.00152561	6.13684e-08
rs594207	11	30420773	G	A	0.622675	-0.00720308	0.00133029	6.14088e-08
rs55753459	2	98498001	T	C	0.290146	0.00769285	0.00142083	6.15214e-08
rs2842396	6	19106671	C	A	0.853221	-0.00986511	0.00182211	6.15884e-08
rs806734	16	72406094	T	G	0.817883	0.00904566	0.00167078	6.16173e-08
rs17242784	2	199823452	T	C	0.706576	0.00766718	0.0014162	6.16574e-08
rs1191467	14	29512474	T	G	0.850519	-0.00979066	0.00180843	6.16639e-08
rs12051630	17	61109643	G	A	0.803833	-0.0087902	0.00162383	6.18906e-08
rs7994566	13	50044981	G	A	0.64457	-0.0072925	0.00134718	6.19148e-08
rs62178772	2	199750923	G	A	0.710217	0.00769369	0.00142138	6.20348e-08
rs2028069	17	34966917	T	C	0.650298	-0.0073189	0.00135217	6.2085e-08
rs6784582	3	136348961	T	C	0.704583	0.00764953	0.00141336	6.22184e-08
rs2382554	9	15897372	T	C	0.409492	-0.00709625	0.0013113	6.24579e-08
rs112940311	10	105064294	T	C	0.541245	0.00700288	0.00129405	6.2466e-08
rs2107618	7	69828603	C	A	0.0506681	0.0159125	0.00294047	6.24834e-08
rs30455	19	39843623	G	A	0.888086	0.0110681	0.00204534	6.25427e-08
rs11191666	10	105127278	G	A	0.457702	-0.00700324	0.00129427	6.26931e-08
rs257385	7	106807448	T	C	0.801941	-0.00875519	0.00161806	6.26983e-08
rs7631908	3	49425707	T	G	0.574704	-0.00717151	0.00132544	6.27926e-08
rs12478558	2	199864360	G	A	0.706271	0.0076601	0.00141575	6.28081e-08
rs1278664	1	109893210	T	G	0.221272	-0.0084047	0.00155339	6.28278e-08
rs13033821	2	198173536	T	G	0.663334	0.0073824	0.00136451	6.29215e-08
rs6800957	3	85741914	T	C	0.586228	0.00708257	0.00130925	6.31518e-08
rs7582736	2	198170342	G	A	0.336843	-0.00738051	0.00136433	6.31632e-08
rs1823488	2	200463830	G	A	0.180717	0.00906533	0.00167579	6.31767e-08
rs1501478	X	145149351	T	C	0.424866	-0.00709546	0.00131185	6.34627e-08
rs4538388	3	84197427	T	C	0.899294	0.0115893	0.0021427	6.34706e-08
rs562638	19	39849789	G	A	0.111735	-0.0110694	0.00204678	6.36633e-08
rs6960148	7	106786142	G	A	0.799246	-0.00870609	0.0016099	6.37834e-08
rs1856567	X	145148099	T	C	0.424891	-0.00709422	0.00131184	6.37839e-08
rs1456536	2	199826222	T	C	0.292166	-0.00766819	0.00141799	6.38027e-08
rs62180182	2	199854587	C	A	0.705859	0.00765254	0.00141518	6.39229e-08
rs3858704	12	111705893	G	A	0.249449	0.00805781	0.00149024	6.40677e-08
rs4740627	9	15857875	T	C	0.56363	0.00702964	0.00130021	6.4247e-08
rs7550401	1	109876885	T	C	0.221166	-0.00839935	0.00155366	6.43807e-08
rs10191101	2	98534065	T	C	0.290363	0.00767914	0.00142052	6.44966e-08
rs10774617	12	111755178	T	C	0.787217	-0.00851681	0.00157551	6.45401e-08
rs117396993	8	34225030	G	A	0.957316	-0.0172443	0.00319031	6.47275e-08
rs4766505	12	111758620	G	A	0.239253	0.00816935	0.00151144	6.48011e-08
rs6945585	7	104905277	T	G	0.472477	0.00698109	0.0012916	6.48059e-08
rs2842395	6	19105256	T	C	0.154665	0.00963797	0.00178331	6.49698e-08
rs546725	11	30413426	T	G	0.377519	0.0071887	0.00133016	6.50311e-08
rs1748648	14	29514222	G	A	0.149323	0.00977688	0.00180922	6.51956e-08
rs553190	11	30239353	T	C	0.430527	-0.00703733	0.00130227	6.52022e-08
rs4502803	5	155850864	G	A	0.371175	0.00721215	0.00133471	6.53348e-08
rs10210880	2	98600082	C	A	0.630889	-0.00722001	0.00133628	6.55146e-08
rs10810405	9	15597990	T	C	0.553304	0.00712135	0.00131808	6.55969e-08
rs55660731	3	85739936	T	C	0.586161	0.00707327	0.00130922	6.56581e-08
rs56109802	8	35083737	T	C	0.105844	0.0113232	0.00209603	6.58257e-08
rs9384679	6	108864419	T	C	0.376833	0.00726785	0.00134543	6.594e-08
rs6995169	8	35088784	T	C	0.105738	0.0113269	0.00209695	6.60461e-08
rs7591374	2	98512841	T	C	0.604295	-0.00712264	0.00131864	6.60832e-08
rs11191667	10	105128898	G	A	0.671176	0.007414	0.0013726	6.61064e-08
rs9973490	2	98457656	G	A	0.703576	-0.00762623	0.00141197	6.62167e-08
rs7583868	2	98588372	C	A	0.623799	0.0071894	0.0013311	6.62288e-08
rs4442683	13	59543265	G	A	0.667514	-0.00739269	0.00136873	6.62304e-08
rs61869829	10	105084840	T	C	0.457768	-0.00699045	0.00129426	6.62306e-08
rs62503909	8	35085814	T	C	0.105935	0.0113162	0.00209523	6.62899e-08
rs2842402	6	19112088	G	A	0.845517	-0.00963594	0.00178416	6.63375e-08
rs55949446	7	104911827	T	C	0.526654	-0.00697462	0.00129147	6.64522e-08
rs10144091	14	98640452	T	C	0.210102	0.00854811	0.00158283	6.64532e-08
rs12607072	18	44839888	G	A	0.605192	0.00712394	0.00131916	6.65027e-08
rs56158042	12	121455589	G	A	0.694951	0.00756282	0.00140048	6.65809e-08
rs55745234	3	85739970	G	A	0.586179	0.00707001	0.00130923	6.65889e-08
rs62180181	2	199852010	T	C	0.293851	-0.00764405	0.00141558	6.66651e-08
rs553406	11	30239283	G	A	0.430427	-0.0070321	0.0013023	6.67366e-08
rs9298739	9	15833655	T	C	0.525312	-0.00697253	0.00129129	6.67724e-08
rs4741519	9	15623961	T	C	0.447456	-0.00700226	0.00129683	6.68128e-08
rs16970900	16	72444079	T	G	0.166703	-0.00934153	0.00173008	6.68346e-08
rs61394658	1	109873290	G	A	0.778675	0.00838593	0.00155326	6.70357e-08
rs35902471	20	47463333	G	A	0.815011	0.00896558	0.00166068	6.71114e-08
rs507990	11	128952305	T	C	0.657847	-0.00733747	0.00135915	6.71767e-08
rs6724367	2	41698140	G	A	0.462825	-0.00698158	0.00129324	6.71896e-08
rs113305339	20	31488466	G	A	0.59036	0.0070808	0.00131176	6.74091e-08
rs10475772	5	165502224	T	C	0.285539	-0.00770607	0.00142765	6.74865e-08
rs1896857	2	198164530	G	A	0.339364	-0.00735037	0.00136185	6.76382e-08
rs57895687	12	49601208	T	C	0.949622	0.0159114	0.0029481	6.77006e-08
rs1528725	8	35178052	G	A	0.105327	0.0113367	0.00210056	6.77692e-08
rs4800790	18	24718847	T	C	0.38549	0.00714979	0.00132485	6.78868e-08
rs71351946	20	47464837	T	C	0.815323	0.0089679	0.00166176	6.79108e-08
rs17701424	14	98628800	G	A	0.791643	-0.008568	0.00158771	6.79696e-08
rs35980977	13	50057936	G	A	0.551683	-0.00699667	0.00129658	6.80533e-08
rs6489979	12	111614736	T	C	0.765696	-0.00823397	0.00152604	6.82801e-08
rs529056	11	30423183	G	A	0.377443	0.00717711	0.00133021	6.8349e-08
rs7994115	13	50044710	G	A	0.687523	-0.00750558	0.00139118	6.84786e-08
rs1449063	2	200387421	T	G	0.615887	0.00715275	0.00132579	6.8485e-08
rs4675693	2	200449977	G	A	0.818798	-0.00903168	0.00167405	6.84858e-08
rs11619265	13	50057633	G	A	0.551663	-0.00699473	0.00129658	6.86137e-08
rs685125	19	39850102	T	C	0.888274	0.0110421	0.00204685	6.86534e-08
rs9298741	9	15837531	G	A	0.506617	0.00695774	0.00128975	6.8656e-08
rs17701821	14	98639460	T	C	0.20888	0.00855716	0.00158623	6.86592e-08
rs2152872	1	199418899	G	A	0.222685	-0.00836034	0.00154986	6.88075e-08
rs4606899	2	37222176	G	A	0.452774	0.00698784	0.00129544	6.88337e-08
rs12448269	16	18047634	T	C	0.650311	0.00729369	0.00135219	6.8916e-08
rs34503448	2	98587288	G	A	0.373014	-0.00719204	0.00133337	6.89475e-08
rs6974874	7	104834293	G	A	0.518766	-0.00696072	0.00129055	6.90518e-08
rs113528138	10	105125451	C	A	0.671022	0.00740228	0.00137243	6.908e-08
rs933307	12	111735537	T	G	0.24372	0.00810071	0.00150193	6.90826e-08
rs2654669	12	60984151	T	C	0.419929	0.00704662	0.0013065	6.90909e-08
rs10406006	19	50121022	T	C	0.307603	-0.00753541	0.00139722	6.9234e-08
rs35701831	3	49515000	C	A	0.426508	0.00703134	0.00130379	6.92981e-08
rs1354345	12	60985898	G	A	0.419939	0.00704521	0.00130649	6.94957e-08
rs11680883	2	98472610	T	C	0.627391	0.00719162	0.00133365	6.95015e-08
rs11713556	3	20416921	T	C	0.0759858	-0.0131225	0.00243351	6.95164e-08
rs808152	11	30418961	C	A	0.37738	0.0071731	0.00133026	6.95741e-08
rs7578638	2	98610113	C	A	0.369253	0.00720506	0.0013362	6.96008e-08
rs7572945	2	200470934	T	C	0.182596	0.00899993	0.00166907	6.96103e-08
rs11102972	1	109880721	T	C	0.778666	0.00837517	0.00155323	6.96437e-08
rs4850429	2	198178409	G	A	0.663107	0.00735607	0.00136428	6.97123e-08
rs7136685	12	111759237	T	C	0.785809	-0.00847408	0.00157173	6.98531e-08
rs12969884	18	24719986	T	C	0.38546	0.00714282	0.00132487	6.99353e-08
rs6089190	20	30728968	T	C	0.556771	-0.00700059	0.0012985	6.99479e-08
rs4886113	13	59553452	G	A	0.781779	0.00841588	0.00156115	7.01436e-08
rs541640	11	105827020	G	A	0.382909	-0.00715097	0.00132653	7.01644e-08
rs6955753	7	104899564	T	G	0.47233	0.00696277	0.00129162	7.01708e-08
rs587166	1	60619579	G	A	0.257711	-0.00794731	0.00147429	7.02248e-08
rs58470524	7	91555356	T	C	0.493895	0.00695198	0.00128973	7.03621e-08
rs58370508	7	69850930	G	A	0.0513847	0.0157449	0.002921	7.03656e-08
rs8054694	16	26154187	C	A	0.53425	-0.00696777	0.00129271	7.04408e-08
rs36172181	3	17719478	G	A	0.463502	-0.00696972	0.00129309	7.04642e-08
rs3847952	12	111746678	T	G	0.760117	-0.00813765	0.00151007	7.08865e-08
rs11696131	20	31487541	T	C	0.409503	-0.00706888	0.00131183	7.1017e-08
rs6956022	7	91553199	G	A	0.49397	0.00694981	0.00128973	7.10206e-08
rs7825699	8	35258054	G	A	0.893576	-0.0113922	0.00211417	7.10539e-08
rs6756969	2	98607338	G	A	0.631259	-0.00720208	0.00133657	7.10569e-08
rs7722398	5	155797862	G	A	0.478446	0.00695538	0.00129083	7.11327e-08
rs12469546	2	198178826	T	C	0.663667	0.00735413	0.00136484	7.11342e-08
rs74469425	3	84698101	G	A	0.0511801	-0.0157688	0.00292651	7.11505e-08
rs6738401	2	98451717	T	C	0.703617	-0.00760782	0.00141202	7.12879e-08
rs79289035	3	20416358	G	A	0.0760794	-0.0131041	0.00243214	7.12931e-08
rs6738836	2	198182432	G	A	0.336369	-0.00735321	0.0013648	7.13498e-08
rs62180180	2	199849973	T	C	0.293848	-0.00762679	0.00141559	7.13633e-08
rs58085874	8	35081478	G	A	0.894057	-0.0112878	0.00209516	7.14195e-08
rs72846198	10	105098024	G	A	0.670966	0.0073936	0.00137236	7.14403e-08
rs12105601	2	37253687	T	C	0.552167	-0.00698597	0.00129672	7.14746e-08
rs4730250	7	107207695	G	A	0.171579	0.00921435	0.00171034	7.14758e-08
rs10251446	7	91554727	T	C	0.493987	0.00694827	0.00128973	7.14919e-08
rs1578165	X	145177170	G	A	0.498719	0.00702171	0.00130338	7.15141e-08
rs12655357	5	62872760	T	G	0.680108	-0.00744742	0.00138245	7.15953e-08
rs2221634	2	41697631	G	A	0.537709	0.00696735	0.00129334	7.16074e-08
rs3843673	12	111746499	G	A	0.239558	0.0081382	0.00151077	7.17248e-08
rs1875699	2	98580724	T	G	0.375921	-0.00717103	0.00133129	7.18371e-08
rs4312680	3	17788430	G	A	0.462523	-0.00696598	0.00129328	7.19204e-08
rs34466867	1	60686052	T	G	0.168178	-0.00928606	0.00172402	7.19299e-08
rs4827607	X	145166411	C	A	0.501797	0.00702038	0.0013034	7.19566e-08
rs13009300	2	98561347	T	C	0.291249	0.00764384	0.00141924	7.21034e-08
rs1149168	1	109973387	G	A	0.778168	0.00835856	0.001552	7.21811e-08
rs562103	11	30417956	T	C	0.623142	-0.00716621	0.00133062	7.21944e-08
rs7558643	2	200470709	T	C	0.817179	-0.00898455	0.00166827	7.223e-08
rs1951541	14	29527744	C	A	0.149279	0.00974449	0.00180944	7.22936e-08
rs1504929	5	155852065	T	G	0.627461	-0.0071825	0.00133371	7.23007e-08
rs59631404	17	61138449	T	C	0.19127	0.00882921	0.0016395	7.23184e-08
rs10253172	7	106786474	T	C	0.799109	-0.00866637	0.00160948	7.2622e-08
rs2299327	7	104905252	T	C	0.525768	-0.0069529	0.00129135	7.27715e-08
rs257372	7	106796977	T	G	0.79889	-0.00866207	0.00160882	7.27993e-08
rs74622686	11	134264227	G	A	0.132093	0.0102537	0.00190446	7.28366e-08
rs12928216	16	26167059	G	A	0.572472	0.00701728	0.0013034	7.29205e-08
rs12104444	2	37253433	T	C	0.447663	0.00698142	0.00129677	7.29634e-08
rs62503879	8	35066454	G	A	0.896644	-0.0114036	0.00211816	7.29654e-08
rs12184707	13	59629956	T	C	0.420616	0.00703211	0.00130621	7.3016e-08
rs35767371	17	34965584	T	C	0.612363	-0.00712458	0.00132357	7.3311e-08
rs1292043	17	57934169	G	A	0.193633	0.00878366	0.00163186	7.34106e-08
rs12184804	13	59629947	T	C	0.579112	-0.00703015	0.0013061	7.34338e-08
rs11109354	12	98519797	T	G	0.405293	-0.00706971	0.00131345	7.34347e-08
rs2654670	12	60986450	C	A	0.420755	0.00703033	0.00130614	7.34532e-08
rs1995471	12	60985044	G	A	0.420005	0.00703203	0.00130646	7.346e-08
rs30454	19	39844176	G	A	0.888232	0.0110152	0.00204651	7.34819e-08
rs7582298	2	98512340	T	C	0.289977	0.00764823	0.00142108	7.36676e-08
rs1536057	6	108885623	T	C	0.277761	0.00774817	0.00143966	7.36875e-08
rs2056767	8	35165794	G	A	0.105682	0.0112875	0.00209745	7.38473e-08
rs6721266	2	200469388	T	C	0.81834	-0.00900008	0.00167241	7.38645e-08
rs7802568	7	104914779	T	C	0.473334	0.00694994	0.00129148	7.39111e-08
rs34481937	18	24714864	C	A	0.614186	-0.00712823	0.00132464	7.39735e-08
rs589104	11	105807772	T	G	0.463377	-0.00699157	0.00129933	7.41218e-08
rs12323602	14	98628183	T	C	0.208549	0.00854027	0.00158717	7.41492e-08
rs4850787	2	198181750	G	A	0.661753	0.00733336	0.00136294	7.42634e-08
rs10243083	7	91552530	G	A	0.506038	-0.0069391	0.00128973	7.43768e-08
rs12532268	7	104923185	G	A	0.475802	0.00694666	0.00129115	7.44011e-08
rs13037496	20	31466534	T	C	0.446055	-0.0069813	0.00129766	7.45209e-08
rs13394987	2	37254035	G	A	0.552534	-0.00697653	0.00129682	7.45997e-08
rs10143433	14	98622678	G	A	0.793327	-0.00856647	0.00159248	7.4759e-08
rs7159827	14	98636968	C	A	0.789986	-0.00851575	0.00158308	7.48038e-08
rs76247422	14	98629253	T	C	0.208404	0.00853971	0.00158758	7.48664e-08
rs592328	11	30412174	G	A	0.622831	-0.00715624	0.0013304	7.48994e-08
rs28802704	16	17985216	G	A	0.441108	-0.00698548	0.00129868	7.49448e-08
rs12150530	17	44090393	T	C	0.847681	0.00971966	0.00180704	7.50004e-08
rs17637185	15	38178643	T	C	0.241406	0.00810509	0.00150697	7.51464e-08
rs7317772	13	50042797	G	A	0.562021	-0.00699	0.00129968	7.52081e-08
rs7547547	1	60690630	T	C	0.168248	-0.00926994	0.00172374	7.53976e-08
rs7382853	6	16937808	C	A	0.495571	-0.00693567	0.0012897	7.54255e-08
rs1278719	3	135961569	G	A	0.233341	-0.00819853	0.00152455	7.54505e-08
rs3903880	1	96672149	T	C	0.48267	-0.00693916	0.00129041	7.55383e-08
rs61802511	1	60410657	T	C	0.108671	-0.0111414	0.00207187	7.55426e-08
rs3729876	7	106786952	T	C	0.200859	0.0086551	0.00160958	7.56381e-08
rs3108620	8	35177193	T	C	0.894166	-0.0112713	0.00209612	7.56487e-08
rs1361473	13	59559577	T	C	0.781838	0.00839543	0.00156131	7.56621e-08
rs76758207	8	34057864	G	A	0.959553	-0.0176045	0.0032741	7.57794e-08
rs4488868	3	17771429	T	C	0.46257	-0.00695372	0.00129326	7.57875e-08
rs5919996	X	145132488	T	C	0.561123	0.00706079	0.00131321	7.58465e-08
rs7594660	2	200468594	G	A	0.819668	-0.00901774	0.00167719	7.5863e-08
rs10961544	9	14495273	T	C	0.78382	-0.00842229	0.00156648	7.5913e-08
rs7159716	14	98642899	T	C	0.208418	0.00853545	0.00158753	7.59166e-08
rs2110996	2	37263049	G	A	0.51315	0.00693634	0.00129012	7.5939e-08
rs540948	11	30234782	T	C	0.59417	0.00705955	0.00131313	7.61125e-08
rs7555732	1	109961935	G	A	0.778946	0.00835353	0.00155394	7.62882e-08
rs56328805	8	35083411	G	A	0.894443	-0.011281	0.00209854	7.63069e-08
rs11135202	5	155851311	T	G	0.3711	0.00717484	0.00133476	7.6427e-08
rs651700	1	60618217	G	A	0.253353	-0.00796921	0.00148257	7.64696e-08
rs13043436	20	31459123	G	A	0.445271	-0.00697648	0.00129788	7.64697e-08
rs55886305	2	98495661	T	G	0.623909	0.00715503	0.00133116	7.65746e-08
rs7145698	14	98638076	T	C	0.789835	-0.00854778	0.00159028	7.65816e-08
rs10810402	9	15586534	T	C	0.435036	-0.00699091	0.00130068	7.66661e-08
rs806739	16	72437741	T	C	0.811309	0.00885752	0.00164805	7.67702e-08
rs4293063	10	105052976	T	G	0.456804	-0.00695722	0.00129448	7.67782e-08
rs4850786	2	198178608	T	C	0.336616	-0.00733355	0.00136455	7.68715e-08
rs11654848	17	34967378	G	A	0.384791	0.00715703	0.00133176	7.69608e-08
rs409	7	91556355	G	A	0.493753	0.00693106	0.00128974	7.70065e-08
rs11733820	4	152316139	T	C	0.456651	-0.0069567	0.00129454	7.70579e-08
rs10166569	2	198183439	G	A	0.663843	0.00733546	0.00136502	7.70594e-08
rs7576031	2	200470616	G	A	0.18042	0.0090113	0.00167687	7.70601e-08
rs6699080	1	154834911	G	A	0.603071	0.00708275	0.001318	7.7062e-08
rs11191641	10	105052940	T	C	0.456783	-0.00695624	0.00129448	7.71079e-08
rs618163	1	60621904	C	A	0.742326	0.00792259	0.00147436	7.71891e-08
rs58475265	11	134264142	T	C	0.845425	-0.00958478	0.00178375	7.72784e-08
rs567056	11	30435051	T	G	0.377187	0.00714853	0.0013304	7.73381e-08
rs3877784	3	49539417	T	C	0.425558	0.00700745	0.00130417	7.73889e-08
rs418	7	91583334	T	C	0.506496	0.00692988	0.00128975	7.74236e-08
rs4696259	4	152310788	G	A	0.543687	0.00695597	0.00129463	7.746e-08
rs56248804	2	147514069	T	G	0.633994	0.0071921	0.0013386	7.75069e-08
rs10164267	18	44820032	T	C	0.591471	0.00704777	0.00131177	7.756e-08
rs56976659	8	35061211	G	A	0.894458	-0.0112755	0.00209867	7.75746e-08
rs4766562	12	111680355	T	C	0.217867	0.00839237	0.00156207	7.76164e-08
rs12618612	2	198171058	T	G	0.33631	-0.00733263	0.00136487	7.76854e-08
rs12537307	7	104923134	G	A	0.525221	-0.00693712	0.00129128	7.7749e-08
rs36264	19	39861514	T	C	0.884792	0.0108497	0.00201965	7.78247e-08
rs7319587	13	50082256	G	A	0.638195	-0.00720854	0.00134191	7.7928e-08
rs16883669	8	35048226	T	C	0.139423	0.00999991	0.00186157	7.79661e-08
rs60365988	7	69829449	G	A	0.0508823	0.0157635	0.0029346	7.80427e-08
rs56281713	7	104913947	G	A	0.526026	-0.00693651	0.00129139	7.81476e-08
rs10835555	11	29699270	G	A	0.774934	-0.0082934	0.00154402	7.81623e-08
rs6749530	2	50520743	T	C	0.732641	0.00782566	0.00145695	7.81788e-08
rs6788460	3	136841449	T	C	0.440038	-0.00697708	0.00129901	7.8264e-08
rs588350	11	30417908	C	A	0.623035	-0.00714624	0.00133054	7.83396e-08
rs2723718	12	60985690	G	A	0.579683	-0.00701572	0.00130633	7.8497e-08
rs10266481	7	91554338	T	C	0.506149	-0.0069265	0.00128974	7.85283e-08
rs548814	11	105820101	T	C	0.543816	0.00695255	0.00129462	7.85898e-08
rs4850428	2	198169772	G	A	0.662847	0.00732492	0.00136402	7.87009e-08
rs11732918	4	152319045	T	C	0.543699	0.00695214	0.00129463	7.87341e-08
rs1478322	3	136961268	G	A	0.200297	0.00865145	0.00161115	7.88535e-08
rs2598506	2	147823843	C	A	0.311114	0.00760031	0.00141545	7.89454e-08
rs2723742	12	60991942	G	A	0.580756	-0.00701631	0.00130679	7.91249e-08
rs7808587	7	91620096	G	A	0.506965	0.00692479	0.00128977	7.91635e-08
rs7790653	7	104931545	C	A	0.523948	-0.00693176	0.00129112	7.92627e-08
rs10835654	11	30355812	G	A	0.427761	-0.00699705	0.00130332	7.93326e-08
rs10153881	2	198171098	T	C	0.661961	0.00731775	0.00136315	7.95008e-08
rs4766566	12	111706877	T	C	0.247889	0.00801605	0.00149337	7.97196e-08
rs2221456	3	136949378	G	A	0.800055	-0.00865365	0.00161221	7.98001e-08
rs592586	1	110193390	G	A	0.561882	0.00697588	0.00129966	7.98429e-08
rs11651061	17	34967522	G	A	0.650123	-0.00725682	0.00135202	7.98792e-08
rs11869178	17	34966611	T	G	0.613305	-0.00710689	0.00132415	8.00074e-08
rs17640599	7	104911576	T	C	0.473533	0.00693123	0.00129145	8.00484e-08
rs2142646	6	19117583	G	A	0.845485	-0.00957479	0.00178401	8.00588e-08
rs10835548	11	29643055	G	A	0.768676	-0.00820699	0.00152917	8.00759e-08
rs11263773	17	34967414	G	A	0.386769	0.00714044	0.00133049	8.0153e-08
rs17707878	7	104913228	G	A	0.473584	0.00693088	0.00129144	8.0156e-08
rs111392576	7	104898648	G	A	0.473008	0.0069312	0.00129152	8.0195e-08
rs724415	1	173904884	T	G	0.140096	-0.00997043	0.00185786	8.0232e-08
rs891160	16	18046387	T	C	0.348974	-0.00725998	0.00135283	8.02785e-08
rs4553985	3	85728681	T	C	0.413526	-0.00702652	0.00130936	8.03429e-08
rs12969566	18	44825113	T	C	0.537966	0.00694048	0.00129338	8.04246e-08
rs10747559	12	49434074	C	A	0.588778	0.00703217	0.00131049	8.04816e-08
rs9812652	3	136841710	G	A	0.560094	0.00696953	0.00129905	8.09042e-08
rs4527865	8	35087639	G	A	0.894351	-0.0112538	0.00209773	8.10601e-08
rs113154883	3	20406492	T	C	0.923137	0.0129839	0.00242074	8.15803e-08
rs523875	11	30240217	T	C	0.430237	-0.00698494	0.00130237	8.17428e-08
rs3773758	3	138075278	G	A	0.35098	-0.00736278	0.00137299	8.20408e-08
rs675084	11	105817907	T	C	0.373038	-0.00715008	0.00133334	8.20645e-08
rs12751719	1	60689151	G	A	0.832602	0.00926222	0.00172723	8.20936e-08
rs4241408	3	49517216	G	A	0.573398	-0.00699129	0.00130376	8.2114e-08
rs1113099	2	50518334	G	A	0.735811	0.0079698	0.00148624	8.21211e-08
rs6549050	3	85740398	G	A	0.587112	0.00702276	0.00130966	8.21845e-08
rs1328524	9	80456737	G	A	0.768249	0.00819434	0.00152818	8.22415e-08
rs2122535	2	200456289	G	A	0.180629	0.00898753	0.00167611	8.22428e-08
rs6490048	12	111741315	T	C	0.761319	-0.00811101	0.00151267	8.22809e-08
rs56339039	16	17979467	G	A	0.68243	0.00742694	0.00138515	8.23822e-08
rs4392427	3	84154174	T	C	0.0910447	-0.0120178	0.00224149	8.2525e-08
rs10767837	11	30341210	G	A	0.431855	-0.00697933	0.00130179	8.26038e-08
rs17805021	3	20417593	T	C	0.923583	0.0130129	0.0024272	8.26368e-08
rs6474966	9	15757537	G	A	0.53577	0.00693172	0.00129296	8.26996e-08
rs11768943	7	71795727	T	C	0.966652	0.0192598	0.00359255	8.27501e-08
rs4792897	17	44086267	G	A	0.152471	-0.00968345	0.00180631	8.28085e-08
rs60337613	11	134264255	T	C	0.867546	-0.0101963	0.00190226	8.31766e-08
rs62379916	5	62806755	G	A	0.316296	0.00743239	0.00138662	8.31878e-08
rs6884388	5	62779694	G	A	0.683686	-0.00743136	0.0013866	8.3494e-08
rs7309733	12	60969425	G	A	0.420074	0.00700151	0.00130643	8.35646e-08
rs1716023	11	30249522	T	C	0.567086	0.00697434	0.0013014	8.36366e-08
rs6958609	7	104932114	T	C	0.524455	-0.00691939	0.00129118	8.37051e-08
rs56128772	12	49609495	T	C	0.0495496	-0.0159233	0.00297135	8.37083e-08
rs12693889	2	200473658	T	C	0.180335	0.00898763	0.00167718	8.37846e-08
rs67505443	7	104893335	T	C	0.525772	-0.00692002	0.00129135	8.38109e-08
rs73114154	20	31449386	T	C	0.401934	-0.0070503	0.00131567	8.38134e-08
rs257382	7	106804249	T	C	0.798441	-0.00861318	0.00160747	8.40383e-08
rs74402008	3	84110314	T	C	0.907747	0.0119394	0.00222825	8.40589e-08
rs11263771	17	34965999	T	C	0.612743	-0.00709311	0.00132381	8.40914e-08
rs78751202	11	134286609	T	C	0.883663	-0.010776	0.00201119	8.41364e-08
rs13023980	2	98502987	T	C	0.624052	0.00713282	0.00133126	8.41818e-08
rs10962156	9	15781267	T	G	0.492184	-0.00702267	0.00131073	8.42252e-08
rs4473638	4	152322146	T	C	0.54386	0.00693653	0.00129466	8.42443e-08
rs6465345	7	91649235	G	A	0.492794	-0.00690967	0.00128977	8.44734e-08
rs4908968	3	17778320	T	C	0.460389	-0.00693054	0.00129371	8.45607e-08
rs1339601	X	145148676	C	A	0.547925	0.00701441	0.00130939	8.46028e-08
rs55823214	17	34966796	T	C	0.612751	-0.00709166	0.00132381	8.46033e-08
rs2540998	2	37255015	G	A	0.453344	0.00693874	0.00129529	8.4663e-08
rs6757357	2	98491750	T	C	0.624038	0.0071313	0.00133125	8.46947e-08
rs1893787	18	44856030	T	C	0.394649	-0.00706659	0.00131925	8.48479e-08
rs4234081	2	200457562	G	A	0.819314	-0.00897663	0.0016759	8.49465e-08
rs4675705	2	200456952	T	C	0.180986	0.00897082	0.00167482	8.49483e-08
rs12449922	17	34966777	T	C	0.35001	0.00727587	0.00135841	8.50082e-08
rs257375	7	106799043	T	C	0.798562	-0.00861171	0.00160783	8.50415e-08
rs413185	5	131315225	G	A	0.7628	0.00811929	0.00151593	8.50966e-08
rs12693815	2	198168403	T	C	0.662959	0.00730609	0.00136414	8.51621e-08
rs4675719	2	200472364	T	C	0.819648	-0.0089823	0.00167712	8.51776e-08
rs7857953	9	80323020	G	A	0.779038	0.00832316	0.00155418	8.53898e-08
rs1947300	8	35075632	G	A	0.894451	-0.0112386	0.00209861	8.54363e-08
rs600768	11	30234606	T	C	0.406458	-0.00703004	0.00131281	8.55804e-08
rs4483630	12	60979889	T	C	0.580431	-0.00699698	0.00130665	8.56025e-08
rs12532188	7	104922834	G	A	0.474261	0.00691498	0.00129135	8.56314e-08
rs7116046	11	105827909	T	C	0.383298	-0.0071015	0.00132627	8.57901e-08
rs251905	19	39826597	G	A	0.100413	-0.0114879	0.00214547	8.57915e-08
rs6954421	7	104925970	C	A	0.525651	-0.00691412	0.00129134	8.59241e-08
rs35505530	2	98506910	T	C	0.623779	0.00712686	0.00133107	8.59253e-08
rs11820880	11	134268453	T	C	0.85571	-0.00982541	0.00183512	8.59844e-08
rs1557920	7	69828729	C	A	0.0515248	0.015619	0.00291724	8.60123e-08
rs1341732	9	15901875	G	A	0.412082	-0.00701404	0.00131005	8.60259e-08
rs6954777	7	104925921	G	A	0.474338	0.00691384	0.00129134	8.60273e-08
rs2540305	2	103374599	G	A	0.750136	-0.0079743	0.00148941	8.60396e-08
rs2950922	8	35180595	G	A	0.106319	0.0111993	0.0020919	8.61928e-08
rs6954830	7	104915462	G	A	0.525162	-0.006913	0.00129127	8.62072e-08
rs58546246	2	98521823	C	A	0.624048	0.00712705	0.00133126	8.62192e-08
rs1434511	18	44829435	T	C	0.460762	-0.00692554	0.00129363	8.62341e-08
rs62503910	8	35094602	T	C	0.102352	0.0113877	0.00212734	8.64993e-08
rs67364402	18	24724968	C	A	0.385726	0.007091	0.0013247	8.65495e-08
rs76013678	8	34499840	C	A	0.956252	-0.0168776	0.00315304	8.65975e-08
rs42239	16	6547088	T	C	0.494809	-0.00690354	0.00128971	8.66046e-08
rs2079341	7	104904235	C	A	0.526788	-0.00691303	0.00129149	8.66311e-08
rs1468359	7	104922022	C	A	0.474244	0.00691219	0.00129135	8.66632e-08
rs257381	7	106803963	T	C	0.798444	-0.00860402	0.00160747	8.6742e-08
rs11117668	1	216913074	T	G	0.173308	0.00911816	0.00170355	8.67746e-08
rs10196195	2	200456620	T	C	0.819031	-0.0089647	0.00167488	8.67767e-08
rs11682950	2	200468969	T	C	0.182393	0.00893732	0.00166979	8.68188e-08
rs2205741	6	19116439	T	C	0.845423	-0.00954703	0.00178372	8.68361e-08
rs6963624	7	104923811	T	C	0.474722	0.00691138	0.00129129	8.68377e-08
rs138894667	3	84136391	T	C	0.908082	0.0119453	0.00223189	8.69462e-08
rs62261185	3	49533348	T	C	0.42608	0.00697889	0.00130396	8.69573e-08
rs74495951	3	20406284	G	A	0.0769848	-0.0129451	0.00241898	8.72395e-08
rs7637999	3	49535115	T	C	0.425958	0.00697836	0.00130401	8.72471e-08
rs6963661	7	104932821	G	A	0.475617	0.00690967	0.00129117	8.72481e-08
rs1782510	11	30249550	C	A	0.432702	-0.00696449	0.00130148	8.73595e-08
rs113743347	7	104919085	G	A	0.526452	-0.00691077	0.00129145	8.73789e-08
rs7371895	3	49533139	T	C	0.57386	-0.00697752	0.00130394	8.74141e-08
rs1135958	7	104920741	C	A	0.473308	0.00691069	0.00129148	8.74768e-08
rs572883	11	30242325	T	C	0.432185	-0.00696511	0.00130166	8.75001e-08
rs56338352	7	104933590	T	C	0.524801	-0.00690922	0.00129123	8.75216e-08
rs2028068	17	34966966	T	C	0.348369	0.00727616	0.00135989	8.76905e-08
rs6966539	7	104880551	G	A	0.474729	0.00690901	0.00129129	8.77213e-08
rs13292699	9	15910044	C	A	0.424914	-0.00697931	0.00130443	8.77365e-08
rs12745189	1	110186563	T	C	0.451871	0.00693201	0.00129566	8.78739e-08
rs2299233	7	91626953	G	A	0.493106	-0.0069004	0.00128976	8.78759e-08
rs7643845	3	49530711	G	A	0.426137	0.00697627	0.00130394	8.78829e-08
rs622178	11	105780478	T	G	0.479149	-0.00690573	0.00129076	8.79017e-08
rs111066305	7	39299927	T	C	0.408304	-0.0070187	0.00131189	8.79271e-08
rs142595517	2	98510166	T	G	0.624001	0.00712188	0.00133123	8.8024e-08
rs55755129	8	35060099	T	C	0.105632	0.0112227	0.00209788	8.81686e-08
rs11191658	10	105096021	G	A	0.329152	-0.00734047	0.00137223	8.83032e-08
rs4605996	7	104900257	T	C	0.473683	0.00690812	0.00129143	8.83385e-08
rs6466049	7	104896929	G	A	0.526327	-0.00690786	0.00129143	8.844e-08
rs6466051	7	104897225	G	A	0.473714	0.0069077	0.00129142	8.84913e-08
rs1461584	14	98637996	G	A	0.205173	0.00854032	0.00159676	8.86783e-08
rs28521276	7	69039001	G	A	0.0540217	0.0152559	0.00285241	8.87222e-08
rs6711524	2	200462940	T	C	0.180501	0.00896688	0.00167658	8.87711e-08
rs17640644	7	104918169	G	A	0.52643	-0.00690688	0.00129144	8.8842e-08
rs11894895	2	98436017	G	A	0.704346	-0.00755712	0.00141303	8.88507e-08
rs79161157	3	84108248	G	A	0.0922537	-0.0119169	0.00222824	8.88737e-08
rs7601898	2	98570999	G	A	0.623766	0.00711865	0.00133107	8.88985e-08
rs75871823	3	84081908	T	C	0.907704	0.0119129	0.00222778	8.92103e-08
rs12970303	18	24725890	G	A	0.385708	0.00708374	0.00132471	8.92326e-08
rs60311938	7	69851107	G	A	0.0514388	0.0156112	0.00291954	8.93503e-08
rs4911271	20	31473180	G	A	0.230009	0.00819544	0.00153279	8.95556e-08
rs7041318	9	80475169	T	C	0.751711	0.00797973	0.00149256	8.97591e-08
rs1061121	17	34965349	T	C	0.348131	0.00727152	0.00136011	8.97889e-08
rs58744057	2	147502282	G	A	0.365716	-0.00715772	0.00133883	8.97903e-08
rs6535796	4	152304728	G	A	0.456247	-0.00692138	0.00129463	8.98053e-08
rs6746768	2	98466647	T	C	0.37569	-0.00711796	0.00133145	8.98985e-08
rs600333	11	30234703	G	A	0.593913	0.00701926	0.001313	8.99351e-08
rs36266	19	39865413	G	A	0.113967	-0.010848	0.00202919	8.99363e-08
rs7808226	7	104916166	T	C	0.473516	0.00690379	0.00129145	9.00387e-08
rs12532201	7	104922944	G	A	0.475399	0.00690237	0.0012912	9.00716e-08
rs6911407	6	108867031	C	A	0.623151	-0.00711298	0.00133065	9.01653e-08
rs1568662	3	49521263	G	A	0.426177	0.00697008	0.00130392	9.01861e-08
rs1765756	1	110007652	G	A	0.235687	-0.00812126	0.00151931	9.02385e-08
rs3729877	7	106787065	T	G	0.201222	0.0085975	0.00160849	9.03861e-08
rs6954844	7	104926183	G	A	0.52575	-0.00690233	0.00129135	9.03971e-08
rs6967588	7	91643402	T	G	0.492751	-0.00689386	0.00128977	9.03985e-08
rs138997413	3	84550241	T	G	0.948263	0.0155612	0.00291157	9.06128e-08
rs4254751	4	152322571	T	C	0.543762	0.00691933	0.00129464	9.06158e-08
rs76318153	3	84101647	T	C	0.908213	0.0119352	0.00223332	9.085e-08
rs12258092	10	105104083	T	C	0.459966	-0.00691402	0.00129379	9.09087e-08
rs188895	1	96672220	G	A	0.481792	-0.00689576	0.00129049	9.11629e-08
rs6968335	7	104898716	T	C	0.525879	-0.00690019	0.00129137	9.12612e-08
rs9899611	17	57832190	G	A	0.210801	0.00844651	0.00158091	9.1512e-08
rs76924513	7	107205887	T	C	0.82868	-0.00914331	0.00171137	9.15799e-08
rs618611	11	30239470	G	A	0.571402	0.00696131	0.00130299	9.1636e-08
rs6954293	7	104918588	C	A	0.52649	-0.00689947	0.00129145	9.17178e-08
rs56269269	7	104846634	G	A	0.472849	0.00689936	0.00129154	9.19424e-08
rs2079340	7	104897964	G	A	0.473036	0.00689919	0.00129152	9.19645e-08
rs631002	11	105778978	T	C	0.478882	-0.00689512	0.00129079	9.20443e-08
rs3801279	7	104904868	T	C	0.526685	-0.00689856	0.00129148	9.21314e-08
rs4675716	2	200463370	T	G	0.819438	-0.00895441	0.00167636	9.21327e-08
rs11697892	20	31460587	G	A	0.555447	0.0069337	0.00129809	9.21969e-08
rs555621	11	30236544	T	C	0.594647	0.00701531	0.00131338	9.22217e-08
rs6725254	2	200463248	C	A	0.819436	-0.00895396	0.00167635	9.22589e-08
rs6965384	7	104603112	G	A	0.34321	0.00725395	0.00135814	9.23806e-08
rs11717463	3	49808981	T	C	0.31108	0.00752189	0.00140834	9.24531e-08
rs6466050	7	104897059	T	C	0.473043	0.00689769	0.00129152	9.25527e-08
rs2102122	X	145132113	G	A	0.560284	0.00701169	0.00131294	9.27207e-08
rs17528188	2	200440820	T	C	0.39254	-0.00705181	0.00132049	9.27955e-08
rs66790006	7	104882025	G	A	0.47422	0.00689621	0.00129136	9.28016e-08
rs11781624	8	35104953	T	G	0.852569	-0.00971276	0.00181878	9.2813e-08
rs2252922	6	19113934	G	A	0.845032	-0.009515	0.00178188	9.30155e-08
rs4430650	13	50086266	T	G	0.525844	-0.00689534	0.00129136	9.31608e-08
rs17196295	2	200152198	G	A	0.295082	-0.00754975	0.00141395	9.32112e-08
rs971326	2	200450244	G	A	0.180412	0.0089538	0.00167691	9.32144e-08
rs1461587	14	98603851	T	G	0.781178	-0.00832743	0.00155965	9.33001e-08
rs6490055	12	111768973	G	A	0.234513	0.00812594	0.00152191	9.33087e-08
rs6748124	2	98519014	T	C	0.623866	0.00710726	0.00133113	9.33285e-08
rs6561526	13	50066524	G	A	0.446658	0.00692364	0.00129704	9.39622e-08
rs1939153	11	105751726	T	C	0.492847	-0.0068845	0.00128977	9.40868e-08
rs2820876	1	216920206	T	C	0.824228	-0.00904233	0.00169409	9.42055e-08
rs3924462	3	49524236	T	G	0.573819	-0.00695962	0.00130392	9.42619e-08
rs79256507	11	134263728	C	A	0.869121	-0.0102041	0.00191194	9.44792e-08
rs639403	11	30251625	T	C	0.432618	-0.00694591	0.00130151	9.45899e-08
rs10181253	2	147504838	G	A	0.370237	-0.00712675	0.0013354	9.45974e-08
rs60291038	2	50520197	T	C	0.264922	-0.00779802	0.0014612	9.46469e-08
rs4675704	2	200456857	G	A	0.819486	-0.00894641	0.00167652	9.48704e-08
rs56843404	8	35072239	T	C	0.105541	0.0111991	0.00209868	9.48766e-08
rs2743009	6	19114961	G	A	0.154461	0.00952122	0.00178427	9.49115e-08
rs35042136	17	34982198	T	C	0.637456	-0.00715737	0.00134135	9.50499e-08
rs2038638	13	50048975	G	A	0.559002	-0.00692976	0.00129871	9.50858e-08
rs4729018	7	91644613	T	C	0.493009	-0.00688173	0.00128976	9.51931e-08
rs615577	11	30258989	G	A	0.567233	0.00694406	0.00130145	9.52171e-08
rs2664304	14	99751267	T	C	0.40966	0.00699666	0.00131133	9.52607e-08
rs7159336	14	98642737	T	C	0.209124	0.00845952	0.00158555	9.53423e-08
rs17370071	20	31452956	T	C	0.507091	-0.00688328	0.00129021	9.55388e-08
rs7782827	7	104917585	G	A	0.473033	0.00688975	0.00129152	9.57488e-08
rs7776707	7	104605530	C	A	0.656874	-0.00724553	0.00135821	9.57548e-08
rs11678591	2	98541001	T	C	0.62398	0.00710144	0.00133121	9.57762e-08
rs2540320	2	103451130	T	C	0.0767481	0.0129225	0.00242241	9.57784e-08
rs546023	1	110182405	T	C	0.360127	-0.00716557	0.00134327	9.58521e-08
rs2950894	8	35162648	T	G	0.893905	-0.0111694	0.00209385	9.58568e-08
rs80318442	8	34285545	T	G	0.957348	-0.017024	0.00319147	9.59574e-08
rs2927294	17	61349961	T	C	0.697465	-0.00748783	0.00140375	9.5985e-08
rs59152804	3	49489463	G	A	0.574539	-0.00706976	0.00132537	9.59887e-08
rs7792628	7	105009612	G	A	0.465344	0.00689572	0.00129275	9.59976e-08
rs4675712	2	200460112	C	A	0.817843	-0.00891124	0.00167063	9.60371e-08
rs5920005	X	145173644	T	G	0.501401	-0.00691801	0.00129695	9.60383e-08
rs10767839	11	30356092	G	A	0.569855	0.00694705	0.00130242	9.60939e-08
rs1024086	2	98626286	T	C	0.707942	-0.00768642	0.00144121	9.64427e-08
rs35098301	2	98580012	T	C	0.624083	0.00721472	0.0013529	9.67304e-08
rs7089271	10	105176914	G	A	0.511321	-0.00687822	0.00128997	9.71061e-08
rs9690190	7	91737226	G	A	0.489725	-0.00687747	0.00128991	9.72643e-08
rs4917384	10	104995788	T	C	0.3238	-0.00734744	0.00137806	9.7285e-08
rs4293062	10	105052624	G	A	0.543628	0.00690186	0.00129457	9.74728e-08
rs4855855	3	49559984	T	C	0.426908	0.00694992	0.00130364	9.75925e-08
rs3758793	11	105847273	T	G	0.714871	0.00761416	0.00142825	9.76024e-08
rs17640472	7	104813097	T	C	0.474395	0.00688393	0.00129133	9.77304e-08
rs6742907	2	200455180	C	A	0.180174	0.00894383	0.00167776	9.77769e-08
rs537263	11	30250359	T	C	0.567466	0.00693815	0.00130154	9.78146e-08
rs4796229	17	34964977	G	A	0.612829	-0.00705719	0.00132387	9.78192e-08
rs7562008	2	200454560	G	A	0.819098	-0.00892918	0.00167513	9.79689e-08
rs7131721	12	60916612	T	C	0.57074	-0.00694418	0.00130274	9.79691e-08
rs2591375	5	123647304	T	C	0.623595	0.00709406	0.00133097	9.82068e-08
rs10863269	1	216922936	T	C	0.826152	-0.00906875	0.00170146	9.82219e-08
rs7776832	7	104886669	T	C	0.473586	0.00688313	0.00129144	9.83192e-08
rs57710795	7	69851335	G	A	0.0513603	0.0155712	0.00292165	9.84302e-08
rs7796274	7	104932936	G	A	0.523506	-0.00688086	0.00129107	9.84314e-08
rs12220267	10	105075712	T	C	0.329249	-0.00731263	0.00137213	9.85321e-08
rs1144595	1	110013112	G	A	0.76446	0.00809848	0.00151962	9.86081e-08
rs4142511	2	50528752	G	A	0.73438	0.00778043	0.00145998	9.86831e-08
rs6718146	2	103502094	G	A	0.730638	0.00774587	0.00145353	9.87539e-08
rs6581324	12	60928583	T	G	0.57126	-0.00694321	0.00130293	9.88057e-08
rs494779	11	30232381	T	C	0.405287	-0.00699894	0.00131341	9.88516e-08
rs2158138	7	91700879	G	A	0.492958	-0.0068726	0.00128977	9.89916e-08
rs1556920	X	145160713	T	C	0.502438	-0.00691091	0.00129697	9.90315e-08
rs768637	2	200474888	C	A	0.817693	-0.00889907	0.0016701	9.90457e-08
rs257371	7	106795043	C	A	0.799035	-0.00857363	0.00160925	9.94584e-08
rs10266424	7	91503228	T	C	0.496589	0.00687061	0.00128966	9.9602e-08
rs7797988	7	104920776	T	C	0.52646	-0.00687908	0.00129145	1.00046e-07
rs77090875	3	84178038	G	A	0.0917241	-0.0118993	0.00223402	1.00175e-07
rs12622777	2	200465331	G	A	0.181246	0.00891572	0.00167389	1.00205e-07
rs12538590	7	104896470	C	A	0.473039	0.00687879	0.00129152	1.00329e-07
rs9526563	13	50045749	T	C	0.558565	-0.00691606	0.00129858	1.00469e-07
rs6726848	2	200451027	G	A	0.180259	0.00893371	0.00167746	1.00547e-07
rs12504739	4	152306552	T	C	0.456258	-0.00689481	0.00129463	1.00571e-07
rs12602457	17	61330017	T	G	0.126038	-0.0103473	0.00194299	1.00703e-07
rs4855861	3	49525962	T	G	0.426177	0.00694383	0.00130392	1.00769e-07
rs2407691	13	50037956	T	C	0.440601	0.00691664	0.00129884	1.00825e-07
rs6549051	3	85740434	T	C	0.587033	0.0069735	0.00130963	1.01065e-07
rs1144410	11	105780125	C	A	0.520373	0.00687263	0.00129071	1.01134e-07
rs4855859	3	49526300	T	C	0.426181	0.00694288	0.00130392	1.01167e-07
rs12664172	6	16951835	C	A	0.677923	-0.00734769	0.00137996	1.01192e-07
rs4282505	7	105061779	G	A	0.716628	-0.00761851	0.00143093	1.01419e-07
rs11165639	1	96921508	C	A	0.209922	-0.00852332	0.00160091	1.01477e-07
rs594982	11	30254683	C	A	0.433815	-0.00692675	0.00130108	1.016e-07
rs12960952	18	44857476	T	C	0.394007	-0.00702545	0.00131962	1.01609e-07
rs10488821	11	30502175	G	A	0.224888	-0.00822208	0.00154444	1.01696e-07
rs10253291	7	106786550	C	A	0.201511	0.00855844	0.00160763	1.01713e-07
rs4281189	9	15557752	G	A	0.562391	0.00691968	0.00129983	1.01764e-07
rs1472699	12	61029560	G	A	0.578985	-0.00695258	0.00130603	1.01824e-07
rs4406343	7	104918313	G	A	0.473244	0.00687512	0.00129149	1.01844e-07
rs11101968	1	110059493	G	A	0.792084	0.00845833	0.00158897	1.01978e-07
rs1950045	8	35244430	G	A	0.106848	0.0111111	0.00208733	1.01987e-07
rs12613941	2	200465625	T	C	0.180464	0.00892498	0.00167671	1.0212e-07
rs1992736	3	17421937	G	A	0.326735	0.00731805	0.00137483	1.02138e-07
rs13028954	2	98539588	C	A	0.62435	0.00708706	0.00133147	1.02229e-07
rs10865119	2	37245408	C	A	0.455961	0.006891	0.00129467	1.02297e-07
rs10192867	2	37244322	G	A	0.551843	-0.00690111	0.00129663	1.02434e-07
rs76381532	14	98641284	T	G	0.208017	0.008455	0.00158865	1.02565e-07
rs1461583	14	98637995	G	A	0.205091	0.00849943	0.001597	1.02566e-07
rs6709301	2	200466505	G	A	0.180454	0.00892376	0.00167675	1.02594e-07
rs10266287	7	104606003	T	C	0.343188	0.00722815	0.00135816	1.02614e-07
rs1782509	11	30248826	T	C	0.432558	-0.00692671	0.00130153	1.02642e-07
rs4941643	13	50068387	G	A	0.446512	0.00690204	0.00129708	1.03082e-07
rs2163971	3	85428726	T	C	0.457356	0.00688753	0.00129436	1.03095e-07
rs4675699	2	200451389	C	A	0.819706	-0.00892533	0.00167733	1.03118e-07
rs4675698	2	200451350	T	C	0.180282	0.00892548	0.00167738	1.03146e-07
rs4675697	2	200450808	G	A	0.180289	0.0089252	0.00167735	1.03193e-07
rs1362006	12	111742222	T	C	0.761114	-0.0080465	0.00151222	1.03214e-07
rs6942852	7	91437883	C	A	0.487504	-0.00686411	0.00129004	1.03276e-07
rs4458096	18	44819555	T	G	0.597418	0.00699579	0.00131483	1.0338e-07
rs75373472	11	134264506	T	G	0.869974	-0.0102	0.00191725	1.03707e-07
rs6490025	12	111691081	T	C	0.781716	-0.0083044	0.00156102	1.03857e-07
rs12613262	2	200465327	T	C	0.181248	0.00890449	0.00167388	1.03958e-07
rs5920009	X	145177733	T	C	0.504782	-0.00689952	0.00129701	1.04029e-07
rs2540300	2	103377578	T	C	0.250974	0.0079113	0.00148722	1.04035e-07
rs2364950	5	62777468	T	G	0.319855	0.00735346	0.00138249	1.0434e-07
rs2540306	2	103374519	G	A	0.250515	0.00791511	0.00148812	1.04426e-07
rs538236	11	30250479	G	A	0.567359	0.00692217	0.0013015	1.04556e-07
rs971325	2	200450294	G	A	0.819703	-0.008921	0.00167732	1.04571e-07
rs112675813	7	104903641	G	A	0.474337	0.00686803	0.00129134	1.04619e-07
rs12154942	7	104859435	T	C	0.482279	0.00686331	0.00129046	1.0463e-07
rs10432626	2	98561153	C	A	0.62384	0.0070794	0.00133112	1.047e-07
rs676349	11	30255982	G	A	0.432698	-0.00692162	0.00130148	1.04753e-07
rs1520058	3	20418421	C	A	0.0756177	-0.0129708	0.00243894	1.04787e-07
rs7411689	1	174795340	T	C	0.155452	-0.00946407	0.00177963	1.04919e-07
rs10163861	18	44820214	G	A	0.402492	-0.00699248	0.00131488	1.04934e-07
rs10733305	9	15866759	G	A	0.563797	0.00691421	0.00130026	1.05175e-07
rs626869	11	30258770	T	C	0.432897	-0.00691947	0.00130141	1.05541e-07
rs622356	11	30261910	C	A	0.432853	-0.00691952	0.00130142	1.05557e-07
rs11130202	3	49566715	T	C	0.426383	0.00693208	0.00130384	1.05693e-07
rs7605288	2	98577643	G	A	0.629231	-0.00709767	0.001335	1.05714e-07
rs1554863	8	35238510	C	A	0.106773	0.0111005	0.00208797	1.05839e-07
rs640245	11	30393360	T	C	0.477879	0.00686306	0.00129092	1.05843e-07
rs12286337	11	30503297	G	A	0.775543	0.00821638	0.00154549	1.05869e-07
rs7192193	16	26171345	G	A	0.571042	0.00692622	0.00130285	1.05963e-07
rs30159	5	131306535	T	C	0.76836	0.00812424	0.00152846	1.06469e-07
rs57423264	7	104872893	T	C	0.525618	-0.00686371	0.00129133	1.06523e-07
rs1630084	11	30248392	G	A	0.567343	0.00691759	0.00130149	1.06584e-07
rs61744589	7	69062826	G	A	0.945903	-0.0153965	0.00289681	1.06681e-07
rs12286198	11	30503194	C	A	0.775273	0.00820966	0.00154483	1.07082e-07
rs8048832	16	72688650	T	C	0.88406	0.0107031	0.00201409	1.07183e-07
rs640748	11	30251351	C	A	0.432873	-0.00691575	0.00130142	1.07229e-07
rs2820875	1	216920286	T	C	0.175628	0.00900529	0.00169464	1.07255e-07
rs11167182	20	31455770	G	A	0.493615	0.00685595	0.00129018	1.07289e-07
rs7192683	16	26171330	G	A	0.432126	-0.00691671	0.00130168	1.07439e-07
rs532667	11	30263655	T	C	0.432934	-0.00691513	0.00130139	1.0746e-07
rs10883863	10	105161879	G	A	0.487777	-0.00685463	0.00129002	1.07486e-07
rs4580973	7	104903659	G	A	0.52566	-0.0068612	0.00129134	1.07693e-07
rs72840522	17	57829992	G	A	0.789344	-0.00840186	0.00158131	1.07693e-07
rs1349386	18	42651514	T	G	0.113484	-0.0108018	0.00203302	1.07739e-07
rs80021729	11	134263734	C	A	0.13077	0.0101619	0.00191262	1.07773e-07
rs62051497	16	72672766	G	A	0.888929	0.010903	0.00205212	1.07817e-07
rs1050088	3	49570882	T	C	0.574048	-0.00692817	0.00130401	1.07857e-07
rs8048181	16	72687065	T	C	0.883376	0.0106734	0.00200895	1.07871e-07
rs60358227	7	104858640	G	A	0.517802	-0.00685611	0.00129046	1.07893e-07
rs6711399	2	200462840	T	C	0.182851	0.00886233	0.00166816	1.08054e-07
rs7419322	2	195167042	G	A	0.923038	-0.0129104	0.00243014	1.0807e-07
rs67421818	7	104860671	T	G	0.482832	0.00685541	0.00129041	1.08092e-07
rs1823490	2	200463516	T	C	0.817407	-0.00886707	0.00166908	1.08094e-07
rs73209076	13	59261394	T	C	0.955936	0.0166902	0.00314181	1.08253e-07
rs1716024	11	30249084	T	C	0.433404	-0.0069123	0.00130123	1.08344e-07
rs55712418	7	104846173	G	A	0.527641	-0.00686101	0.00129161	1.08437e-07
rs112935912	2	103496223	T	C	0.268468	-0.00772913	0.00145506	1.08499e-07
rs74091020	12	49608886	C	A	0.950567	0.0157996	0.00297467	1.08797e-07
rs9883807	3	85737646	C	A	0.575198	0.00692822	0.00130447	1.08946e-07
rs609896	11	30253641	T	C	0.567245	0.00691217	0.00130146	1.08966e-07
rs11663646	18	44862895	T	C	0.39552	-0.00700371	0.00131875	1.09091e-07
rs963018	X	145164384	G	A	0.498349	0.00692202	0.00130339	1.09156e-07
rs11769084	7	71828688	G	A	0.968043	0.0194813	0.00366833	1.09222e-07
rs12052846	2	98565400	G	A	0.623882	0.00706928	0.00133115	1.09233e-07
rs11680018	2	98479581	C	A	0.625593	0.00707549	0.00133235	1.09306e-07
rs9940600	16	72683259	C	A	0.117439	-0.010636	0.00200289	1.09439e-07
rs10810474	9	15911359	T	C	0.410333	-0.006961	0.0013109	1.09556e-07
rs1096227	5	165398171	G	A	0.590575	0.00696328	0.00131135	1.09625e-07
rs12456507	18	24737908	T	C	0.388092	0.00702614	0.00132321	1.09671e-07
rs11191660	10	105102965	G	A	0.670204	0.00728271	0.00137156	1.0974e-07
rs4729014	7	91550707	G	A	0.492481	0.00684826	0.00128978	1.09858e-07
rs62051486	16	72648475	T	C	0.110997	-0.0108985	0.00205272	1.10042e-07
rs12052836	2	98565144	G	A	0.624752	0.00707049	0.00133177	1.1016e-07
rs56236317	17	57822125	T	C	0.210877	0.00839172	0.0015807	1.10308e-07
rs4675708	2	200457388	C	A	0.182555	0.00886159	0.00166921	1.10311e-07
rs2732842	2	103382222	T	C	0.749665	-0.00790187	0.00148848	1.10418e-07
rs6169	11	30255185	T	C	0.433602	-0.00690741	0.00130116	1.10437e-07
rs11679828	2	98517626	G	A	0.625452	0.00707237	0.00133225	1.10475e-07
rs17359949	16	72648542	G	A	0.889014	0.0108975	0.00205281	1.10477e-07
rs590833	11	30241032	G	A	0.567347	0.00690802	0.00130149	1.10979e-07
rs2777886	17	57845321	G	A	0.210622	0.00839361	0.0015814	1.11013e-07
rs12358567	10	60118624	G	A	0.779469	-0.00825508	0.00155531	1.11033e-07
rs7223793	17	57896022	T	G	0.789716	-0.00839801	0.00158233	1.11222e-07
rs35619912	1	60691428	T	C	0.168241	-0.00914862	0.00172376	1.11228e-07
rs6755597	2	200451440	G	A	0.819594	-0.00889944	0.00167693	1.11448e-07
rs6466048	7	104896865	T	C	0.526698	-0.00685385	0.00129148	1.11463e-07
rs73186025	7	104878705	T	C	0.526283	-0.00685325	0.00129142	1.11601e-07
rs2106128	7	91422096	G	A	0.487364	-0.0068456	0.00129005	1.11764e-07
rs2057416	13	50058686	G	A	0.464706	0.00686036	0.00129287	1.11877e-07
rs11223787	11	134277978	G	A	0.84427	-0.00943606	0.00177834	1.11998e-07
rs12144978	1	154850445	G	A	0.626196	0.0070721	0.00133283	1.12023e-07
rs112142930	7	104824547	G	A	0.474877	0.00685125	0.00129127	1.12166e-07
rs560078	11	30257122	G	A	0.432516	-0.00690528	0.00130154	1.1239e-07
rs2204720	8	35114575	T	C	0.105576	0.0111325	0.00209839	1.12496e-07
rs2271751	10	105175131	T	C	0.668992	0.00726978	0.00137029	1.12503e-07
rs12070175	1	216919617	G	A	0.17569	0.00898905	0.00169441	1.12592e-07
rs35849169	7	91507313	T	C	0.492677	0.00684233	0.00128977	1.1263e-07
rs6972563	7	104842960	T	C	0.474716	0.00685023	0.00129129	1.12693e-07
rs2540290	2	103385808	T	C	0.250468	0.0078944	0.00148822	1.12919e-07
rs4592808	2	185421299	G	A	0.622896	-0.00705752	0.00133045	1.12921e-07
rs2732844	2	103384618	T	C	0.250167	0.0078973	0.00148881	1.13026e-07
rs6947857	7	106787266	T	G	0.200884	0.0086758	0.00163564	1.13151e-07
rs10184552	2	98579787	T	C	0.628602	-0.0070784	0.00133453	1.13277e-07
rs17640508	7	104842643	G	A	0.47475	0.00684861	0.00129128	1.13457e-07
rs2709821	4	152342190	T	C	0.546921	0.00686994	0.00129536	1.13605e-07
rs453520	2	147907202	T	C	0.578581	-0.00692562	0.00130586	1.13619e-07
rs13007524	2	147833920	G	A	0.133636	0.0100503	0.00189507	1.13661e-07
rs2645487	17	57886125	T	G	0.789787	-0.00839273	0.00158253	1.13684e-07
rs7796945	7	104838050	G	A	0.474925	0.00684779	0.00129126	1.13794e-07
rs681869	18	2981398	T	C	0.709268	-0.00753049	0.00141999	1.13799e-07
rs35916771	2	200464855	T	C	0.18259	0.00885143	0.00166909	1.13818e-07
rs2645489	17	57883371	T	G	0.789895	-0.0083938	0.00158283	1.13887e-07
rs7592364	2	50510272	G	A	0.267881	-0.00772099	0.00145604	1.14091e-07
rs73204486	13	59695454	T	C	0.888557	0.0108655	0.00204914	1.14235e-07
rs10468560	17	61540681	T	G	0.731299	-0.00771363	0.00145477	1.14356e-07
rs4729008	7	91457054	T	G	0.486545	-0.00683959	0.0012901	1.148e-07
rs55778559	8	35066310	C	A	0.894572	-0.0111314	0.00209967	1.1485e-07
rs2888850	7	91430027	T	C	0.512464	0.00683889	0.00129003	1.14964e-07
rs489096	11	30241731	T	C	0.432747	-0.00689944	0.00130146	1.14974e-07
rs10051653	5	131248894	G	A	0.763205	0.008041	0.00151681	1.15017e-07
rs1450570	2	200442061	C	A	0.819645	-0.00889032	0.00167711	1.15188e-07
rs2065940	11	30350192	T	C	0.429925	-0.00690443	0.0013025	1.15238e-07
rs6953256	7	91575417	T	C	0.507108	0.00683635	0.00128977	1.15512e-07
rs7215180	17	57822354	G	A	0.211011	0.00837515	0.00158033	1.16045e-07
rs6739539	2	200445603	T	C	0.18249	0.00884683	0.00166945	1.16278e-07
rs9989044	12	98518185	G	A	0.59561	0.00696283	0.00131393	1.16289e-07
rs6903672	6	16962713	G	A	0.678713	-0.00731724	0.00138086	1.1641e-07
rs257379	7	106802823	T	C	0.798003	-0.00851094	0.00160616	1.16485e-07
rs62503880	8	35069182	T	G	0.105905	0.0111038	0.00209549	1.16495e-07
rs664147	11	30237518	T	C	0.403263	-0.00696515	0.00131447	1.16547e-07
rs10184457	2	98579729	T	C	0.628476	-0.00707081	0.00133444	1.16627e-07
rs1104979	2	50524783	C	A	0.733224	0.0077249	0.00145796	1.16795e-07
rs2135219	1	154857217	G	A	0.626219	0.00706191	0.00133283	1.16811e-07
rs55671517	7	104827528	G	A	0.524843	-0.0068414	0.00129123	1.16856e-07
rs35218942	2	98534531	T	C	0.374655	-0.00705796	0.00133217	1.17025e-07
rs6743850	2	199794004	T	C	0.31653	-0.00742629	0.00140171	1.17065e-07
rs9847846	3	84152266	G	A	0.0934975	-0.0117343	0.00221489	1.17128e-07
rs111597827	2	50532165	T	G	0.26588	-0.00773241	0.00145954	1.17185e-07
rs2299305	7	104791075	G	A	0.524804	-0.00684001	0.00129122	1.17522e-07
rs11692470	2	98520564	T	C	0.625055	0.00705579	0.00133197	1.17544e-07
rs2777900	17	57872494	G	A	0.789998	-0.00838597	0.00158311	1.1763e-07
rs2665403	17	57889985	G	A	0.791653	-0.00841039	0.00158772	1.17636e-07
rs1716022	11	30250177	T	C	0.432931	-0.00689365	0.00130139	1.17638e-07
rs57172632	2	147489202	T	C	0.367063	-0.00708604	0.0013378	1.1785e-07
rs10256309	7	69048942	T	C	0.0541349	0.0150934	0.0028496	1.17936e-07
rs4740621	9	15640404	T	C	0.437849	-0.00688411	0.00129972	1.17973e-07
rs2013223	2	37234519	T	C	0.412508	0.00693754	0.0013099	1.18221e-07
rs6721467	2	98608970	G	A	0.37134	0.0070684	0.00133463	1.18276e-07
rs6435020	2	200448356	T	C	0.819336	-0.008876	0.00167599	1.18391e-07
rs6465338	7	91450624	T	C	0.513208	0.00683218	0.00129008	1.18417e-07
rs2645491	17	57877049	T	C	0.210062	0.00838306	0.00158295	1.18457e-07
rs6947170	7	91451471	G	A	0.486763	-0.00683199	0.00129009	1.18519e-07
rs74427054	8	34317437	T	G	0.0428519	0.0168634	0.00318434	1.18543e-07
rs71352652	18	44869536	G	A	0.397051	-0.00697878	0.00131787	1.18694e-07
rs4729021	7	91758422	C	A	0.510164	0.00683033	0.0012899	1.1887e-07
rs2299309	7	104838876	T	C	0.474151	0.00683794	0.00129136	1.18922e-07
rs12598321	16	26158567	T	C	0.571547	0.00689957	0.00130304	1.19036e-07
rs8050815	16	72655989	G	A	0.888401	0.0108429	0.00204787	1.19198e-07
rs7596324	2	147511406	G	A	0.627998	0.00706355	0.00133409	1.19254e-07
rs2526352	17	57904823	G	A	0.789635	-0.00837659	0.00158211	1.19293e-07
rs11117669	1	216918975	T	C	0.824914	-0.00898306	0.0016967	1.19396e-07
rs13173170	5	62774092	T	C	0.316524	0.0073397	0.00138635	1.19505e-07
rs321556	1	96669942	T	G	0.482536	-0.00683089	0.00129042	1.19974e-07
rs9907923	17	57824927	T	C	0.210973	0.00836574	0.00158044	1.20121e-07
rs2665400	17	57880201	G	A	0.789734	-0.00837569	0.00158238	1.20268e-07
rs1933349	11	30323189	T	C	0.429272	-0.00689513	0.00130274	1.2047e-07
rs543401	11	30243247	T	G	0.568145	0.0068899	0.00130178	1.20542e-07
rs2102507	17	57875907	G	A	0.210073	0.00837709	0.00158292	1.20861e-07
rs78167602	1	174895322	G	A	0.15188	-0.00950783	0.00179664	1.20973e-07
rs17287903	16	72647306	T	C	0.110964	-0.0108642	0.00205298	1.21058e-07
rs4512914	12	111764533	T	C	0.761887	-0.0080114	0.00151393	1.21131e-07
rs11079389	17	57887952	G	A	0.791648	-0.00840178	0.00158771	1.21148e-07
rs35862187	7	69625029	G	A	0.052608	0.0152858	0.0028887	1.21267e-07
rs1543513	13	50034684	C	A	0.447909	0.00686128	0.00129671	1.21443e-07
rs7584135	2	147511548	T	C	0.371884	-0.00705952	0.00133418	1.21469e-07
rs6717399	2	229909580	G	A	0.534537	0.00685634	0.00129584	1.21633e-07
rs62051488	16	72652784	C	A	0.888861	0.0108548	0.00205157	1.21651e-07
rs2645474	17	57868601	G	A	0.789941	-0.00837537	0.00158295	1.21664e-07
rs4855864	3	49521974	T	C	0.427189	0.00689675	0.00130353	1.21761e-07
rs35245190	18	44891936	T	C	0.602495	0.00697065	0.00131761	1.2208e-07
rs4120821	11	30300692	T	C	0.430492	-0.00688891	0.00130228	1.22408e-07
rs506197	11	30255823	G	A	0.431907	-0.00688613	0.00130176	1.22413e-07
rs7126848	11	30261215	T	C	0.433128	-0.00688343	0.00130132	1.22612e-07
rs953291	18	44870499	T	C	0.602061	0.00696828	0.00131737	1.22627e-07
rs78975867	11	134264729	G	A	0.867407	-0.0100569	0.00190141	1.22871e-07
rs601681	11	30234394	T	C	0.402807	-0.00695331	0.00131471	1.23088e-07
rs62046413	16	18036979	T	C	0.645035	0.00712711	0.00134758	1.23108e-07
rs2723741	12	61017878	T	G	0.416125	0.00691825	0.00130818	1.23354e-07
rs35255677	2	98567820	G	A	0.62537	0.00704527	0.0013322	1.23354e-07
rs13073599	3	69808638	G	A	0.44103	-0.00688466	0.00130184	1.23373e-07
rs7032755	9	15640025	C	A	0.439023	-0.00687139	0.00129936	1.23452e-07
rs7637665	3	49552295	T	C	0.574412	-0.00689654	0.00130416	1.23591e-07
rs73186054	7	104930898	T	C	0.5239	-0.00682725	0.00129111	1.23745e-07
rs66469172	7	104930875	G	A	0.476096	0.00682719	0.00129111	1.23777e-07
rs12537196	7	104922624	G	A	0.52296	-0.00682649	0.001291	1.23827e-07
rs4675692	2	200449911	G	A	0.613045	0.00699964	0.00132392	1.24295e-07
rs2980390	8	35209822	G	A	0.893447	-0.011049	0.00208987	1.24377e-07
rs3924463	3	49524169	T	C	0.427197	0.00689164	0.00130353	1.24391e-07
rs7326345	13	50067443	G	A	0.445951	0.00685836	0.00129724	1.24415e-07
rs386392	2	147906906	G	A	0.57908	-0.00690479	0.00130607	1.24553e-07
rs56264804	16	70708737	T	C	0.497384	0.00681809	0.00128968	1.24574e-07
rs1349129	3	85746665	G	A	0.411866	-0.00692601	0.00131015	1.24732e-07
rs74804370	8	33998571	T	C	0.95986	-0.0173714	0.00328607	1.24754e-07
rs1409017	13	50059531	T	C	0.464964	0.00683429	0.00129282	1.24795e-07
rs7820017	8	35108518	G	A	0.894649	-0.0111025	0.00210036	1.25037e-07
rs11226886	11	105864447	T	G	0.284891	-0.0075508	0.00142861	1.25412e-07
rs1535376	20	31163052	T	C	0.413652	-0.0069389	0.00131293	1.25665e-07
rs36079497	2	98566104	G	A	0.630043	-0.00705867	0.0013356	1.25693e-07
rs10895889	11	105865432	T	C	0.714257	0.00754345	0.00142733	1.25705e-07
rs2077848	13	50035208	G	A	0.447009	0.00685439	0.00129695	1.25712e-07
rs11226891	11	105871930	T	C	0.714276	0.00754293	0.00142736	1.26021e-07
rs7612090	3	85729502	G	A	0.575218	0.00689352	0.00130448	1.26049e-07
rs2980399	8	35179064	C	A	0.853882	-0.00964678	0.00182552	1.26105e-07
rs55751035	11	134265723	T	C	0.132909	0.0100377	0.0018995	1.26114e-07
rs17138295	17	34981225	T	C	0.638085	-0.00709056	0.00134185	1.26291e-07
rs1821446	18	44894422	T	C	0.389776	-0.00698633	0.00132216	1.26373e-07
rs2312461	3	49558658	G	A	0.574046	-0.00689045	0.00130402	1.26381e-07
rs35970525	18	44882625	T	C	0.389221	-0.00698811	0.0013225	1.26385e-07
rs16951627	18	44872206	G	A	0.397346	-0.00696272	0.0013177	1.26405e-07
rs4340215	13	50086244	G	A	0.533021	-0.00682917	0.00129246	1.2649e-07
rs75474440	11	134267092	T	C	0.130639	0.01011	0.00191343	1.266e-07
rs1292037	17	57918908	T	C	0.791771	-0.00839083	0.00158806	1.26603e-07
rs139037159	11	115345368	G	A	0.915612	0.0122574	0.00231987	1.26635e-07
rs1434518	18	44833498	G	A	0.597547	0.00694635	0.0013149	1.27226e-07
rs1458726	11	30505879	T	G	0.224604	-0.00816251	0.00154513	1.27277e-07
rs36270	19	39874945	T	C	0.886503	0.0107384	0.00203284	1.27459e-07
rs61869825	10	105073070	T	C	0.328475	-0.00725243	0.00137295	1.27527e-07
rs3870337	3	49557095	T	G	0.427246	0.00688554	0.00130351	1.27573e-07
rs62167805	2	147493926	G	A	0.366236	-0.00706964	0.00133844	1.27772e-07
rs2470578	3	17330092	G	A	0.516809	0.00681551	0.0012904	1.27983e-07
rs76545266	8	34081521	T	C	0.959109	-0.0172024	0.00325703	1.28039e-07
rs11226890	11	105868370	T	C	0.285329	-0.00754176	0.00142796	1.28137e-07
rs506912	1	110191977	C	A	0.359262	-0.00709815	0.00134398	1.28182e-07
rs409696	2	147900651	G	A	0.421619	0.0068962	0.00130578	1.28274e-07
rs62054469	16	72643444	T	C	0.110813	-0.0108487	0.00205422	1.28342e-07
rs8059626	16	72697419	G	A	0.884036	0.0106351	0.00201391	1.28618e-07
rs35838379	17	44040184	G	A	0.162916	-0.00928516	0.00175834	1.28733e-07
rs2645492	17	57875554	G	A	0.791754	-0.00838517	0.00158801	1.2897e-07
rs2723738	12	61012098	T	C	0.583145	-0.0069057	0.00130785	1.29054e-07
rs12705405	7	106792517	T	C	0.797864	-0.0084787	0.00160577	1.29087e-07
rs5965681	X	145160120	C	A	0.525964	-0.00685721	0.0012987	1.29156e-07
rs6057661	20	31457887	T	C	0.491459	0.00681255	0.00129027	1.29216e-07
rs28516945	17	57816578	T	C	0.788437	-0.00833606	0.00157882	1.29234e-07
rs10849940	12	111813356	T	C	0.203813	0.00845181	0.00160076	1.29275e-07
rs4741546	9	15846112	T	C	0.389506	-0.00698218	0.00132242	1.29276e-07
rs10962215	9	15913490	T	C	0.575859	0.00688862	0.00130474	1.29395e-07
rs12532134	7	104922603	G	A	0.476502	0.00681643	0.00129106	1.29399e-07
rs12704627	7	91475361	C	A	0.512947	0.00681114	0.00129008	1.29456e-07
rs11599360	10	60110335	T	G	0.780544	-0.00822523	0.00155804	1.29741e-07
rs586326	11	30235497	G	A	0.596684	0.00693921	0.00131444	1.29746e-07
rs11895379	2	147498116	T	C	0.372023	-0.00704287	0.00133408	1.29752e-07
rs6057662	20	31457965	T	C	0.491337	0.00681133	0.00129027	1.29901e-07
rs13066390	3	137090331	T	C	0.383142	0.00700177	0.00132639	1.30013e-07
rs3758792	11	105849867	T	C	0.71464	0.00753741	0.0014279	1.30121e-07
rs2155337	11	105875618	T	C	0.284974	-0.00754046	0.00142848	1.30129e-07
rs2074753	7	104786593	T	C	0.474796	0.00681563	0.00129127	1.30444e-07
rs7110414	11	105861507	G	A	0.714826	0.00753768	0.00142818	1.3072e-07
rs7936460	11	105867585	C	A	0.714688	0.00753666	0.00142799	1.30728e-07
rs2471738	17	44076063	T	C	0.217392	-0.00830763	0.00157426	1.31195e-07
rs6949830	7	104821264	T	C	0.474575	0.0068144	0.00129131	1.31226e-07
rs11923494	3	84167120	T	C	0.905808	0.0116496	0.00220757	1.31229e-07
rs1292072	17	57925649	G	A	0.208013	0.00838346	0.00158867	1.31291e-07
rs9635978	18	24654998	G	A	0.382968	0.00699992	0.00132653	1.31426e-07
rs4452038	18	44856529	T	C	0.394704	-0.0069611	0.00131923	1.31568e-07
rs10210299	2	98592926	T	C	0.628077	-0.00703963	0.00133417	1.31733e-07
rs1458727	11	30517996	T	C	0.225998	-0.00813479	0.00154175	1.31782e-07
rs56347149	16	72631722	G	A	0.884565	0.0106472	0.00201791	1.31785e-07
rs10883848	10	104973061	G	A	0.676566	0.00727304	0.00137849	1.31958e-07
rs399714	5	131318788	T	C	0.237338	-0.00799577	0.00151563	1.32361e-07
rs76369658	11	134268110	T	C	0.133177	0.0100118	0.00189787	1.3254e-07
rs6955133	7	104915625	G	A	0.526477	-0.00686403	0.00130117	1.32564e-07
rs10928337	2	147824480	T	C	0.133722	0.00999409	0.00189456	1.32638e-07
rs11818745	10	60126553	G	A	0.780029	-0.00821194	0.00155673	1.32667e-07
rs1456522	2	199769183	G	A	0.682562	0.00730733	0.00138528	1.32766e-07
rs7240132	18	44858634	T	C	0.394772	-0.00695786	0.00131918	1.33202e-07
rs17672805	7	91573466	G	A	0.506303	0.00680257	0.00128974	1.33205e-07
rs2247935	2	37232014	G	A	0.551595	-0.00683859	0.00129657	1.33207e-07
rs6875	2	98372980	G	A	0.294901	0.00745821	0.00141408	1.33301e-07
rs9310733	3	24215611	G	A	0.598603	-0.00693823	0.00131551	1.33344e-07
rs1879338	2	50525178	G	A	0.733277	0.00768997	0.00145805	1.33373e-07
rs60947826	5	155765704	G	A	0.426578	-0.00687607	0.00130377	1.33496e-07
rs9811456	3	30274646	G	A	0.229224	0.00809024	0.00153407	1.33698e-07
rs3108624	8	35114242	G	A	0.105446	0.0110722	0.00209953	1.33746e-07
rs10257832	7	91736921	T	C	0.392212	-0.00704203	0.00133533	1.33759e-07
rs2166934	3	85783863	G	A	0.564824	0.00685877	0.00130061	1.33851e-07
rs916682	12	111699146	G	A	0.221911	0.00818215	0.00155182	1.34479e-07
rs648304	5	131286708	T	C	0.756354	0.00791974	0.00150211	1.34643e-07
rs10774616	12	111662885	T	G	0.218569	0.00822595	0.00156026	1.34833e-07
rs7515406	1	110181166	C	A	0.360115	-0.00708194	0.00134329	1.34871e-07
rs2723746	12	60997926	G	A	0.417413	0.00689372	0.0013076	1.34909e-07
rs56323671	16	72651876	C	A	0.115521	-0.0106348	0.00201726	1.35002e-07
rs6967753	7	104787971	T	C	0.474773	0.00680693	0.00129128	1.35345e-07
rs518357	11	30240829	T	C	0.430726	-0.00686442	0.00130219	1.35361e-07
rs6434989	2	199775467	T	C	0.682785	0.0073036	0.00138555	1.35475e-07
rs4766558	12	111664061	T	G	0.784874	-0.00827112	0.00156925	1.35865e-07
rs7198788	16	72626569	T	C	0.884779	0.0106443	0.00201954	1.35958e-07
rs4766451	12	111670682	T	G	0.218108	0.00822967	0.00156146	1.36047e-07
rs11688829	2	98528689	G	A	0.625221	0.00702044	0.00133208	1.36226e-07
rs9287399	2	147512570	T	C	0.62776	0.00702925	0.00133392	1.3671e-07
rs6793027	3	30285246	C	A	0.238109	0.00797749	0.00151392	1.36844e-07
rs7597431	2	53162266	G	A	0.289162	0.00749457	0.00142227	1.36844e-07
rs7995283	13	50044585	T	G	0.44139	0.00687571	0.00130485	1.36894e-07
rs17223065	5	50476533	T	G	0.57998	0.00688421	0.00130648	1.3697e-07
rs7991226	13	50032293	T	C	0.552168	-0.00683267	0.00129672	1.37036e-07
rs11707099	3	20435455	C	A	0.927803	0.0131278	0.00249143	1.37048e-07
rs2008530	10	105058839	G	A	0.550529	0.00683011	0.00129628	1.37158e-07
rs11690687	2	98461821	T	C	0.375131	-0.00701721	0.00133184	1.37309e-07
rs72793266	16	72584554	G	A	0.882242	0.0105404	0.00200054	1.37354e-07
rs1381251	3	136947138	T	G	0.799811	-0.008628	0.00163762	1.37462e-07
rs492828	11	30232615	G	A	0.594113	0.00691811	0.0013131	1.37529e-07
rs56119842	12	49610227	C	A	0.947691	0.0153313	0.00291007	1.37648e-07
rs13214534	6	16957606	T	C	0.678415	-0.00727186	0.00138051	1.38292e-07
rs11821382	11	105847468	T	C	0.285347	-0.00752137	0.00142792	1.38392e-07
rs1405108	2	199745018	C	A	0.320812	-0.00727609	0.0013814	1.38531e-07
rs10953056	7	91466700	T	C	0.486751	-0.00679518	0.0012901	1.3855e-07
rs3902716	18	44889441	G	A	0.603097	0.00694184	0.00131796	1.38596e-07
rs9901606	17	57811407	C	A	0.211139	0.00832162	0.00157998	1.38737e-07
rs72906609	18	42876239	G	A	0.895402	0.0110974	0.00210701	1.3874e-07
rs16951972	18	44898600	T	C	0.389564	-0.00696422	0.0013223	1.3885e-07
rs2645467	17	57854783	T	C	0.210606	0.00832869	0.00158144	1.39043e-07
rs7623480	3	85789644	T	C	0.555987	0.00683472	0.0012978	1.39121e-07
rs62054470	16	72643457	G	A	0.110521	-0.0108307	0.00205659	1.39177e-07
rs4678407	3	138050685	C	A	0.349606	-0.00712095	0.00135231	1.39608e-07
rs10849935	12	111767891	G	A	0.770245	-0.00807156	0.00153284	1.39621e-07
rs7558826	2	199792083	G	A	0.682945	0.00729651	0.00138572	1.39816e-07
rs3824911	11	105833319	T	C	0.285141	-0.00751971	0.00142823	1.40138e-07
rs35219044	3	138056177	T	C	0.348809	-0.00712369	0.00135303	1.40183e-07
rs999698	16	72625898	G	A	0.884587	0.0106249	0.00201808	1.40295e-07
rs2033137	2	185405580	T	C	0.38415	0.00697963	0.00132571	1.40319e-07
rs16943838	17	57839604	T	C	0.209088	0.00834794	0.00158565	1.40436e-07
rs16920793	11	30507095	G	A	0.775059	0.00813011	0.00154431	1.40526e-07
rs73141567	7	71655226	G	A	0.807499	0.00860967	0.0016355	1.40765e-07
rs6535794	4	152302783	T	G	0.542062	0.00681314	0.00129425	1.40828e-07
rs10742238	11	30311316	G	A	0.430218	-0.00685585	0.00130238	1.40891e-07
rs11954609	5	131165738	G	A	0.236849	-0.00798365	0.00151668	1.41044e-07
rs17334678	3	85753018	T	C	0.590292	0.00690184	0.00131119	1.4112e-07
rs12653237	5	131241778	T	C	0.761928	0.0079693	0.00151401	1.41176e-07
rs1559879	18	24735468	T	C	0.613259	-0.00696925	0.00132405	1.41287e-07
rs2723739	12	61014136	C	A	0.417438	0.00688259	0.00130759	1.41292e-07
rs62259945	3	49434677	T	G	0.0617877	0.0140951	0.00267821	1.41819e-07
rs13204763	6	16940461	G	A	0.324472	0.00724841	0.00137729	1.41881e-07
rs1831176	9	80473690	T	C	0.749522	0.00783202	0.0014882	1.41909e-07
rs10069521	5	131174215	G	A	0.76378	0.00798904	0.00151808	1.42026e-07
rs17607347	16	72381460	T	C	0.835172	0.0091458	0.00173793	1.42145e-07
rs12992955	2	98541445	T	C	0.370545	0.00702615	0.00133516	1.42185e-07
rs35307817	5	62814400	T	G	0.689806	-0.00733562	0.00139399	1.42235e-07
rs2106745	7	91506635	T	C	0.495247	0.00678662	0.00128969	1.42339e-07
rs10992783	9	96311256	T	C	0.408097	0.00690357	0.00131201	1.42617e-07
rs56190952	2	200472283	G	A	0.175953	0.00891018	0.00169341	1.42754e-07
rs13413152	2	199689180	G	A	0.715753	0.00752202	0.00142959	1.42768e-07
rs606574	18	2993695	G	A	0.70875	-0.00746756	0.00141926	1.42809e-07
rs12402813	1	216918267	T	C	0.825223	-0.00893352	0.00169789	1.42841e-07
rs11242095	5	131152575	T	C	0.236477	-0.00798421	0.00151751	1.42965e-07
rs11226892	11	105877123	T	C	0.285387	-0.00751246	0.00142786	1.42998e-07
rs7093039	10	105149547	G	A	0.484959	-0.00678812	0.00129022	1.43102e-07
rs35812887	12	98526810	T	C	0.392181	-0.00694829	0.00132072	1.43288e-07
rs11968761	6	16953468	T	C	0.321551	0.00726298	0.00138055	1.43331e-07
rs73058085	19	50124663	G	A	0.693484	0.00735776	0.0013986	1.4342e-07
rs3870338	3	49557051	G	A	0.42783	0.00685619	0.00130329	1.43515e-07
rs1874548	17	57841357	G	A	0.209127	0.00834081	0.00158554	1.43633e-07
rs10281579	7	69048580	G	A	0.94555	-0.0149491	0.00284181	1.43723e-07
rs1918772	3	84143190	T	G	0.907211	0.011691	0.00222246	1.43757e-07
rs1875176	5	131202457	G	A	0.237152	-0.00797471	0.00151602	1.43815e-07
rs654669	11	30250568	T	C	0.569171	0.00684954	0.00130215	1.43928e-07
rs4452341	3	85787986	G	A	0.556881	0.00682795	0.00129806	1.43967e-07
rs10176826	2	98579642	T	C	0.372289	0.00701622	0.00133388	1.44053e-07
rs10767833	11	30309732	T	C	0.569924	0.0068508	0.00130244	1.44065e-07
rs4467208	2	147497999	G	A	0.368433	-0.00703123	0.00133675	1.44094e-07
rs10282010	7	53263554	G	A	0.516911	-0.00678728	0.00129037	1.44107e-07
rs550312	11	30253189	T	G	0.569095	0.00684904	0.00130213	1.4414e-07
rs17708070	7	104959297	G	A	0.468675	0.00679666	0.00129218	1.44172e-07
rs939433	11	30247886	T	C	0.43095	-0.00684855	0.00130211	1.44384e-07
rs59224569	4	152304376	T	C	0.457375	-0.00680757	0.00129437	1.44562e-07
rs778094	2	147903802	G	A	0.421897	0.00686686	0.00130566	1.44609e-07
rs1406380	8	35116822	G	A	0.894777	-0.0110517	0.00210149	1.44867e-07
rs9526569	13	50102219	T	C	0.618702	-0.00698171	0.00132759	1.44883e-07
rs919979	18	44902739	T	C	0.389737	-0.00695321	0.00132219	1.44961e-07
rs72910317	3	84134124	C	A	0.0927606	-0.0116891	0.00222276	1.44992e-07
rs72851973	2	147491768	G	A	0.634745	0.00704237	0.0013392	1.45119e-07
rs11944921	4	152731109	T	C	0.433611	0.00684245	0.00130122	1.45237e-07
rs11690737	2	98461953	T	C	0.37519	-0.00700238	0.0013318	1.45753e-07
rs6949073	7	104837009	G	A	0.474466	0.00678894	0.00129132	1.46142e-07
rs61797154	1	110054680	T	C	0.208649	-0.00834245	0.00158691	1.4639e-07
rs10502486	18	24736289	T	C	0.612984	-0.00695969	0.00132388	1.46393e-07
rs6950682	7	91464218	T	G	0.486793	-0.00678204	0.00129009	1.46404e-07
rs580646	11	30254268	T	G	0.569081	0.00684522	0.00130212	1.46446e-07
rs113120156	3	84114042	T	C	0.0929425	-0.0116747	0.00222081	1.46463e-07
rs10223513	6	16954142	G	A	0.678502	-0.00725777	0.00138061	1.46488e-07
rs7740898	6	16959835	G	A	0.320928	0.00726105	0.00138126	1.46567e-07
rs11658614	17	34969902	T	G	0.612965	-0.0069595	0.00132394	1.46699e-07
rs2264448	2	147917481	T	C	0.582228	-0.00687256	0.00130744	1.46822e-07
rs4696260	4	152318924	T	C	0.457303	-0.00680393	0.00129439	1.46853e-07
rs6979235	7	91511776	T	C	0.503175	-0.00677898	0.00128966	1.46892e-07
rs1407498	6	19030730	G	A	0.706837	-0.00744578	0.00141652	1.46917e-07
rs11031038	11	30314253	T	C	0.569471	0.00684518	0.00130227	1.46942e-07
rs79169664	3	84142025	T	G	0.907212	0.011682	0.00222247	1.46978e-07
rs147558519	3	84136913	G	A	0.907203	0.0116814	0.00222237	1.47007e-07
rs35776557	2	98484830	T	C	0.628385	-0.00701375	0.00133437	1.47045e-07
rs55954471	8	35097937	T	C	0.105247	0.0110447	0.00210128	1.47083e-07
rs111278973	3	84136479	C	A	0.0927976	-0.0116806	0.00222237	1.47276e-07
rs10895890	11	105875900	T	C	0.714922	0.00750711	0.00142832	1.47305e-07
rs1322021	6	16957997	G	A	0.678323	-0.00725506	0.00138041	1.47437e-07
rs2110667	2	103384185	G	A	0.250953	0.00781648	0.00148726	1.47521e-07
rs12704631	7	91523525	T	C	0.503419	-0.00677799	0.00128967	1.47536e-07
rs9632717	7	91516832	T	C	0.500524	-0.00677766	0.00128964	1.47645e-07
rs595496	11	30254550	T	C	0.569173	0.00684276	0.00130215	1.48066e-07
rs11590351	1	110035159	T	C	0.752728	0.0078539	0.00149464	1.4826e-07
rs11750031	5	131171251	G	A	0.23681	-0.00796976	0.00151677	1.48485e-07
rs72908394	3	84104363	C	A	0.906972	0.0116639	0.0022199	1.48622e-07
rs10168709	2	98540186	G	A	0.37163	0.00701093	0.00133436	1.48712e-07
rs983095	18	44899258	T	G	0.60258	0.00692316	0.00131767	1.48746e-07
rs1143036	4	152329404	G	A	0.544278	0.00680246	0.00129474	1.48912e-07
rs2133706	5	131165216	T	G	0.236631	-0.00797032	0.00151717	1.49299e-07
rs12349699	9	86640377	T	C	0.531435	0.00678832	0.0012922	1.49404e-07
rs7794036	7	104870448	T	C	0.473481	0.00678419	0.00129145	1.49516e-07
rs10163633	18	44818151	G	A	0.37648	-0.00699125	0.00133089	1.4959e-07
rs11662486	18	44868325	T	C	0.394525	-0.00693046	0.00131932	1.49601e-07
rs8080483	17	57801422	C	A	0.211318	0.00829685	0.00157949	1.49749e-07
rs73237991	X	145092414	T	C	0.227603	-0.00812348	0.0015466	1.50069e-07
rs55766519	16	72614418	G	A	0.883922	0.0105734	0.00201305	1.50086e-07
rs28365587	9	131959615	G	A	0.475786	-0.00678175	0.00129116	1.50086e-07
rs113341072	16	72599520	T	C	0.115892	-0.0105807	0.00201445	1.50126e-07
rs9653018	18	44895853	G	A	0.397323	-0.0069205	0.00131772	1.50562e-07
rs1125878	2	194068734	G	A	0.184627	0.00872828	0.00166204	1.50817e-07
rs8096346	18	24737322	G	A	0.386658	0.00695343	0.00132411	1.50939e-07
rs7594928	2	98483578	T	C	0.628109	-0.00700625	0.00133417	1.50949e-07
rs8054010	16	17991835	T	C	0.317429	-0.00727455	0.0013853	1.51087e-07
rs75842822	11	134265236	T	C	0.139736	0.00976641	0.00185984	1.5111e-07
rs7691601	4	152321631	G	A	0.542674	0.00679709	0.00129439	1.51112e-07
rs12488065	3	49549674	T	C	0.427142	0.00684521	0.00130355	1.51113e-07
rs388614	2	147903445	T	C	0.421808	0.0068564	0.0013057	1.51164e-07
rs117884147	7	107177593	T	C	0.827021	-0.00909743	0.0017325	1.51241e-07
rs983402	2	199781586	T	C	0.31788	-0.00727138	0.00138477	1.51292e-07
rs1322020	6	16958103	T	C	0.678316	-0.00724822	0.0013804	1.51436e-07
rs721503	6	16963116	G	A	0.678237	-0.00724767	0.00138032	1.51519e-07
rs3809286	12	111664404	T	C	0.216176	0.0082246	0.00156648	1.51797e-07
rs60727690	7	91517263	G	A	0.503261	-0.00677108	0.00128967	1.51883e-07
rs911595	6	16967240	G	A	0.638551	-0.00704687	0.00134222	1.51955e-07
rs7871064	9	15903819	G	A	0.444855	0.00681199	0.00129755	1.52204e-07
rs7790793	7	91516655	G	A	0.503226	-0.00677048	0.00128967	1.52264e-07
rs1011372	7	91509867	T	C	0.504779	-0.00677043	0.00128969	1.52391e-07
rs112615342	7	105019159	G	A	0.466923	0.00678489	0.00129247	1.52482e-07
rs7054873	X	145169547	T	C	0.498764	0.00684207	0.00130337	1.52493e-07
rs113791873	3	84132942	T	C	0.0928106	-0.0116654	0.00222223	1.5257e-07
rs2950931	8	35149685	T	C	0.894203	-0.011005	0.00209644	1.52628e-07
rs16971114	16	72667858	T	C	0.883124	0.0105353	0.00200708	1.52841e-07
rs6950104	7	104877373	G	A	0.473782	0.00677864	0.00129141	1.52906e-07
rs4729011	7	91515419	G	A	0.503219	-0.00676918	0.00128966	1.53102e-07
rs2218359	17	61330163	T	C	0.712392	-0.00747694	0.00142456	1.53255e-07
rs7588227	2	98562116	G	A	0.629474	-0.00700766	0.00133517	1.53343e-07
rs1322019	6	16958240	G	A	0.321477	0.00724613	0.00138064	1.53422e-07
rs896083	2	200469826	G	A	0.176239	0.00888189	0.00169233	1.53501e-07
rs6484477	11	30281330	G	A	0.568917	0.00683346	0.00130206	1.536e-07
rs404	7	91544316	T	G	0.496232	0.00676832	0.00128967	1.5369e-07
rs2175082	9	15641279	T	C	0.436838	-0.0068225	0.00130006	1.53888e-07
rs7588130	2	147512772	T	C	0.371957	-0.00700101	0.00133413	1.54068e-07
rs6707719	2	98544058	T	C	0.628383	-0.00700217	0.00133437	1.54134e-07
rs11099811	4	152320532	C	A	0.457418	-0.00679218	0.00129437	1.54182e-07
rs6717417	2	229909635	G	A	0.534916	0.0068	0.00129591	1.54376e-07
rs6951795	7	91543764	T	C	0.503772	-0.00676723	0.00128967	1.54398e-07
rs12052222	2	98448395	T	G	0.375116	-0.00698847	0.00133185	1.54419e-07
rs76956658	11	134272144	G	A	0.867151	-0.00996866	0.00189986	1.54552e-07
rs9477272	6	16958915	G	A	0.679472	-0.00724973	0.00138172	1.54683e-07
rs72838857	17	57836767	G	A	0.20908	0.00831957	0.00158567	1.54839e-07
rs1560902	18	44898765	T	C	0.602313	0.0069126	0.00131752	1.54855e-07
rs6707750	2	98475979	T	C	0.37022	0.00700616	0.0013354	1.55028e-07
rs1391597	12	61119266	T	C	0.58789	0.00687324	0.00131008	1.5507e-07
rs12104810	2	98443658	T	C	0.37494	-0.00698809	0.00133197	1.55074e-07
rs34469351	2	98613175	T	C	0.249601	0.00781684	0.00149003	1.55369e-07
rs2173119	17	57859705	T	C	0.20911	0.00831743	0.00158559	1.55745e-07
rs11665601	18	44873088	T	C	0.592469	0.00688351	0.00131228	1.55902e-07
rs6733188	2	37224381	T	G	0.45508	0.00679217	0.00129488	1.5595e-07
rs2429423	17	61388476	G	A	0.282375	0.0075132	0.00143244	1.56255e-07
rs577953	1	110095897	G	A	0.802702	0.00849854	0.00162035	1.56394e-07
rs1397684	4	152752413	T	G	0.540957	-0.00678699	0.00129403	1.56428e-07
rs1411078	9	131958533	G	A	0.475921	-0.00677152	0.00129114	1.56611e-07
rs1568661	3	49520958	G	A	0.427714	0.00683535	0.00130333	1.56666e-07
rs56251298	7	104956516	T	G	0.531851	-0.00677714	0.00129226	1.56793e-07
rs1818645	2	199707262	T	C	0.283546	-0.00750231	0.00143065	1.57132e-07
rs1520525	2	50513079	T	C	0.733802	0.00765076	0.00145896	1.5716e-07
rs4918007	10	105107470	G	A	0.489994	-0.00676417	0.0012899	1.57174e-07
rs13008904	2	98503399	T	C	0.371538	0.00699723	0.00133443	1.5746e-07
rs4809724	20	47355462	G	A	0.791725	0.00832647	0.001588	1.57666e-07
rs5965973	X	145048809	G	A	0.464851	-0.00681674	0.0013002	1.58106e-07
rs11663609	18	44862757	T	C	0.393852	-0.00691905	0.00131972	1.58131e-07
rs11226883	11	105841327	G	A	0.285211	-0.00748733	0.00142813	1.58193e-07
rs75842597	5	131242055	G	A	0.762578	0.0079447	0.00151543	1.58387e-07
rs2222745	3	84083262	G	A	0.092917	-0.0116438	0.00222108	1.58526e-07
rs10223741	6	16952480	C	A	0.678762	-0.00723919	0.00138091	1.58547e-07
rs11263772	17	34966847	G	A	0.614595	-0.00694585	0.00132498	1.58637e-07
rs251907	19	39827086	G	A	0.890571	0.0108279	0.00206556	1.58754e-07
rs560109	11	30264368	G	A	0.566058	0.00681995	0.00130104	1.58903e-07
rs61224960	7	91517822	G	A	0.503285	-0.00676032	0.00128967	1.58918e-07
rs79481412	3	84094886	G	A	0.906962	0.011635	0.00221979	1.59289e-07
rs10187061	2	98459994	G	A	0.707996	-0.00743293	0.00141816	1.59504e-07
rs3794378	13	50103217	G	A	0.38141	0.00695779	0.00132751	1.59516e-07
rs13405562	2	98495252	G	A	0.626627	-0.00698695	0.00133309	1.59572e-07
rs6978130	7	71662344	G	A	0.806784	0.00855967	0.00163321	1.59714e-07
rs4120820	11	30277028	T	C	0.431131	-0.00682396	0.00130204	1.59744e-07
rs16844621	3	136945927	C	A	0.200349	0.00844295	0.00161099	1.59849e-07
rs3793483	9	2043401	G	A	0.902613	-0.0114014	0.00217566	1.60208e-07
rs11145589	9	80472931	T	C	0.250191	-0.00780163	0.00148877	1.60282e-07
rs2905699	16	72580892	T	C	0.881941	0.0104717	0.00199833	1.60356e-07
rs12413386	10	105162320	T	C	0.514982	0.006761	0.00129021	1.60387e-07
rs6713504	2	98570387	T	C	0.627513	-0.00698894	0.00133374	1.60473e-07
rs8110004	19	50106906	T	G	0.297497	-0.00739115	0.00141051	1.6054e-07
rs7199970	16	72597013	T	C	0.883993	0.0105509	0.00201358	1.60677e-07
rs55857857	9	86640123	C	A	0.530623	0.00676986	0.00129208	1.60994e-07
rs78642342	11	134269120	G	A	0.867237	-0.0099567	0.00190037	1.61146e-07
rs7240838	18	24657344	T	C	0.618214	-0.00695423	0.00132732	1.61167e-07
rs4942833	13	50081358	T	C	0.532229	-0.00677084	0.00129232	1.61212e-07
rs11917719	3	24211672	T	C	0.161779	0.00917369	0.00175109	1.61592e-07
rs8180473	5	155771356	G	A	0.519212	-0.00676105	0.00129059	1.61676e-07
rs13184263	5	165514755	T	G	0.800642	0.00845555	0.00161405	1.61687e-07
rs7807765	7	91531974	C	A	0.503532	-0.00675617	0.00128967	1.61729e-07
rs183294	5	161498737	T	C	0.376587	0.00697215	0.00133091	1.61764e-07
rs76836284	1	174906340	T	G	0.850393	0.00946993	0.00180781	1.62027e-07
rs2035175	1	60648678	T	C	0.357664	0.00704662	0.00134529	1.62346e-07
rs72908390	3	84100105	C	A	0.0929574	-0.0116314	0.00222065	1.62489e-07
rs1897749	3	30285422	T	G	0.238113	0.00792954	0.00151391	1.62523e-07
rs11207577	1	60670081	T	C	0.64245	-0.00704645	0.00134539	1.62789e-07
rs61625932	15	81061697	T	G	0.690649	0.00730604	0.00139503	1.63038e-07
rs2188841	7	91522641	G	A	0.496786	0.00675408	0.00128966	1.63136e-07
rs1083455	2	147918261	G	A	0.417118	0.00684844	0.00130773	1.63288e-07
rs9839713	3	137110475	T	C	0.471518	-0.00676477	0.00129175	1.63297e-07
rs1503202	2	98548858	G	A	0.628328	-0.00698757	0.00133433	1.63418e-07
rs4618421	5	131207185	C	A	0.237416	-0.00793587	0.00151544	1.63482e-07
rs62253188	3	69941473	G	A	0.683231	-0.0072586	0.00138612	1.6354e-07
rs12327454	18	44863964	T	C	0.393237	-0.00691234	0.00132008	1.63814e-07
rs75152818	3	84087632	T	G	0.907019	0.0116267	0.0022204	1.63836e-07
rs62262682	3	49722761	C	A	0.936823	-0.0138792	0.00265058	1.63843e-07
rs7599043	2	98505730	G	A	0.628745	-0.00698792	0.00133464	1.64248e-07
rs12533264	7	105010435	T	C	0.467436	0.00676666	0.00129239	1.64288e-07
rs12004439	9	86632714	G	A	0.529252	0.00676387	0.00129186	1.64318e-07
rs7797662	7	69477850	G	A	0.0527794	0.0151013	0.00288429	1.64342e-07
rs7047111	9	15904082	T	C	0.555022	-0.00679338	0.00129752	1.64386e-07
rs2732834	2	103366776	G	A	0.249321	0.0078036	0.00149049	1.6446e-07
rs7894768	10	105135612	T	C	0.51536	0.00675502	0.00129024	1.64568e-07
rs75110284	3	84083079	T	G	0.0929924	-0.0116241	0.00222028	1.64595e-07
rs72908389	3	84099770	T	C	0.906991	0.0116231	0.0022201	1.64646e-07
rs2126205	3	137078117	T	G	0.471281	-0.00676299	0.00129179	1.64647e-07
rs13018643	2	98455152	T	C	0.374864	-0.00697326	0.00133202	1.64911e-07
rs7628978	3	137074318	C	A	0.61401	-0.00693392	0.00132454	1.65036e-07
rs10167772	2	98509016	G	A	0.629	-0.00698733	0.00133482	1.653e-07
rs2709823	4	152340446	T	C	0.454959	-0.00677827	0.0012949	1.65366e-07
rs11894541	2	98481188	C	A	0.371098	0.00698677	0.00133475	1.65426e-07
rs12693869	2	199760671	G	A	0.682488	0.00725081	0.0013852	1.6544e-07
rs7729787	5	131066577	C	A	0.764717	0.00795729	0.00152017	1.65454e-07
rs13000585	2	98477690	T	C	0.371821	0.00698394	0.00133422	1.65455e-07
rs60046833	2	147497752	T	G	0.371591	-0.00698478	0.0013344	1.65507e-07
rs4766453	12	111692124	T	C	0.227908	0.00804677	0.00153728	1.65518e-07
rs10280018	7	69059915	T	C	0.0542819	0.0148968	0.00284596	1.65547e-07
rs10175129	2	98511611	G	A	0.628647	-0.00698549	0.00133456	1.65626e-07
rs1448600	3	85754573	G	A	0.41084	-0.00686021	0.00131064	1.65675e-07
rs2271304	17	57814641	G	A	0.209523	0.00829328	0.00158444	1.65699e-07
rs7535371	1	60646192	C	A	0.357543	0.00704197	0.0013454	1.65769e-07
rs12155184	7	104941798	G	A	0.476548	0.00675741	0.00129106	1.65877e-07
rs549346	11	30271159	G	A	0.431216	-0.00681467	0.00130201	1.65922e-07
rs7875011	9	86604846	T	C	0.46706	-0.00676407	0.00129244	1.66274e-07
rs919433	2	198166565	G	A	0.652387	0.00708669	0.00135409	1.66296e-07
rs7311058	12	111771609	T	C	0.22598	0.00806885	0.00154181	1.66454e-07
rs1022785	14	29571653	G	A	0.149322	0.00946817	0.00180923	1.66556e-07
rs10863262	1	216825980	T	C	0.33027	0.00717486	0.00137106	1.66727e-07
rs3889651	18	44865012	T	G	0.59806	0.00688238	0.00131517	1.66728e-07
rs60451858	17	57826605	G	A	0.209342	0.00829375	0.00158494	1.66927e-07
rs2057414	13	50057287	G	A	0.535461	-0.00676545	0.0012929	1.67002e-07
rs61024583	2	199746705	G	A	0.684066	0.00725792	0.00138705	1.67098e-07
rs2086000	1	60665235	G	A	0.357459	0.00704026	0.00134547	1.6716e-07
rs2907465	17	61384439	G	A	0.717799	-0.0074967	0.0014327	1.67177e-07
rs494349	5	131260452	C	A	0.762996	0.00793446	0.00151637	1.67199e-07
rs112796910	12	111770938	G	A	0.773893	-0.00806571	0.0015415	1.67338e-07
rs59302509	2	147488228	T	C	0.635067	0.00700845	0.00133945	1.67363e-07
rs3774751	3	50209053	T	G	0.474387	-0.0067567	0.00129135	1.67421e-07
rs10189414	2	98496061	G	A	0.628532	-0.00698235	0.00133448	1.67447e-07
rs187249	4	152776067	T	G	0.512316	0.00674999	0.00129008	1.67475e-07
rs1528706	8	35099765	T	C	0.105435	0.0109857	0.00209962	1.67498e-07
rs28418277	7	69039276	T	C	0.94544	-0.0148548	0.00283911	1.67508e-07
rs10227225	7	91571074	G	A	0.50727	0.00674812	0.00128977	1.67661e-07
rs2654661	12	61023354	T	G	0.575588	-0.00682583	0.00130464	1.67707e-07
rs10265733	7	53262773	T	C	0.51659	-0.00675103	0.00129035	1.67728e-07
rs59524124	3	84079734	T	C	0.906996	0.0116157	0.00222015	1.67754e-07
rs10234074	7	91520119	T	C	0.496755	0.00674738	0.00128967	1.67788e-07
rs3770774	2	37192495	T	C	0.51359	0.00685918	0.00131106	1.67888e-07
rs12423646	12	98527850	G	A	0.611287	0.00692037	0.00132283	1.68149e-07
rs13016137	2	229909900	T	C	0.465721	-0.00677845	0.0012958	1.68503e-07
rs2429425	17	61392660	G	A	0.282569	0.00749151	0.00143215	1.68624e-07
rs12693868	2	199758824	C	A	0.317553	-0.00724515	0.00138515	1.68972e-07
rs115498881	3	136877744	T	C	0.0299385	0.0197959	0.00378494	1.69352e-07
rs4602821	7	104611876	T	C	0.481849	0.00674915	0.00129049	1.6958e-07
rs112510244	7	104941237	C	A	0.524832	-0.00675286	0.00129123	1.69711e-07
rs7928758	11	134265967	T	G	0.847493	-0.00937916	0.00179363	1.70288e-07
rs7905968	10	105135319	T	C	0.485055	-0.00674665	0.00129021	1.70327e-07
rs1570241	6	16946345	T	C	0.322958	0.00721068	0.00137897	1.70404e-07
rs67154126	7	104934281	G	A	0.525111	-0.00675189	0.00129127	1.70532e-07
rs10202341	2	229909990	G	A	0.534873	0.00677585	0.00129591	1.70745e-07
rs13022887	2	200464953	G	A	0.817457	-0.00882462	0.00168776	1.70808e-07
rs72906613	18	42876699	T	C	0.892814	0.0108984	0.00208443	1.70897e-07
rs55802831	18	42877148	G	A	0.892421	0.0108807	0.00208107	1.70987e-07
rs9910518	17	57812067	T	C	0.789171	-0.00826521	0.00158083	1.70988e-07
rs2312182	5	155868442	G	A	0.362195	0.0070141	0.0013416	1.71194e-07
rs1593661	2	185410634	G	A	0.374293	0.00696617	0.00133243	1.71204e-07
rs79417738	17	57927724	G	A	0.207626	0.00831091	0.00158976	1.71545e-07
rs62505639	8	35010162	T	C	0.159243	0.00921229	0.0017623	1.71878e-07
rs6439805	3	138056658	T	C	0.650574	0.00706987	0.00135247	1.71925e-07
rs6439806	3	138057203	G	A	0.348298	-0.00707512	0.00135348	1.71963e-07
rs2789732	1	216923107	G	A	0.826495	-0.00890079	0.00170279	1.72103e-07
rs10988247	9	131962055	G	A	0.524969	0.00674949	0.00129125	1.72184e-07
rs10045303	5	131202801	T	C	0.237378	-0.0079215	0.00151552	1.72352e-07
rs4836643	9	131960131	G	A	0.475845	-0.00674853	0.00129115	1.72509e-07
rs2035174	1	60648441	G	A	0.357859	0.00703053	0.00134513	1.72614e-07
rs10443251	1	60658239	G	A	0.357386	0.00703212	0.00134553	1.72941e-07
rs16971030	16	72599912	G	A	0.115627	-0.010538	0.00201646	1.73232e-07
rs3092138	20	47997191	G	A	0.471765	-0.00675019	0.0012917	1.734e-07
rs2429427	17	61393816	G	A	0.717636	-0.00748565	0.00143246	1.73471e-07
rs9808558	2	98532804	G	A	0.628326	-0.0069728	0.00133433	1.73498e-07
rs10276664	7	69059453	T	C	0.0535371	0.014969	0.00286456	1.73619e-07
rs17489454	2	98407350	T	C	0.374988	-0.00695969	0.00133194	1.73927e-07
rs1011468	7	104613791	G	A	0.517959	-0.00674292	0.00129047	1.73996e-07
rs10281575	7	69048571	T	G	0.0542687	0.0148719	0.00284628	1.74143e-07
rs62133078	2	37226299	T	C	0.543059	-0.00676351	0.00129446	1.74171e-07
rs6955349	7	104601236	G	A	0.656241	-0.00709349	0.00135762	1.74197e-07
rs2733656	12	61009426	T	C	0.583163	-0.00683334	0.00130786	1.74314e-07
rs11895152	2	50512939	T	C	0.266306	-0.00762154	0.00145877	1.74517e-07
rs74463311	5	165422533	G	A	0.912531	0.0119249	0.0022825	1.74632e-07
rs73237988	X	145092287	G	A	0.228529	-0.00806839	0.00154439	1.74793e-07
rs1446300	3	17452925	C	A	0.327212	0.00717979	0.00137432	1.74862e-07
rs188871690	3	84728016	T	C	0.0562158	-0.0146257	0.00279981	1.75258e-07
rs3764084	13	50071062	T	C	0.538494	-0.00675651	0.00129348	1.75571e-07
rs6802211	3	138051423	G	A	0.349476	-0.00706421	0.00135243	1.75706e-07
rs10497837	2	200457343	T	C	0.176348	0.00883734	0.00169192	1.75793e-07
rs429343	2	147903382	G	A	0.578516	-0.00682067	0.00130584	1.75833e-07
rs12651899	5	62840308	G	A	0.685749	-0.00725528	0.00138904	1.75841e-07
rs28625034	11	134280504	T	C	0.151117	0.00940364	0.00180038	1.75906e-07
rs956039	2	98416848	C	A	0.627472	0.00696607	0.00133371	1.75972e-07
rs2429426	17	61393045	G	A	0.282277	0.00748243	0.00143259	1.76057e-07
rs11951407	5	131142661	T	C	0.236266	-0.00792801	0.00151797	1.76283e-07
rs9635979	18	24655160	T	C	0.382115	0.00693063	0.0013271	1.7662e-07
rs578637	5	131267609	G	A	0.762779	0.0079165	0.00151589	1.76677e-07
rs10460095	18	22624708	G	A	0.416764	-0.00682997	0.0013079	1.76918e-07
rs2360225	11	134265254	G	A	0.139606	0.00971584	0.00186057	1.77026e-07
rs1446005	5	62871923	T	C	0.686167	-0.00725607	0.00138954	1.77092e-07
rs10426151	19	50111591	T	G	0.702673	0.00736654	0.00141075	1.77255e-07
rs9805560	13	50076079	G	A	0.455489	0.00676081	0.00129478	1.77382e-07
rs10225241	7	91524940	G	A	0.496462	0.00673406	0.00128967	1.77446e-07
rs2724558	4	152334662	G	A	0.455409	-0.00676063	0.00129481	1.77633e-07
rs7245248	18	42873878	T	C	0.892865	0.0108857	0.00208489	1.77752e-07
rs7729920	5	131240314	T	C	0.762122	0.00790709	0.00151443	1.77803e-07
rs60388741	10	105104425	T	G	0.486491	-0.00673585	0.00129011	1.77828e-07
rs17342493	7	105010684	G	A	0.467022	0.00674774	0.00129245	1.7807e-07
rs2325026	3	85747834	T	G	0.589303	0.00684304	0.00131071	1.78095e-07
rs12122772	1	60672543	C	A	0.642879	-0.00702595	0.00134575	1.78104e-07
rs3911788	1	60656922	G	A	0.357409	0.00702436	0.00134551	1.78344e-07
rs12712163	2	98462658	G	A	0.628364	-0.00696598	0.00133436	1.78456e-07
rs1339350	1	216925330	T	C	0.826057	-0.00888042	0.00170109	1.78513e-07
rs11893437	2	98517277	T	C	0.370771	0.006969	0.00133499	1.78678e-07
rs2024414	2	103375408	T	C	0.251915	0.00775354	0.00148537	1.78975e-07
rs9846229	3	85767817	G	A	0.411956	-0.00683853	0.0013101	1.79078e-07
rs12712172	2	98515837	T	G	0.371589	0.00696514	0.00133439	1.79198e-07
rs7580645	2	147828014	G	A	0.134719	0.00985791	0.00188862	1.7927e-07
rs11242098	5	131206837	T	G	0.237708	-0.00790641	0.00151479	1.79444e-07
rs4971663	2	50512847	T	C	0.266303	-0.00761404	0.00145878	1.7945e-07
rs6771061	3	136994783	T	C	0.310287	0.0072751	0.00139386	1.79525e-07
rs2723740	12	61015079	C	A	0.417052	0.00682559	0.00130776	1.7962e-07
rs11207584	1	60702767	G	A	0.618717	-0.00700582	0.00134233	1.79728e-07
rs2305143	2	98413781	T	C	0.374778	-0.00695235	0.00133209	1.79751e-07
rs2540299	2	103377786	T	G	0.251964	0.00775184	0.00148527	1.79755e-07
rs13032265	2	98409565	T	C	0.624867	0.0069507	0.00133183	1.79988e-07
rs12530087	6	19152514	G	A	0.852192	-0.0094816	0.00181685	1.80196e-07
rs57003031	2	147488649	G	A	0.635123	0.00699035	0.00133949	1.80224e-07
rs16846520	1	173855208	G	A	0.143691	-0.0095935	0.00183833	1.8027e-07
rs59714108	4	152325939	G	A	0.457226	-0.00675407	0.0012944	1.80963e-07
rs4255943	2	37225471	T	C	0.455181	0.0067564	0.00129486	1.80998e-07
rs7785941	7	91531024	T	C	0.503838	-0.0067293	0.00128968	1.81039e-07
rs6439804	3	138056550	T	C	0.349424	-0.00705693	0.00135247	1.81052e-07
rs34502870	2	98405929	G	A	0.375146	-0.00694919	0.00133182	1.81062e-07
rs17270450	7	105013788	G	A	0.466992	0.00674357	0.00129246	1.81244e-07
rs67909511	7	104971848	G	A	0.531889	-0.00674225	0.00129227	1.81493e-07
rs11094297	X	145150319	G	A	0.575236	0.00687825	0.00131838	1.81659e-07
rs917965	2	103378206	C	A	0.251971	0.00774835	0.00148526	1.82003e-07
rs113907915	7	148489144	T	G	0.0852892	0.0120433	0.00230862	1.82188e-07
rs7709934	5	131145210	T	C	0.76361	0.00791727	0.0015177	1.8221e-07
rs477086	5	131284610	T	C	0.236943	-0.00791098	0.0015165	1.82246e-07
rs3846469	5	62793876	T	G	0.313871	0.00724851	0.00138952	1.82267e-07
rs678349	11	105826990	T	C	0.544082	0.00675371	0.00129468	1.82334e-07
rs55847506	7	69053249	T	C	0.0550511	0.0147479	0.00282716	1.82337e-07
rs2404777	5	131172803	C	A	0.238203	-0.00789616	0.00151371	1.82408e-07
rs60450811	2	50512361	T	G	0.730891	0.00758424	0.00145394	1.82491e-07
rs73147217	3	85743221	C	A	0.410932	-0.00683645	0.0013106	1.82553e-07
rs10468266	16	72591566	T	C	0.115228	-0.0105339	0.00201949	1.82726e-07
rs1037231	3	85763107	T	C	0.411493	-0.00683443	0.00131033	1.82998e-07
rs2269810	7	91508837	T	C	0.504344	-0.00672664	0.00128968	1.83092e-07
rs6813735	4	152326990	T	G	0.45724	-0.0067508	0.0012944	1.83434e-07
rs4678409	3	138057719	T	G	0.651505	0.007058	0.00135331	1.83443e-07
rs113404406	7	104978010	T	C	0.532032	-0.00673971	0.0012923	1.83521e-07
rs11663852	18	44887542	G	A	0.602659	0.00687222	0.00131772	1.83567e-07
rs12533348	7	105024595	G	A	0.462266	0.00674484	0.00129333	1.83739e-07
rs13008968	2	98435982	T	C	0.375419	-0.0069445	0.00133163	1.8379e-07
rs9637764	5	62804079	G	A	0.686549	-0.00724876	0.00139002	1.83946e-07
rs10229235	7	53263657	T	C	0.485324	0.00672808	0.00129019	1.84023e-07
rs11773581	7	69048337	G	A	0.944981	-0.0147468	0.00282793	1.84099e-07
rs7413378	1	60445753	T	G	0.835687	0.00907367	0.00174015	1.84512e-07
rs10229225	7	53263640	T	C	0.485324	0.00672741	0.00129019	1.84541e-07
rs10212339	3	84186216	G	A	0.100579	-0.0111776	0.00214389	1.85103e-07
rs2044459	2	98447004	T	C	0.626407	0.00694936	0.00133293	1.85228e-07
rs1147065	11	105847264	T	C	0.361592	-0.00699705	0.00134208	1.85231e-07
rs2169973	3	138057915	G	A	0.652474	0.00706006	0.00135418	1.85292e-07
rs7356105	3	84187246	T	G	0.899441	0.0111773	0.00214408	1.85694e-07
rs6658917	1	174790811	G	A	0.160422	-0.00915949	0.00175704	1.85789e-07
rs7981627	13	50094187	T	G	0.610429	-0.00689311	0.00132229	1.85816e-07
rs11750071	5	131111377	T	C	0.765014	0.00792783	0.00152083	1.85979e-07
rs62383308	5	165460085	G	A	0.919214	0.0123347	0.00236638	1.86343e-07
rs596100	11	105780755	T	G	0.520504	-0.00672786	0.00129075	1.86462e-07
rs61061880	2	199712154	T	C	0.716087	0.00745383	0.00143009	1.86661e-07
rs11763034	7	71658705	C	A	0.808829	0.00854718	0.00163986	1.86663e-07
rs12534381	7	104947195	T	C	0.466985	0.0067363	0.00129246	1.86814e-07
rs77408716	16	72588316	G	A	0.884447	0.0105126	0.00201702	1.86864e-07
rs1353163	16	17907255	G	A	0.390032	-0.00689024	0.00132201	1.86878e-07
rs11740760	5	50459798	G	A	0.416822	-0.00681654	0.00130788	1.86903e-07
rs13165927	5	62835420	G	A	0.684932	-0.00723428	0.00138807	1.87056e-07
rs13066914	3	135738428	G	A	0.106821	0.0108797	0.0020876	1.87222e-07
rs147390193	5	131069064	T	C	0.235994	-0.00791424	0.00151858	1.87233e-07
rs7575389	2	198198489	G	A	0.361014	-0.00699682	0.00134256	1.87261e-07
rs13320945	3	24215973	T	C	0.393389	0.00687925	0.00132002	1.87342e-07
rs6697325	1	60666761	T	C	0.642805	-0.0070125	0.00134569	1.87729e-07
rs12993125	2	147829832	T	C	0.865175	-0.00983846	0.00188799	1.87755e-07
rs2871183	2	98417089	T	C	0.374211	-0.00694359	0.00133249	1.87834e-07
rs4710887	6	19153916	T	C	0.146871	0.00949253	0.00182164	1.87845e-07
rs6721323	2	98387178	G	A	0.605514	-0.00687501	0.00131935	1.87913e-07
rs32112	5	131048122	G	A	0.236171	-0.00791111	0.00151819	1.87928e-07
rs10245493	7	69056403	T	C	0.944931	-0.0147297	0.00282673	1.8795e-07
rs878987	11	134266372	G	A	0.152166	0.00935442	0.00179527	1.88237e-07
rs28366554	3	84185799	T	G	0.899419	0.0111708	0.00214387	1.88274e-07
rs10463088	5	155744163	G	A	0.427276	-0.0067918	0.00130349	1.88382e-07
rs7564969	2	199701773	T	G	0.715582	0.00744725	0.00142932	1.88494e-07
rs9819662	3	84153365	G	A	0.905546	0.0114877	0.00220481	1.88529e-07
rs13016697	2	200464194	G	A	0.176605	0.00881027	0.00169095	1.886e-07
rs13010004	2	98443694	T	C	0.291698	0.0073911	0.0014186	1.88708e-07
rs11822935	11	134271771	T	C	0.867793	-0.00991773	0.00190375	1.89277e-07
rs13071584	3	52804487	T	C	0.579891	0.00680585	0.00130643	1.8937e-07
rs4422709	7	91510968	G	A	0.497222	0.00671833	0.00128965	1.89441e-07
rs6019436	20	47429868	T	C	0.221133	-0.00809392	0.00155374	1.89546e-07
rs6067053	20	47938626	T	C	0.453232	0.00674778	0.00129536	1.89652e-07
rs28759453	X	145093053	G	A	0.229362	-0.00803475	0.00154242	1.89655e-07
rs42189	16	6550958	G	A	0.601944	0.00686192	0.0013173	1.89795e-07
rs116032709	3	84628711	G	A	0.0514647	-0.0152045	0.00291886	1.89821e-07
rs10953475	7	104961873	T	C	0.467855	0.00673168	0.00129231	1.89841e-07
rs6587877	1	60659543	T	C	0.357261	0.00700935	0.00134563	1.89891e-07
rs11825120	11	134271805	G	A	0.132182	0.00991718	0.0019039	1.90003e-07
rs967257	11	129079118	G	A	0.311444	0.00725304	0.00139246	1.90083e-07
rs4705836	5	131134097	G	A	0.235861	-0.00791141	0.00151887	1.9014e-07
rs1083458	2	147908557	T	G	0.419986	0.00680474	0.00130647	1.9039e-07
rs10183768	2	98519360	G	A	0.629279	-0.00695346	0.00133503	1.90409e-07
rs4678410	3	138058840	T	C	0.34841	-0.00704865	0.00135338	1.90705e-07
rs2194071	5	62808762	T	C	0.686526	-0.007239	0.00138998	1.90906e-07
rs1462934	1	60679758	T	G	0.35756	0.00700669	0.00134538	1.9093e-07
rs1982336	2	98384636	T	C	0.605749	-0.00687177	0.00131949	1.90974e-07
rs67711973	6	19159715	G	A	0.149628	0.00941422	0.00180771	1.91089e-07
rs6952458	7	105025737	T	C	0.538609	-0.00673626	0.00129351	1.91151e-07
rs35489723	7	39339405	G	A	0.490689	-0.00682604	0.0013108	1.91364e-07
rs35005335	16	72671082	T	C	0.882813	0.0104393	0.00200476	1.91649e-07
rs1353162	16	17907269	G	A	0.390184	-0.00688349	0.00132192	1.91713e-07
rs1374069	5	62847341	C	A	0.685403	-0.00723075	0.00138863	1.91801e-07
rs77317247	8	34966271	G	A	0.94263	-0.0144407	0.00277331	1.91875e-07
rs28378882	11	134280503	T	G	0.151081	0.00937523	0.00180055	1.92064e-07
rs9829344	3	84160822	T	C	0.0946052	-0.0114719	0.00220324	1.921e-07
rs3879454	1	60649323	T	G	0.643218	-0.00700855	0.00134603	1.92106e-07
rs67559768	3	138059198	G	A	0.348642	-0.00704543	0.00135316	1.92288e-07
rs3742004	12	111798553	G	A	0.199844	0.00839559	0.00161252	1.92427e-07
rs720505	1	60677448	T	C	0.642547	-0.00700516	0.00134547	1.92465e-07
rs3774749	3	50207227	T	C	0.477607	-0.00672106	0.00129095	1.92656e-07
rs811919	16	6552267	T	G	0.398086	-0.00685795	0.00131729	1.92838e-07
rs2540303	2	103376534	T	C	0.251599	0.00773613	0.00148599	1.9289e-07
rs2321870	13	59484523	T	C	0.257682	0.00767564	0.0014744	1.93006e-07
rs6925540	6	16941545	G	A	0.323541	0.00717541	0.00137832	1.93056e-07
rs526363	2	147926214	T	C	0.581662	-0.0068046	0.00130719	1.93452e-07
rs10176270	2	37237450	T	C	0.454086	0.0067417	0.00129511	1.93482e-07
rs809092	16	6551444	G	A	0.601671	0.00685631	0.00131715	1.93575e-07
rs7021189	9	86611406	T	C	0.467516	-0.00672723	0.00129236	1.93611e-07
rs12474120	2	199693445	G	A	0.282917	-0.0074519	0.00143161	1.93744e-07
rs4700589	5	62834776	G	A	0.314985	0.00722544	0.00138817	1.93978e-07
rs32106	5	131038940	G	A	0.763738	0.00790063	0.00151798	1.94324e-07
rs6584547	10	105065409	T	C	0.485972	-0.00671467	0.00129015	1.94446e-07
rs644964	5	131056809	T	C	0.236139	-0.00790184	0.00151826	1.9449e-07
rs35807655	2	98472728	T	G	0.627785	-0.00694218	0.00133393	1.94734e-07
rs13256407	8	35109980	C	A	0.148309	0.00944215	0.00181433	1.94816e-07
rs251011	5	131052987	G	A	0.76399	0.00790212	0.00151855	1.9533e-07
rs1010340	7	104830695	T	C	0.471804	0.0067215	0.00129169	1.95426e-07
rs13017811	2	200464560	G	A	0.82371	-0.00880512	0.00169214	1.95526e-07
rs77599626	3	84119750	G	A	0.907331	0.011571	0.00222375	1.95708e-07
rs114034778	3	84125599	T	C	0.0925782	-0.0115746	0.00222473	1.96404e-07
rs3095521	2	103373628	T	C	0.251984	0.00772715	0.00148523	1.96462e-07
rs67709813	3	135699713	T	G	0.897452	-0.0110584	0.00212558	1.96579e-07
rs12478955	2	199687583	G	A	0.284442	-0.00743572	0.0014293	1.96774e-07
rs62052920	16	72583586	C	A	0.88415	0.0104807	0.00201477	1.97249e-07
rs62503912	8	35098230	G	A	0.105294	0.0110495	0.00212416	1.97365e-07
rs1718781	4	171163569	T	G	0.475324	-0.00671611	0.00129123	1.97867e-07
rs7969686	12	111665388	G	A	0.784121	-0.00815161	0.00156726	1.98022e-07
rs34373359	2	98442202	G	A	0.626368	0.00693259	0.00133291	1.98104e-07
rs4981684	14	29587809	T	C	0.142659	0.00958931	0.00184379	1.98359e-07
rs10268221	7	69048690	G	A	0.0549728	0.0147135	0.00282905	1.98383e-07
rs7566081	2	147811179	T	C	0.133946	0.00984627	0.00189322	1.9841e-07
rs717417	2	98416850	T	G	0.627109	0.00693482	0.00133345	1.98564e-07
rs78994380	15	74692412	C	A	0.887041	0.0105943	0.00203714	1.98666e-07
rs11191649	10	105067037	T	C	0.510821	0.00670817	0.00128994	1.98904e-07
rs13008678	2	98503305	T	C	0.372581	0.00693537	0.00133367	1.99044e-07
rs13333122	16	72654326	T	C	0.882394	0.0104085	0.00200166	1.99385e-07
rs798704	5	131025839	C	A	0.236188	-0.0078938	0.00151815	1.99689e-07
rs141005867	2	103516400	G	A	0.168558	0.00895565	0.00172246	1.99992e-07
rs7805928	7	104934662	G	A	0.525765	-0.00671414	0.00129135	2.00034e-07
rs10272936	7	53260989	G	A	0.51687	-0.00670885	0.00129037	2.00184e-07
rs13162064	5	131061439	G	A	0.236161	-0.00789337	0.00151821	2.00236e-07
rs41313171	11	129154777	T	C	0.323773	0.00716472	0.00137807	2.00253e-07
rs4855839	3	49507847	G	A	0.573563	-0.00688872	0.00132498	2.00256e-07
rs62051500	16	72693974	T	C	0.881765	0.0103827	0.00199704	2.00299e-07
rs1891212	9	15900771	C	A	0.578325	0.00678858	0.00130575	2.00389e-07
rs972916	1	60678921	T	G	0.642431	-0.00699456	0.00134537	2.00399e-07
rs10451571	2	199687132	T	C	0.283273	-0.00743978	0.00143107	2.00652e-07
rs32102	5	131033397	G	A	0.236032	-0.0078941	0.00151849	2.00756e-07
rs10192322	2	98386696	T	C	0.604792	-0.00685661	0.00131893	2.00778e-07
rs10767836	11	30338392	T	C	0.568587	0.00676828	0.00130195	2.00817e-07
rs17489915	2	98420431	T	C	0.625185	0.00692473	0.00133206	2.00887e-07
rs505829	11	105844515	G	A	0.637764	0.00697366	0.00134156	2.01279e-07
rs4705839	5	131175258	G	A	0.237942	-0.0078714	0.00151428	2.01325e-07
rs1807787	4	171208534	T	C	0.34795	-0.00703633	0.00135375	2.018e-07
rs116024878	3	84659883	G	A	0.949926	0.015369	0.00295695	2.01884e-07
rs12996666	2	147814290	C	A	0.134094	0.00983469	0.00189233	2.02394e-07
rs1462933	1	60679536	T	C	0.357526	0.00699226	0.00134541	2.02396e-07
rs11242094	5	131072622	G	A	0.763942	0.00789137	0.00151844	2.02515e-07
rs17490429	2	98449024	G	A	0.626894	0.00692895	0.00133329	2.02643e-07
rs72793263	16	72576612	C	A	0.884778	0.0104952	0.00201953	2.02703e-07
rs2159243	5	131133900	G	A	0.236088	-0.00789051	0.00151837	2.02856e-07
rs1033761	6	16957267	G	A	0.32135	0.00717542	0.00138078	2.02917e-07
rs9834911	3	138059949	G	A	0.347196	-0.00703859	0.00135447	2.03023e-07
rs7945585	11	134272451	G	A	0.866566	-0.00985408	0.00189632	2.03161e-07
rs28852	5	131027842	C	A	0.763841	0.00788845	0.00151821	2.03756e-07
rs13174462	5	131217988	T	C	0.236258	-0.00788727	0.001518	2.038e-07
rs13007283	2	147833797	G	A	0.13475	0.00981199	0.00188844	2.03811e-07
rs2163068	16	72635674	G	A	0.115768	-0.0104714	0.00201539	2.03906e-07
rs11264276	1	154834092	T	C	0.373163	-0.00692725	0.0013333	2.04105e-07
rs6675522	1	60636058	T	C	0.356178	0.00699585	0.00134654	2.0426e-07
rs548635	5	131055546	T	G	0.236235	-0.00788684	0.00151805	2.04307e-07
rs61798346	1	110073318	T	C	0.209587	-0.00823099	0.00158429	2.04312e-07
rs8052057	16	18032277	T	G	0.328012	-0.00713556	0.00137345	2.04335e-07
rs10206684	2	98467028	G	A	0.372223	0.00692992	0.00133393	2.04575e-07
rs28622593	4	152374080	G	A	0.540099	0.00672142	0.00129381	2.04645e-07
rs4766502	12	111769641	T	G	0.227652	0.0079883	0.0015378	2.05134e-07
rs12649329	4	171206696	G	A	0.651	0.00702713	0.0013528	2.05252e-07
rs16826794	2	147816967	T	C	0.133795	0.00983872	0.00189412	2.05433e-07
rs59813324	12	60879673	T	G	0.201384	0.00835189	0.0016079	2.05502e-07
rs1019122	5	131099227	T	C	0.764456	0.00789308	0.00151958	2.05553e-07
rs6711570	2	200472065	T	C	0.823881	-0.00879249	0.00169279	2.05721e-07
rs11099815	4	152343888	T	G	0.543513	0.00672395	0.00129455	2.05783e-07
rs10051003	5	131072410	T	C	0.763855	0.00788538	0.00151825	2.06117e-07
rs11766552	7	71658706	G	A	0.190857	-0.0085223	0.00164089	2.06134e-07
rs4827673	X	145052590	T	C	0.463993	-0.00675351	0.00130035	2.06247e-07
rs13233706	7	39324505	T	C	0.448546	-0.00673357	0.00129652	2.06282e-07
rs251012	5	131030295	G	A	0.235815	-0.00788893	0.00151898	2.06287e-07
rs72793271	16	72601728	T	C	0.116367	-0.0104435	0.00201088	2.06372e-07
rs4331853	5	62784004	G	A	0.31335	0.00721935	0.00139013	2.06621e-07
rs12988571	2	98405695	T	C	0.373538	-0.00692225	0.00133297	2.06831e-07
rs67780803	7	104977168	T	C	0.53192	-0.00671083	0.00129228	2.06907e-07
rs3756287	5	131135478	G	A	0.763874	0.00788418	0.00151829	2.07137e-07
rs62052927	16	72598517	T	G	0.115689	-0.0104683	0.00201599	2.07334e-07
rs4311104	2	98424802	G	A	0.374931	-0.00691624	0.00133198	2.07529e-07
rs67162771	7	104951038	T	C	0.523855	-0.00670374	0.00129111	2.07787e-07
rs11877152	18	42754468	T	C	0.891419	0.010761	0.00207265	2.08161e-07
rs16971037	16	72603076	T	C	0.883758	0.010445	0.00201181	2.08249e-07
rs7551670	1	60672218	T	C	0.642684	-0.00698603	0.00134559	2.08258e-07
rs12515392	5	7392933	G	A	0.796962	0.00832234	0.00160299	2.08332e-07
rs9637758	5	62790077	T	G	0.686536	-0.00721586	0.00139	2.08877e-07
rs3087867	7	105028238	G	A	0.460984	0.00671535	0.00129359	2.08891e-07
rs1910436	12	60999839	T	C	0.581512	-0.00678541	0.00130712	2.09038e-07
rs2732832	2	103362966	C	A	0.750674	-0.00773698	0.00149048	2.09256e-07
rs7648093	3	85773069	T	G	0.588657	0.00680174	0.0013104	2.09628e-07
rs113571972	16	17993818	T	G	0.683585	0.00719656	0.00138648	2.09707e-07
rs12656005	5	62853163	T	C	0.314021	0.00721112	0.00138932	2.09847e-07
rs10939975	5	62839693	G	A	0.313891	0.00721191	0.00138948	2.09865e-07
rs2088718	5	131179189	T	C	0.761957	0.00785855	0.00151406	2.09867e-07
rs26010	5	131013815	G	A	0.236026	-0.00788153	0.00151851	2.09941e-07
rs9535251	13	50063874	G	A	0.515589	0.00669692	0.00129028	2.09976e-07
rs12519244	5	62850125	T	C	0.68581	-0.00720987	0.00138912	2.10002e-07
rs31591	5	131005638	T	C	0.76424	0.007884	0.0015191	2.10392e-07
rs72829975	2	103501256	G	A	0.73609	0.00759281	0.00146303	2.10521e-07
rs79310499	14	98599036	T	C	0.791845	-0.00824266	0.00158826	2.106e-07
rs32111	5	131046708	T	C	0.236126	-0.00787937	0.00151829	2.10692e-07
rs17140693	7	69057208	G	A	0.944971	-0.0146746	0.00282769	2.10739e-07
rs2054468	3	138057903	T	C	0.650369	0.00701774	0.00135228	2.10786e-07
rs11924771	3	84162671	T	C	0.905437	0.0114352	0.00220368	2.11278e-07
rs152789	5	131026590	C	A	0.236248	-0.00787651	0.00151801	2.1178e-07
rs73175990	7	69958611	T	C	0.933967	-0.0134723	0.00259653	2.11902e-07
rs998909	3	52805093	G	A	0.418043	-0.00678315	0.00130733	2.11941e-07
rs11966233	6	16941738	T	G	0.323184	0.0071535	0.00137872	2.11982e-07
rs2789733	1	216922364	G	A	0.172578	0.00885357	0.0017064	2.12044e-07
rs7399251	12	111802680	T	C	0.194923	0.00844525	0.00162775	2.12212e-07
rs6537803	1	110063540	G	A	0.754549	0.0077737	0.00149834	2.12326e-07
rs13427422	2	98501573	T	G	0.372952	0.00691779	0.0013334	2.12451e-07
rs530349	11	28744244	T	G	0.522272	-0.00669741	0.00129093	2.12487e-07
rs10988246	9	131961845	G	A	0.525641	0.00669946	0.00129134	2.12587e-07
rs75184941	11	134277750	G	A	0.847411	-0.00930295	0.00179323	2.12754e-07
rs66482905	7	104974206	T	G	0.466931	0.00670512	0.00129247	2.12765e-07
rs2305142	2	98375722	G	A	0.393502	0.00684745	0.00131993	2.12855e-07
rs9925175	16	18048272	T	C	0.642107	0.00697793	0.00134512	2.13021e-07
rs62052921	16	72584807	T	C	0.884428	0.0104625	0.00201687	2.13177e-07
rs10024332	4	171198948	T	C	0.345885	-0.00703211	0.00135564	2.1337e-07
rs11692010	2	98397301	T	C	0.374827	-0.00690975	0.00133206	2.13384e-07
rs6990255	8	34126948	T	C	0.0435209	0.0163958	0.00316087	2.13573e-07
rs11665597	18	44873077	T	C	0.587119	0.00679349	0.00130969	2.13594e-07
rs3774745	3	50204745	T	C	0.475919	-0.00669732	0.00129116	2.13641e-07
rs7236549	18	8964336	C	A	0.107598	-0.0107941	0.00208096	2.13654e-07
rs12004471	9	86632846	G	A	0.531917	0.00670304	0.00129229	2.13746e-07
rs519240	5	131269453	G	A	0.76381	0.00787468	0.00151817	2.1376e-07
rs10119790	9	80304493	T	G	0.233415	-0.00790696	0.00152442	2.13848e-07
rs1191466	14	29516984	T	C	0.145613	0.00948208	0.00182814	2.14004e-07
rs12120174	1	60681946	G	A	0.357688	0.0069776	0.00134528	2.14018e-07
rs16971112	16	72660962	T	C	0.112071	-0.0106016	0.00204409	2.14318e-07
rs11749484	5	131061607	T	C	0.236282	-0.00787263	0.00151795	2.14432e-07
rs28666858	4	152416382	T	C	0.455786	-0.00671479	0.00129471	2.14487e-07
rs62180151	2	199699020	T	G	0.283324	-0.00742136	0.00143099	2.14664e-07
rs61057384	5	7394979	C	A	0.203631	-0.00830378	0.00160126	2.15114e-07
rs1478320	3	136980572	T	C	0.516204	0.00669112	0.00129031	2.15247e-07
rs10988248	9	131963745	G	A	0.479369	-0.00669326	0.00129073	2.15284e-07
rs4331415	18	44885048	T	C	0.390798	-0.0068527	0.00132162	2.15918e-07
rs11191645	10	105059308	T	G	0.458619	-0.00670938	0.00129408	2.16397e-07
rs17055530	4	171191738	G	A	0.346598	-0.00702497	0.00135498	2.16548e-07
rs2084176	2	98440234	T	C	0.373887	-0.0069094	0.00133272	2.16692e-07
rs7525563	1	110063145	G	A	0.245707	-0.00776492	0.00149781	2.16978e-07
rs6851814	4	152346437	G	A	0.455768	-0.00671185	0.00129472	2.1714e-07
rs2108870	5	131088486	T	C	0.764584	0.00787832	0.00151987	2.17689e-07
rs1381889	1	60669258	T	G	0.356932	0.00697601	0.00134591	2.1819e-07
rs113328990	11	134278010	T	G	0.152471	0.00929733	0.00179379	2.18285e-07
rs66462835	2	198183203	C	A	0.44374	-0.00672746	0.001298	2.18396e-07
rs13153708	5	62836726	T	C	0.685355	-0.00719685	0.00138857	2.18451e-07
rs59554463	7	91517963	G	A	0.504412	-0.00668414	0.00128969	2.18628e-07
rs79416046	11	134270003	T	C	0.133636	0.00982186	0.00189511	2.18642e-07
rs1359748	1	199428096	C	A	0.794635	0.00827215	0.00159621	2.19075e-07
rs11720264	3	49580347	T	C	0.422757	0.0067643	0.0013053	2.19321e-07
rs9857341	3	137103696	T	C	0.474068	-0.00669142	0.00129139	2.20042e-07
rs12050469	14	98600517	G	A	0.207956	0.00823174	0.00158883	2.20682e-07
rs7625182	3	84147864	T	C	0.0944717	-0.0114214	0.00220462	2.21082e-07
rs1109088	3	138154795	G	A	0.431673	-0.00674509	0.00130198	2.21128e-07
rs79828036	3	49554728	T	C	0.0613065	0.0139258	0.00268807	2.21154e-07
rs886126	12	111679214	T	C	0.217545	0.00809609	0.00156291	2.21713e-07
rs10443221	1	60676668	T	C	0.357622	0.00696892	0.00134533	2.21791e-07
rs3758790	11	105850090	G	A	0.361703	-0.00695134	0.00134199	2.22041e-07
rs7180553	15	81057971	G	A	0.697871	0.00727302	0.00140428	2.22882e-07
rs12536794	7	104990954	T	C	0.467477	0.00669291	0.00129237	2.23353e-07
rs560018	1	110200360	T	C	0.63976	0.00695563	0.00134318	2.2372e-07
rs2541004	2	37228746	T	C	0.452651	0.00670851	0.00129547	2.23735e-07
rs4413098	2	199685026	T	C	0.716531	0.00740905	0.00143078	2.23864e-07
rs12593036	15	81058652	G	A	0.300434	-0.00728334	0.00140653	2.23986e-07
rs601441	5	131284433	T	C	0.237552	-0.00784545	0.00151516	2.2433e-07
rs6711101	2	98379813	G	A	0.624585	0.00689509	0.00133163	2.24372e-07
rs10478996	5	131214204	G	A	0.238392	-0.00783558	0.0015133	2.24526e-07
rs9885976	6	16940672	T	C	0.324079	0.00713288	0.00137773	2.25135e-07
rs72906606	18	42873563	T	C	0.105521	-0.0108661	0.00209887	2.25367e-07
rs34702205	11	134270721	G	A	0.86639	-0.00981192	0.00189526	2.25392e-07
rs1014969	3	52808341	G	A	0.58713	0.0067802	0.0013097	2.25604e-07
rs853861	20	31402651	G	A	0.721571	-0.00744968	0.0014391	2.25923e-07
rs13182484	5	62811207	C	A	0.687797	-0.00720326	0.00139152	2.26039e-07
rs11710280	3	138050798	T	G	0.349371	-0.00700094	0.00135252	2.26431e-07
rs113474944	7	105017977	T	C	0.466227	0.00669059	0.0012926	2.26612e-07
rs1376382	2	147807932	T	G	0.13459	0.00977947	0.00188939	2.26686e-07
rs12995673	2	98409046	G	A	0.62718	0.00690199	0.00133349	2.26841e-07
rs1157229	14	29530328	T	C	0.146971	0.00942552	0.00182112	2.27089e-07
rs10895888	11	105846123	G	A	0.715185	0.00739423	0.00142872	2.27386e-07
rs1462932	1	60660540	G	A	0.643253	-0.00696632	0.00134606	2.27502e-07
rs12517540	5	131153295	T	C	0.762684	0.00784398	0.00151566	2.27541e-07
rs4540167	5	131163022	G	A	0.23738	-0.00784314	0.00151551	2.27629e-07
rs56232073	16	72370086	T	G	0.834297	0.00897487	0.00173425	2.27813e-07
rs57599523	7	105000811	T	C	0.531337	-0.00668707	0.00129218	2.2786e-07
rs251015	5	131029683	T	C	0.235961	-0.0078589	0.00151865	2.28015e-07
rs736778	6	16944576	G	A	0.677185	-0.0071366	0.00137913	2.28269e-07
rs72840511	17	57806011	T	G	0.209454	0.00819992	0.00158463	2.28331e-07
rs10233911	7	92004439	G	A	0.543751	0.00669886	0.0012946	2.28558e-07
rs10735654	9	80480997	T	G	0.76491	0.00786812	0.0015206	2.28687e-07
rs11845147	14	88969148	G	A	0.699571	0.00731294	0.00141332	2.28781e-07
rs13165154	5	131155020	T	C	0.762839	0.00784343	0.001516	2.29406e-07
rs4917385	10	105003721	T	G	0.330877	-0.00708936	0.00137043	2.30244e-07
rs6963395	7	104721374	T	C	0.512337	-0.00667339	0.00129004	2.30374e-07
rs32107	5	131039633	C	A	0.236261	-0.00785247	0.00151799	2.30427e-07
rs13020883	2	200447031	C	A	0.824059	-0.00875994	0.00169347	2.30622e-07
rs13172003	5	131087656	T	C	0.235841	-0.007857	0.00151892	2.30668e-07
rs796000	9	86603184	G	A	0.535105	0.00668715	0.00129282	2.30965e-07
rs111843196	7	104989119	T	C	0.532519	-0.00668397	0.00129238	2.31806e-07
rs2724555	4	152341878	G	A	0.544654	0.00669651	0.00129481	2.31854e-07
rs441360	2	147929516	T	C	0.581827	-0.00676085	0.00130726	2.31893e-07
rs1984246	9	15898553	C	A	0.578784	0.00675396	0.00130595	2.31978e-07
rs79108591	14	98599967	G	A	0.792191	-0.00821908	0.00158924	2.31981e-07
rs17055541	4	171195958	T	C	0.345892	-0.0070108	0.00135563	2.32091e-07
rs16830832	2	199886387	G	A	0.6816	0.00715846	0.00138419	2.3211e-07
rs9784011	2	98547636	T	C	0.372629	0.00689689	0.00133363	2.3221e-07
rs667437	5	131275509	G	A	0.762277	0.00783371	0.00151479	2.32236e-07
rs7195572	16	70701411	G	A	0.508048	0.00667029	0.00128988	2.32527e-07
rs56264442	16	72609514	T	C	0.883222	0.0103819	0.0020078	2.33137e-07
rs6970629	7	91846599	T	C	0.507309	0.00666896	0.00128977	2.33277e-07
rs116373237	3	84254459	T	C	0.945041	0.0146311	0.00282975	2.33524e-07
rs41290716	3	49717795	C	A	0.936534	-0.0136751	0.00264495	2.33741e-07
rs57681139	2	98454473	T	C	0.372141	-0.00689672	0.00133399	2.34084e-07
rs4827674	X	145053504	C	A	0.465145	-0.00672166	0.00130013	2.34111e-07
rs13289026	9	131964820	C	A	0.479498	-0.00667291	0.00129072	2.34202e-07
rs3095508	16	6550400	C	A	0.602438	0.00681173	0.00131758	2.34259e-07
rs5018100	9	86622349	G	A	0.464919	-0.00668348	0.00129282	2.3449e-07
rs26003	5	130990384	T	C	0.235366	-0.00785751	0.00151998	2.3474e-07
rs72908377	3	84088841	G	A	0.0926057	-0.011499	0.00222443	2.34855e-07
rs3906402	1	60702323	T	C	0.381342	0.00686243	0.00132757	2.35119e-07
rs6508344	18	22646735	G	A	0.419009	-0.00675553	0.0013069	2.35195e-07
rs7638162	3	52776908	T	C	0.579392	0.00675177	0.0013062	2.35351e-07
rs6490056	12	111769292	T	C	0.770997	-0.00793233	0.0015346	2.35367e-07
rs667419	5	131282064	G	A	0.762393	0.00783086	0.00151504	2.35678e-07
rs10063909	5	155731016	G	A	0.470327	-0.00667729	0.00129193	2.36018e-07
rs27450	5	131006082	G	A	0.764262	0.00785167	0.00151915	2.36019e-07
rs9844403	3	95389529	T	C	0.382048	-0.00685901	0.0013271	2.36077e-07
rs2272093	4	171203926	T	G	0.349074	-0.00699144	0.00135273	2.3612e-07
rs10949389	6	16943064	G	A	0.32279	0.0071278	0.00137916	2.36333e-07
rs4347706	18	22638565	T	C	0.57963	0.00675111	0.00130632	2.3655e-07
rs10481778	9	80306786	G	A	0.780047	0.00804529	0.00155675	2.36622e-07
rs661417	1	110194909	T	C	0.414626	-0.00676358	0.00130885	2.37177e-07
rs2344868	3	137077844	T	C	0.525255	0.00667269	0.0012913	2.37332e-07
rs9825697	3	138058770	G	A	0.348744	-0.00699178	0.00135308	2.3749e-07
rs7875242	9	86604999	T	C	0.464828	-0.0066803	0.00129284	2.37667e-07
rs7302482	12	121052180	T	C	0.923509	0.0125367	0.00242622	2.37678e-07
rs4331624	3	137115412	G	A	0.528089	0.00667424	0.00129169	2.37815e-07
rs17793423	3	84126157	C	A	0.104515	-0.0110112	0.00213112	2.38044e-07
rs9850924	3	137102023	T	C	0.474331	-0.00667195	0.00129136	2.38359e-07
rs7637167	3	84148161	T	C	0.905208	0.0113728	0.00220128	2.38591e-07
rs31589	5	131004646	G	A	0.23563	-0.00784973	0.00151939	2.38681e-07
rs1470483	2	98393894	T	C	0.372434	-0.00689071	0.00133378	2.38765e-07
rs12155351	7	104943302	T	C	0.524546	-0.00667043	0.0012912	2.39038e-07
rs1405238	14	99733954	T	C	0.592468	-0.00677978	0.00131238	2.39153e-07
rs4921943	8	18500939	T	C	0.330103	0.00710049	0.00137453	2.39485e-07
rs61692535	7	69054980	T	C	0.0549711	0.0146141	0.0028291	2.39602e-07
rs35424768	2	98395653	C	A	0.374934	-0.0068804	0.00133198	2.39735e-07
rs72627914	2	195292334	T	C	0.905433	-0.0113837	0.0022038	2.39818e-07
rs6726059	2	147826517	G	A	0.135063	0.00974512	0.00188659	2.39845e-07
rs12593088	15	81058640	G	A	0.699536	0.00726478	0.00140649	2.40197e-07
rs12530690	7	105005566	C	A	0.467981	0.00667454	0.00129229	2.40575e-07
rs1973991	6	5984093	T	C	0.689897	0.00720031	0.0013941	2.40621e-07
rs4235219	4	152346103	T	G	0.455572	-0.00668694	0.00129476	2.40933e-07
rs7024576	9	131968747	T	C	0.520071	0.00666563	0.00129068	2.41152e-07
rs5919969	X	145029174	T	C	0.500037	-0.0066977	0.00129694	2.41404e-07
rs7917388	10	105054963	T	C	0.328563	-0.0070894	0.00137286	2.41763e-07
rs1291921	3	136036226	G	A	0.722399	0.00743531	0.00143995	2.42251e-07
rs10810461	9	15876507	T	G	0.425996	-0.00673308	0.001304	2.42485e-07
rs6978954	7	104935552	G	A	0.524964	-0.00666712	0.00129125	2.42615e-07
rs13093168	3	84168160	G	A	0.905385	0.011375	0.00220314	2.42919e-07
rs113860003	7	104991190	G	A	0.532449	-0.0066723	0.00129236	2.43188e-07
rs13004090	2	98410769	T	G	0.372873	-0.00688435	0.00133345	2.43289e-07
rs2049251	4	171205660	T	C	0.349037	-0.00698405	0.00135276	2.43292e-07
rs4241406	3	49600426	T	C	0.423842	0.00673659	0.00130486	2.4342e-07
rs13038731	20	47418537	C	A	0.779019	0.00802345	0.00155412	2.43423e-07
rs34606864	2	194468070	C	A	0.799092	-0.00834332	0.00161613	2.43637e-07
rs2374563	7	91974757	G	A	0.544346	0.006684	0.00129474	2.43759e-07
rs686163	1	110194255	G	A	0.585285	0.00675573	0.00130881	2.44687e-07
rs2385557	7	104982457	T	C	0.467418	0.00667073	0.00129239	2.44909e-07
rs1451077	2	147901207	G	A	0.412131	0.00676166	0.00131002	2.45012e-07
rs542338	1	110192766	G	A	0.58566	0.00675627	0.00130899	2.45039e-07
rs2952155	17	37861718	T	C	0.246978	-0.00771733	0.00149523	2.45243e-07
rs7780006	7	104936469	T	C	0.525022	-0.00666414	0.00129126	2.45669e-07
rs13158762	5	155736943	G	A	0.566053	0.00671392	0.00130104	2.46395e-07
rs6677291	1	110056126	T	C	0.245748	-0.00772894	0.00149774	2.464e-07
rs6791832	3	84156439	T	G	0.0944064	-0.0113802	0.00220531	2.46464e-07
rs7076274	10	105046007	G	A	0.670345	0.00707833	0.0013717	2.46618e-07
rs74433784	3	49424231	T	G	0.938764	-0.0141035	0.00273312	2.46645e-07
rs73405651	12	121054138	T	C	0.0788487	-0.0123469	0.00239273	2.4672e-07
rs112771737	16	72577234	G	A	0.883954	0.0104387	0.00202299	2.46868e-07
rs73405652	12	121054157	C	A	0.921011	0.0123366	0.00239079	2.46892e-07
rs13156825	5	62830869	G	A	0.68705	-0.00717547	0.00139061	2.47048e-07
rs12516091	5	62773504	G	A	0.686506	-0.00717207	0.00138996	2.47069e-07
rs13323596	3	137114223	G	A	0.529557	0.00666606	0.00129191	2.47136e-07
rs946475	1	216911166	G	A	0.584426	-0.00675124	0.00130842	2.4716e-07
rs17489984	2	98421364	G	A	0.373469	-0.00687794	0.00133302	2.47405e-07
rs10883853	10	105061143	T	C	0.458436	-0.00667721	0.00129412	2.47415e-07
rs1830397	8	35164085	G	A	0.149084	0.00934105	0.00181041	2.47445e-07
rs2709844	4	152368212	T	C	0.544741	0.0066808	0.00129483	2.47505e-07
rs4147491	12	60897603	G	A	0.427012	0.00672602	0.0013036	2.47523e-07
rs4739401	8	35171224	G	A	0.851012	-0.00934297	0.00181089	2.47853e-07
rs6843639	4	152416015	T	C	0.545752	0.00668156	0.00129507	2.47984e-07
rs12497998	3	52793602	T	C	0.420624	-0.00673894	0.00130621	2.48048e-07
rs9327621	5	131118943	T	C	0.235897	-0.00783569	0.00151879	2.48073e-07
rs6974780	7	104935248	T	C	0.524888	-0.00666165	0.00129124	2.48124e-07
rs2724564	4	152349962	T	G	0.544168	0.0066795	0.0012947	2.48129e-07
rs6927187	6	16938731	G	A	0.676843	-0.00711302	0.00137875	2.4822e-07
rs56322003	2	199735083	T	C	0.680062	0.00713156	0.00138239	2.48447e-07
rs1156177	1	60723722	C	A	0.617218	-0.00684361	0.0013266	2.48606e-07
rs16971035	16	72602452	C	A	0.116537	-0.010367	0.0020096	2.48607e-07
rs146649743	8	33949187	T	C	0.941063	-0.0141247	0.00273801	2.48613e-07
rs2428161	7	104592567	T	C	0.548078	-0.00668376	0.00129564	2.48715e-07
rs2110998	2	37233538	T	C	0.453787	0.00668134	0.00129519	2.48829e-07
rs6445535	3	52771468	T	C	0.579214	0.00673775	0.00130613	2.48854e-07
rs6893957	5	131198780	T	C	0.238346	-0.00780644	0.0015134	2.49312e-07
rs12409522	1	96932074	T	C	0.78403	0.00821363	0.00159245	2.49809e-07
rs7189059	16	72622060	T	C	0.722441	0.00742706	0.00143999	2.50002e-07
rs1461515	3	137081649	G	A	0.525416	0.00665991	0.00129132	2.50336e-07
rs11680321	2	98379267	T	C	0.375795	-0.00686627	0.00133136	2.50519e-07
rs423524	2	147899621	T	C	0.589866	-0.0067611	0.00131098	2.50564e-07
rs248554	5	165378821	T	C	0.697039	0.0072365	0.00140321	2.50789e-07
rs2040915	7	104979558	G	A	0.468129	0.00666434	0.00129227	2.50825e-07
rs12666899	7	91991187	G	A	0.455779	-0.00667692	0.00129471	2.50838e-07
rs9864672	3	137076353	T	C	0.525049	0.00665911	0.00129127	2.50898e-07
rs55776387	2	98405034	T	C	0.62613	0.00687256	0.00133273	2.51294e-07
rs62262525	3	49187139	G	A	0.925293	-0.0126466	0.00245263	2.51825e-07
rs2086001	1	60665289	T	C	0.357357	0.00693802	0.00134555	2.51921e-07
rs321552	1	96664757	G	A	0.513542	0.00665199	0.00129011	2.5207e-07
rs7616632	3	137031237	T	G	0.522726	0.00665634	0.00129097	2.52161e-07
rs77478906	11	134264596	T	C	0.858736	-0.0095459	0.0018514	2.52231e-07
rs74350480	5	62882571	T	C	0.306657	0.00721025	0.00139842	2.52279e-07
rs7045008	9	86628941	T	C	0.464918	-0.00666578	0.00129282	2.52297e-07
rs6974890	7	104935134	G	A	0.47504	0.00665758	0.00129125	2.52384e-07
rs13136369	4	152731283	T	G	0.441788	0.00669497	0.00129852	2.52487e-07
rs7978892	12	111812328	T	C	0.796124	-0.00825229	0.00160058	2.52526e-07
rs6893351	5	165515158	G	A	0.197162	-0.00835614	0.00162077	2.52722e-07
rs2950896	8	35166571	T	C	0.850942	-0.00933447	0.00181054	2.52791e-07
rs7300615	12	60900107	T	C	0.573409	-0.00672166	0.00130377	2.52877e-07
rs1863704	2	219562675	G	A	0.614227	-0.00682919	0.00132466	2.5307e-07
rs66912872	7	104937147	G	A	0.525	-0.00665687	0.00129125	2.53147e-07
rs16971036	16	72602649	T	G	0.116882	-0.0103463	0.00200703	2.53609e-07
rs7020337	9	80303232	G	A	0.779864	0.00802266	0.0015563	2.53688e-07
rs40441	19	39878006	G	A	0.890133	0.0106292	0.00206195	2.53729e-07
rs1995323	1	60728834	G	A	0.382269	0.00684015	0.00132694	2.5387e-07
rs6590365	11	129068208	G	A	0.678821	-0.00711869	0.00138098	2.53906e-07
rs10807744	7	71641264	T	G	0.188388	-0.00849985	0.00164906	2.54482e-07
rs28402124	11	134280521	T	C	0.84764	-0.00924712	0.00179433	2.55635e-07
rs55986667	11	134280126	C	A	0.152475	0.00924411	0.00179377	2.55748e-07
rs6681232	1	110066045	G	A	0.245913	-0.00771654	0.00149739	2.55901e-07
rs35963536	2	147819212	T	C	0.134165	0.00974903	0.00189191	2.56337e-07
rs1528714	8	35169020	T	C	0.850875	-0.00932791	0.00181021	2.56412e-07
rs28831411	3	137081855	T	C	0.47422	-0.00665422	0.00129137	2.56549e-07
rs76856339	17	57800966	G	A	0.790617	-0.00816629	0.00158483	2.56637e-07
rs7300335	12	60879049	G	A	0.45062	0.00667785	0.00129599	2.5674e-07
rs463625	16	64964233	G	A	0.645642	0.00694631	0.00134809	2.5676e-07
rs12964073	18	44912463	T	C	0.386688	-0.00682207	0.0013241	2.57403e-07
rs6466061	7	104999666	T	C	0.530917	-0.00665707	0.00129211	2.57592e-07
rs2654663	12	61021586	G	A	0.413252	0.00674646	0.0013095	2.57796e-07
rs530287	11	28744256	T	C	0.479157	0.0066499	0.00129077	2.57858e-07
rs10231350	7	91808499	T	G	0.395333	-0.00679439	0.00131886	2.58119e-07
rs9854465	3	138059915	T	C	0.34703	-0.00697834	0.00135463	2.58433e-07
rs10058119	5	155753058	C	A	0.428289	-0.00671291	0.00130313	2.58559e-07
rs6728312	2	98424286	T	G	0.292064	0.00730491	0.00141808	2.58726e-07
rs4745654	9	80303055	T	G	0.220125	-0.00801676	0.00155633	2.58999e-07
rs3108618	8	35175571	T	C	0.850833	-0.00932313	0.00181	2.59226e-07
rs462318	16	64956898	T	C	0.353657	-0.00694695	0.00134869	2.59277e-07
rs2241527	2	219537224	G	A	0.615813	-0.00682826	0.00132569	2.59464e-07
rs12445443	16	72632960	G	A	0.120114	-0.010216	0.00198347	2.59683e-07
rs12120239	1	60682220	T	G	0.637887	-0.00691034	0.00134167	2.59716e-07
rs34414288	2	98384867	G	A	0.709049	-0.00731193	0.00141967	2.59883e-07
rs13030538	2	198164176	G	A	0.641315	0.00692467	0.00134449	2.59907e-07
rs3756289	5	130982194	G	A	0.764761	0.00782994	0.00152026	2.59952e-07
rs72793273	16	72604028	G	A	0.116967	-0.0103336	0.00200639	2.6005e-07
rs2709838	4	152371364	G	A	0.455145	-0.0066689	0.00129486	2.60097e-07
rs7856501	9	131969556	T	C	0.520276	0.00664747	0.0012907	2.60104e-07
rs4727268	7	91840724	T	C	0.507644	0.00664269	0.00128978	2.6016e-07
rs2709826	4	152332120	T	G	0.543977	0.00666783	0.00129467	2.60165e-07
rs4367923	11	30500810	G	A	0.684295	-0.00714468	0.00138731	2.60459e-07
rs6974827	7	91772945	T	C	0.39843	-0.00678309	0.0013171	2.60468e-07
rs4696089	4	152395733	G	A	0.544684	0.00666832	0.00129482	2.60496e-07
rs4478034	3	137199714	T	C	0.292075	0.00730334	0.00141817	2.60698e-07
rs17698580	14	98546911	T	C	0.747309	-0.00764151	0.00148385	2.60806e-07
rs2980392	8	35178684	T	G	0.149097	0.0093227	0.00181035	2.60934e-07
rs4435633	3	52687562	T	G	0.576885	0.00672108	0.00130516	2.60996e-07
rs4234082	2	200460110	G	A	0.823893	-0.00871742	0.00169283	2.61027e-07
rs116298073	3	84095766	T	C	0.0590028	-0.0140938	0.00273695	2.61232e-07
rs6885958	5	155745676	T	G	0.425913	-0.0067149	0.00130403	2.61389e-07
rs1534585	8	35176014	C	A	0.850826	-0.00931997	0.00180996	2.61508e-07
rs9818881	3	84179935	T	C	0.90539	0.0113448	0.00220319	2.61517e-07
rs2358801	16	72630365	T	C	0.120129	-0.0102127	0.00198337	2.61601e-07
rs2556391	2	219556346	T	C	0.613496	-0.00681852	0.0013242	2.61652e-07
rs74760947	8	34352610	G	A	0.0428218	0.0164022	0.00318543	2.61667e-07
rs72607173	9	111879398	T	G	0.704818	-0.00727928	0.00141369	2.61699e-07
rs830238	5	165405702	G	A	0.589239	0.00674881	0.00131071	2.61935e-07
rs974566	1	60677084	T	G	0.357387	0.00692791	0.00134553	2.62093e-07
rs13149087	4	130851720	G	A	0.766692	-0.00784974	0.00152469	2.62692e-07
rs7338494	13	50099188	C	A	0.387417	0.00681434	0.00132362	2.62934e-07
rs687339	3	135932359	T	C	0.770383	0.00789282	0.00153314	2.63062e-07
rs10263913	7	91839103	G	A	0.492487	-0.0066395	0.00128978	2.63582e-07
rs7807542	7	92009279	G	A	0.457456	-0.00666291	0.00129433	2.63589e-07
rs10028035	4	152347825	T	G	0.455472	-0.00666512	0.00129478	2.63745e-07
rs10045101	5	165662583	C	A	0.741062	-0.00757787	0.00147214	2.63952e-07
rs16970908	16	72452979	T	C	0.83135	0.0088643	0.00172208	2.64057e-07
rs2540315	2	103354389	T	C	0.75045	-0.00766965	0.00149004	2.64311e-07
rs1528713	8	35166495	C	A	0.149105	0.00931797	0.00181031	2.64435e-07
rs7032877	9	15640047	T	C	0.43704	-0.00669087	0.0013	2.64961e-07
rs393250	20	31407476	G	A	0.721626	-0.00740703	0.00143918	2.65125e-07
rs7809464	7	105035389	G	A	0.468149	0.00665082	0.00129228	2.65267e-07
rs6825069	4	152407899	G	A	0.455272	-0.0066639	0.00129483	2.65332e-07
rs13008371	2	194059122	T	C	0.824299	-0.00872065	0.00169448	2.6538e-07
rs13074853	3	52779801	T	C	0.579091	0.00672165	0.00130608	2.65469e-07
rs38794	7	92028039	C	A	0.457524	-0.00666103	0.00129431	2.65566e-07
rs778115	2	147940493	T	C	0.417718	0.00672862	0.00130746	2.65654e-07
rs26006	5	130982768	G	A	0.764589	0.00782172	0.00151988	2.65699e-07
rs7139233	12	49592562	G	A	0.0489311	-0.0153826	0.0029891	2.65797e-07
rs2724551	4	152355383	T	C	0.454722	-0.00666411	0.00129496	2.65831e-07
rs767418	3	52767427	T	C	0.421	-0.00672109	0.00130604	2.6586e-07
rs62262683	3	49723147	T	C	0.936906	-0.0136485	0.00265221	2.65976e-07
rs6543111	2	98424074	C	A	0.707937	-0.00729745	0.00141808	2.66084e-07
rs7864367	9	86627385	C	A	0.534865	0.00665244	0.00129278	2.6634e-07
rs499797	4	152826032	C	A	0.567212	-0.00669698	0.00130145	2.66406e-07
rs2980387	8	35167073	G	A	0.149111	0.00931501	0.00181028	2.66631e-07
rs10868077	9	86604087	T	C	0.46475	-0.00665252	0.00129285	2.66632e-07
rs1528715	8	35169064	C	A	0.850853	-0.00931375	0.0018101	2.66887e-07
rs2122697	2	147808024	T	C	0.865425	-0.009722	0.00188947	2.67019e-07
rs7680013	4	152409477	C	A	0.544823	0.00666238	0.00129485	2.67128e-07
rs7807839	7	92009442	G	A	0.45759	-0.00665934	0.0012943	2.67327e-07
rs6950894	7	104652671	G	A	0.487565	0.0066372	0.00129003	2.67542e-07
rs2950900	8	35173268	T	C	0.149151	0.00931269	0.00181008	2.67639e-07
rs5919633	X	145044167	G	A	0.505662	-0.00667321	0.00129705	2.6765e-07
rs1528711	8	35165614	C	A	0.148754	0.00932288	0.00181207	2.67687e-07
rs1382269	3	137108482	T	C	0.525376	0.00664363	0.00129132	2.67739e-07
rs9844707	3	95389705	C	A	0.617815	0.00682696	0.00132701	2.68052e-07
rs11130199	3	49538799	T	C	0.572868	-0.00681502	0.00132471	2.68167e-07
rs1083485	2	147950717	T	C	0.418561	0.00672439	0.00130709	2.68189e-07
rs1919340	8	35170568	T	C	0.148999	0.00931518	0.00181084	2.68769e-07
rs9827598	3	85753619	G	A	0.423114	-0.0067139	0.00130516	2.68774e-07
rs56301462	4	152452128	T	G	0.456014	-0.0066598	0.00129466	2.68872e-07
rs12403401	1	216917034	G	A	0.172643	0.00877643	0.00170614	2.68919e-07
rs6559753	9	86604811	T	C	0.468423	-0.00664693	0.00129221	2.69184e-07
rs7698816	4	152352972	T	C	0.544363	0.00665993	0.00129475	2.69221e-07
rs10835397	11	28751437	G	A	0.474823	0.00664194	0.00129127	2.69365e-07
rs11744424	5	155741344	T	G	0.427636	-0.00670408	0.00130336	2.69366e-07
rs11031108	11	30496410	G	A	0.315878	0.00713435	0.00138711	2.69903e-07
rs9840477	3	179918870	T	C	0.238075	0.00778684	0.001514	2.70075e-07
rs10227369	7	71816339	T	C	0.114875	-0.0103998	0.00202219	2.7059e-07
rs1551116	2	147816234	G	A	0.865685	-0.00972517	0.00189102	2.70631e-07
rs2911950	5	62878980	T	C	0.306407	0.00719346	0.00139874	2.70637e-07
rs34739010	3	52766122	G	A	0.420911	-0.00671691	0.00130608	2.70652e-07
rs11191642	10	105055912	G	A	0.328517	-0.0070605	0.00137291	2.70757e-07
rs9870693	3	24200811	G	A	0.650771	-0.00695618	0.00135262	2.70759e-07
rs12473502	2	199812152	C	A	0.313541	-0.00714793	0.00138991	2.70761e-07
rs9860526	3	179918863	T	C	0.761741	-0.00778371	0.0015136	2.71089e-07
rs2146448	6	5982090	G	A	0.689185	0.00716445	0.00139322	2.71286e-07
rs62262510	3	49111878	G	A	0.927246	-0.0127668	0.00248274	2.71497e-07
rs7680236	4	152409601	G	A	0.544823	0.00665839	0.00129485	2.7154e-07
rs4355371	4	152425958	C	A	0.544798	0.00665791	0.00129485	2.72043e-07
rs4514599	14	88977427	T	G	0.70375	0.00726138	0.00141221	2.72051e-07
rs11735957	4	152427506	G	A	0.455225	-0.00665749	0.00129484	2.72485e-07
rs2365396	5	62879766	G	A	0.69358	-0.00719159	0.00139872	2.72487e-07
rs7682837	4	152427686	T	C	0.544169	0.0066567	0.0012947	2.72559e-07
rs7676493	4	152426765	T	C	0.5448	0.0066573	0.00129485	2.72729e-07
rs9933645	16	17909221	G	A	0.617854	0.00682234	0.00132703	2.73198e-07
rs7108756	11	134280860	C	A	0.845442	-0.00917035	0.00178384	2.73567e-07
rs4266275	4	152348064	G	A	0.544385	0.00665601	0.00129475	2.73625e-07
rs1957476	14	29534920	G	A	0.854542	-0.0094014	0.00182895	2.74243e-07
rs12551039	9	86624622	G	A	0.464876	-0.00664552	0.00129283	2.74318e-07
rs2053566	4	152445831	C	A	0.544596	0.00665544	0.0012948	2.74556e-07
rs2889363	2	198163699	G	A	0.360796	-0.00690194	0.00134276	2.7457e-07
rs4263379	4	152399131	G	A	0.45518	-0.00665546	0.00129485	2.74828e-07
rs1899550	4	152407236	T	C	0.455176	-0.00665543	0.00129485	2.74868e-07
rs2079929	3	52765646	T	C	0.421014	-0.00671285	0.00130603	2.74915e-07
rs6414570	3	52788959	G	A	0.420807	-0.00671325	0.00130613	2.74998e-07
rs7802788	7	91736874	G	A	0.393386	-0.00678451	0.00131999	2.75002e-07
rs667174	11	105753035	T	C	0.408613	-0.00674186	0.00131173	2.7522e-07
rs4729025	7	91847504	T	C	0.491789	-0.00662916	0.00128981	2.75249e-07
rs242545	20	31405160	T	C	0.721397	-0.00739495	0.00143882	2.75332e-07
rs58745414	16	72569173	T	C	0.882468	0.0102903	0.00200221	2.75498e-07
rs11959809	5	62886869	G	A	0.306162	0.00719022	0.00139905	2.75661e-07
rs79125566	16	72561707	C	A	0.116141	-0.0103432	0.00201257	2.75759e-07
rs7684462	4	152348422	T	G	0.455692	-0.00665399	0.00129473	2.75797e-07
rs659840	11	105848914	T	C	0.638471	0.00689726	0.00134213	2.76156e-07
rs4144554	6	19171097	C	A	0.852876	-0.0093544	0.00182034	2.76456e-07
rs7970406	12	121050956	G	A	0.92389	0.0124964	0.0024318	2.76593e-07
rs1343707	4	171208701	G	A	0.350583	-0.00694441	0.00135138	2.76595e-07
rs9302534	16	18048710	T	C	0.626786	0.00685085	0.00133322	2.76827e-07
rs10240009	7	91953103	G	A	0.457668	-0.00665058	0.00129428	2.7703e-07
rs2887217	2	183375853	G	A	0.617147	-0.00681625	0.00132656	2.77265e-07
rs76424424	3	49811278	G	A	0.0632961	0.0136076	0.00264829	2.77275e-07
rs1596290	4	152410540	T	G	0.544305	0.00665257	0.00129473	2.77412e-07
rs7604319	2	219538799	C	A	0.384267	0.00681132	0.00132563	2.77435e-07
rs57126458	3	85763942	T	G	0.413573	-0.00672746	0.00130934	2.77609e-07
rs10780639	9	86620546	T	C	0.461785	-0.00664561	0.00129342	2.77658e-07
rs139733622	3	137089975	T	C	0.473958	-0.00663462	0.0012914	2.78368e-07
rs551305	4	152827837	G	A	0.432073	0.00668747	0.00130171	2.78469e-07
rs66527471	2	103527273	T	G	0.271365	-0.00745013	0.00145016	2.78477e-07
rs1346649	2	198166117	C	A	0.639073	0.00689764	0.00134265	2.78684e-07
rs879898	18	44909766	G	A	0.606272	0.00677997	0.0013198	2.78972e-07
rs4675695	2	200450013	T	G	0.177741	0.00866479	0.00168671	2.79026e-07
rs4700593	5	62880010	T	C	0.306388	0.0071849	0.00139876	2.79737e-07
rs2042252	5	130980027	G	A	0.235291	-0.0078084	0.00152015	2.79742e-07
rs990830	6	5982056	G	A	0.689065	0.00715562	0.00139307	2.79783e-07
rs7536896	1	60743449	T	C	0.38226	0.00681492	0.00132695	2.80966e-07
rs10145335	14	98547748	G	A	0.747002	-0.00761751	0.00148326	2.81158e-07
rs6535804	4	152445227	G	A	0.544663	0.00664943	0.00129482	2.81509e-07
rs11932398	4	152397554	T	G	0.455162	-0.00664932	0.00129486	2.81878e-07
rs11738065	5	155750669	T	C	0.427147	-0.00669394	0.00130356	2.81986e-07
rs75343284	7	71642406	T	G	0.812213	0.00847846	0.00165108	2.82004e-07
rs73066835	3	30284301	G	A	0.766877	-0.0078311	0.00152505	2.82192e-07
rs971324	2	200450386	G	A	0.823939	-0.00869348	0.00169301	2.82266e-07
rs7657747	4	152394254	G	A	0.544816	0.0066489	0.00129485	2.82331e-07
rs2709831	4	152379651	G	A	0.455194	-0.00664885	0.00129485	2.82374e-07
rs6789059	3	137115905	T	C	0.527912	0.00663243	0.00129167	2.82471e-07
rs1013987	18	22630836	T	C	0.397932	-0.00679703	0.00132373	2.82492e-07
rs660278	11	105848998	G	A	0.638788	0.00689284	0.00134239	2.82505e-07
rs10037928	5	131142046	T	C	0.237042	-0.00778527	0.00151626	2.82857e-07
rs6465354	7	91852651	C	A	0.492271	-0.00662223	0.00128979	2.83106e-07
rs35015795	5	62911455	G	A	0.694256	-0.00718592	0.00139958	2.83133e-07
rs9862291	3	137037058	G	A	0.479307	-0.00662704	0.00129074	2.83204e-07
rs26004	5	130988955	T	G	0.764655	0.0078041	0.00152003	2.83368e-07
rs536136	11	28744783	G	A	0.476597	0.00662854	0.00129106	2.83372e-07
rs6893070	5	131237599	G	A	0.237973	-0.00777421	0.00151422	2.83443e-07
rs2724567	4	152351160	G	A	0.544436	0.00664739	0.00129476	2.83564e-07
rs593130	11	105845421	T	C	0.638567	0.00689087	0.00134221	2.83682e-07
rs2034061	4	152420756	T	C	0.544698	0.00664724	0.00129482	2.841e-07
rs7675792	4	171187346	T	C	0.345799	-0.00695966	0.00135572	2.84301e-07
rs34667787	12	121049148	G	A	0.923892	0.0124838	0.00243183	2.84401e-07
rs283932	3	17364413	T	C	0.328012	0.00705064	0.00137346	2.84416e-07
rs1525276	3	179945351	C	A	0.762778	-0.00778134	0.00151586	2.84739e-07
rs650543	18	2987038	T	C	0.726177	-0.00742271	0.00144606	2.85052e-07
rs11908637	20	47428485	G	A	0.778293	0.0079679	0.0015523	2.85227e-07
rs2709819	4	152383832	G	A	0.544724	0.00664616	0.00129483	2.85401e-07
rs8089996	18	22648505	C	A	0.423401	-0.00669835	0.00130506	2.85748e-07
rs10048785	2	229914346	G	A	0.570288	0.00668582	0.00130269	2.86174e-07
rs7545489	1	60737832	G	A	0.617917	-0.00681094	0.00132707	2.86201e-07
rs556968	11	105834124	T	C	0.361062	-0.00689015	0.00134251	2.86226e-07
rs2709820	4	152384039	G	A	0.544856	0.00664552	0.00129486	2.86338e-07
rs111711955	11	134264529	G	A	0.128694	0.00988296	0.00192568	2.86378e-07
rs11978288	7	104643470	T	C	0.486985	0.00662069	0.00129007	2.86624e-07
rs10756714	9	15885041	G	A	0.438416	-0.00674291	0.00131395	2.86998e-07
rs1563491	2	199812569	T	C	0.313672	-0.00713176	0.00138974	2.87082e-07
rs1006805	16	72504919	T	C	0.121345	-0.0101336	0.00197477	2.87369e-07
rs10756730	9	15975069	T	C	0.576638	0.0066969	0.00130506	2.87445e-07
rs7312913	12	111793552	G	A	0.194261	0.00836341	0.00162984	2.87572e-07
rs12465472	2	199812141	T	C	0.313485	-0.00713248	0.00138997	2.87617e-07
rs2122696	2	147807985	G	A	0.865582	-0.00970029	0.0018904	2.87694e-07
rs1294367	6	19207129	T	C	0.853211	-0.00934963	0.00182207	2.8771e-07
rs2709817	4	152382050	G	A	0.544714	0.00664414	0.00129483	2.87755e-07
rs9994482	4	152391230	T	C	0.455208	-0.00664417	0.00129485	2.87832e-07
rs13019013	2	199874655	G	A	0.68132	0.00710092	0.00138387	2.87863e-07
rs7676922	4	152369117	G	A	0.455385	-0.00664387	0.0012948	2.87938e-07
rs2374550	7	91820987	G	A	0.492414	-0.00661807	0.00128978	2.87975e-07
rs7676059	4	152393267	T	C	0.455211	-0.00664384	0.00129485	2.88217e-07
rs28780988	9	140258412	C	A	0.878208	-0.0107953	0.00210395	2.88278e-07
rs592656	11	105845562	G	A	0.361495	-0.00688647	0.00134216	2.88378e-07
rs2470585	3	17290465	T	C	0.691815	-0.00716492	0.00139651	2.88848e-07
rs6741380	2	198165121	G	A	0.638719	0.00688707	0.00134237	2.88916e-07
rs1821879	3	52600999	T	C	0.578342	0.00669863	0.00130576	2.89647e-07
rs10231496	7	91741132	T	C	0.605988	0.00676968	0.00131962	2.89718e-07
rs2195510	2	198161195	G	A	0.361142	-0.00688661	0.00134248	2.90097e-07
rs10756735	9	16027606	T	G	0.559579	0.00666307	0.00129891	2.90115e-07
rs11729923	4	152392036	T	G	0.544895	0.00664228	0.00129487	2.90219e-07
rs7682770	4	152390413	C	A	0.544776	0.00664205	0.00129484	2.90331e-07
rs12708933	16	72670170	T	C	0.116377	-0.0103143	0.0020108	2.90629e-07
rs1560278	16	72645949	G	A	0.884302	0.0103402	0.00201592	2.90853e-07
rs17043610	1	216911066	T	C	0.172976	0.0087445	0.00170485	2.90979e-07
rs6787154	3	52784416	T	C	0.420425	-0.00669978	0.00130628	2.91451e-07
rs4705002	5	155749194	T	G	0.426696	-0.00668663	0.00130373	2.91505e-07
rs113727800	9	140258802	G	A	0.878051	-0.0107845	0.00210279	2.91802e-07
rs56134226	11	134279882	T	C	0.846872	-0.0091833	0.00179064	2.92037e-07
rs11221640	11	129155849	G	A	0.659394	-0.00697798	0.00136063	2.92049e-07
rs2278700	2	98427382	T	C	0.62486	0.00694098	0.00135344	2.92242e-07
rs35526119	3	52749334	T	C	0.421199	-0.00669705	0.00130595	2.92693e-07
rs2709812	4	152335749	G	A	0.543975	0.00663902	0.00129467	2.92858e-07
rs11696589	20	34096385	G	A	0.822625	0.00872466	0.00170138	2.92871e-07
rs1429414	2	198162430	G	A	0.641097	0.00689352	0.00134431	2.92937e-07
rs11714565	3	52606292	T	C	0.420461	-0.00669821	0.00130627	2.93232e-07
rs6771848	3	30346243	C	A	0.643677	-0.00690391	0.00134642	2.93461e-07
rs677315	11	105833822	T	C	0.638559	0.00688222	0.0013422	2.93525e-07
rs609235	11	105844164	T	C	0.638398	0.00688145	0.00134207	2.93646e-07
rs114593013	3	84113491	G	A	0.0552633	-0.0144711	0.00282241	2.94082e-07
rs12536220	7	91805595	T	G	0.507478	0.00661294	0.00128978	2.94089e-07
rs3807447	7	148475928	T	G	0.0853773	0.0118312	0.00230754	2.941e-07
rs72771765	16	17965261	T	C	0.662657	0.0069924	0.00136386	2.94495e-07
rs6058949	20	31486559	T	C	0.523329	0.00662178	0.00129157	2.94523e-07
rs7639850	3	138073564	G	A	0.348569	-0.00693761	0.00135322	2.94772e-07
rs6673727	1	110055108	T	C	0.245824	-0.00767757	0.00149758	2.94933e-07
rs6815320	4	152432500	T	C	0.457428	-0.00663556	0.00129434	2.95024e-07
rs62382602	5	62897331	T	G	0.305999	0.00717332	0.00139925	2.95116e-07
rs10488512	7	91753579	T	C	0.392835	-0.00676863	0.00132032	2.95157e-07
rs12987048	2	37024713	G	A	0.663297	0.00699478	0.00136445	2.9528e-07
rs62052915	16	72574368	T	C	0.115515	-0.0103415	0.00201731	2.95331e-07
rs4898507	12	49591799	G	A	0.048988	-0.0153146	0.00298746	2.95513e-07
rs2950921	8	35180048	T	C	0.149535	0.00941954	0.0018375	2.95545e-07
rs11744154	5	155756299	G	A	0.427924	-0.00668085	0.00130326	2.9557e-07
rs4719219	7	71659442	G	A	0.806541	0.00836817	0.00163244	2.95696e-07
rs7930563	11	129077174	T	G	0.321881	0.00707475	0.00138018	2.96056e-07
rs28473348	2	103344750	G	A	0.75038	-0.00763714	0.00148991	2.96099e-07
rs11099819	4	152430178	T	C	0.455219	-0.00663712	0.00129484	2.9626e-07
rs4644173	7	91759597	G	A	0.393866	-0.00676452	0.00131971	2.96339e-07
rs2709818	4	152382634	G	A	0.544664	0.00663637	0.00129482	2.9701e-07
rs8050066	16	72368579	T	C	0.829024	0.0087781	0.00171272	2.97146e-07
rs73583505	9	140259932	T	C	0.122026	0.0107741	0.00210221	2.97353e-07
rs1985111	5	62877759	T	G	0.306401	0.00716865	0.00139875	2.97449e-07
rs12275648	11	129057999	T	C	0.337578	0.00698826	0.0013636	2.9778e-07
rs12652777	5	155775075	T	C	0.481334	0.00661329	0.00129054	2.98405e-07
rs111595825	7	104649037	G	A	0.512144	-0.00661031	0.00129001	2.98772e-07
rs9818180	3	137106310	T	C	0.473898	-0.00661752	0.00129142	2.98773e-07
rs6761919	2	198163328	G	A	0.361343	-0.00687782	0.00134232	2.9938e-07
rs12531663	7	71647235	T	C	0.812079	0.00845748	0.00165063	2.99453e-07
rs6845648	4	152376050	T	C	0.544833	0.00663439	0.00129486	2.99703e-07
rs2709822	4	152351500	G	A	0.544297	0.00663368	0.00129473	2.99761e-07
rs4687644	3	52746541	T	G	0.578651	0.00669067	0.00130589	2.99986e-07
rs4696088	4	152371992	T	C	0.455134	-0.00663416	0.00129486	3.00011e-07
rs602637	11	105832481	T	C	0.638593	0.00687659	0.00134223	3.00306e-07
rs545454	11	28747685	G	A	0.522592	-0.0066134	0.00129096	3.00911e-07
rs4678311	3	137075329	T	C	0.474855	-0.00661503	0.00129128	3.00956e-07
rs2075881	7	91734552	T	C	0.606188	0.00676069	0.00131974	3.01111e-07
rs665554	11	105834172	G	A	0.361028	-0.00687744	0.00134254	3.01151e-07
rs61475520	16	72551339	T	C	0.883666	0.0103023	0.00201113	3.01245e-07
rs7997737	13	50033188	G	A	0.462503	0.006625	0.00129329	3.01374e-07
rs948297	11	105866489	G	A	0.565749	0.00666403	0.00130095	3.01617e-07
rs7807490	7	91773359	G	A	0.492682	-0.00660663	0.00128977	3.01793e-07
rs2709829	4	152355390	T	C	0.545251	0.00663317	0.00129495	3.01798e-07
rs503282	6	18998681	T	G	0.173117	-0.00872986	0.00170429	3.01874e-07
rs7398136	12	111751127	T	C	0.132431	0.00976717	0.00190694	3.0247e-07
rs2724578	4	152367304	G	A	0.544299	0.00663145	0.00129473	3.02513e-07
rs10895883	11	105778862	T	C	0.690214	0.00714235	0.00139449	3.02564e-07
rs10236483	7	91797296	C	A	0.492535	-0.00660601	0.00128978	3.02602e-07
rs1563486	2	199887147	T	C	0.682421	0.00709445	0.00138514	3.02609e-07
rs2709816	4	152380269	T	C	0.455052	-0.00663212	0.00129489	3.02678e-07
rs35874342	12	121050250	C	A	0.923796	0.012448	0.00243042	3.02737e-07
rs6590375	11	129155405	G	A	0.325622	0.00704764	0.00137603	3.02778e-07
rs1443089	4	152450300	G	A	0.54473	0.00663172	0.00129483	3.02812e-07
rs11824649	11	134279352	T	C	0.846751	-0.00916798	0.00179006	3.02933e-07
rs242550	20	31408801	T	C	0.278836	0.00736685	0.00143845	3.03308e-07
rs1468638	3	52748058	T	C	0.578746	0.00668814	0.00130593	3.0334e-07
rs75836205	8	34021138	T	C	0.963618	-0.0176487	0.0034461	3.03348e-07
rs2323579	11	129076169	T	C	0.321435	0.00707098	0.00138069	3.03396e-07
rs1560900	18	44866849	T	C	0.433633	-0.00666356	0.00130115	3.03435e-07
rs1366837	2	198160501	T	C	0.638626	0.0068741	0.00134229	3.03655e-07
rs2564909	11	105865015	C	A	0.565742	0.00666217	0.00130094	3.03859e-07
rs7399113	12	111792848	G	A	0.805435	-0.00834112	0.00162888	3.0428e-07
rs111163099	9	140260266	T	G	0.877863	-0.0107607	0.00210139	3.04318e-07
rs561643	11	105834654	G	A	0.361469	-0.00687284	0.00134218	3.04478e-07
rs619323	11	105834572	T	C	0.361486	-0.00687249	0.00134217	3.04811e-07
rs13415515	2	103534376	G	A	0.518557	0.00660785	0.00129054	3.05168e-07
rs7624716	3	52751534	T	C	0.578781	0.0066862	0.00130595	3.05842e-07
rs9866316	3	137020184	G	A	0.523536	0.00660988	0.00129106	3.06001e-07
rs56330625	11	134280067	G	A	0.846855	-0.00916636	0.00179055	3.0669e-07
rs2920443	17	61350251	C	A	0.283192	0.00732664	0.00143119	3.06714e-07
rs10283865	9	15894943	G	A	0.579945	0.00668774	0.00130644	3.07071e-07
rs111919960	7	71646664	G	A	0.812186	0.00845145	0.00165099	3.07129e-07
rs4491667	2	199812377	T	G	0.313753	-0.00711352	0.00138964	3.07216e-07
rs11772246	7	71603692	T	C	0.812178	0.00845069	0.00165097	3.07763e-07
rs35242786	7	91789039	G	A	0.492594	-0.00660177	0.00128977	3.07908e-07
rs296892	9	86597806	G	A	0.53206	0.00661443	0.00129229	3.08189e-07
rs7570009	2	98403683	T	C	0.291754	0.00726043	0.00141852	3.08284e-07
rs11101967	1	110059330	G	A	0.756206	0.00768657	0.00150179	3.08325e-07
rs2109634	3	52752075	T	G	0.578995	0.0066846	0.00130604	3.08402e-07
rs3755751	3	138065567	G	A	0.651536	0.00692637	0.0013533	3.08603e-07
rs7108503	11	134280766	G	A	0.155226	0.00911359	0.0017807	3.08805e-07
rs13079063	3	52744460	G	A	0.42136	-0.00668345	0.00130589	3.08883e-07
rs66627362	18	42875686	G	A	0.894222	0.0107303	0.00209661	3.08887e-07
rs2037839	8	35132849	G	A	0.850866	-0.00926413	0.00181017	3.09077e-07
rs885336	3	136949678	T	C	0.662259	-0.00697773	0.00136342	3.09119e-07
rs11716747	3	52748857	T	C	0.421255	-0.00668339	0.00130593	3.09245e-07
rs6445534	3	52743384	G	A	0.578592	0.00668302	0.00130587	3.09302e-07
rs2724580	4	152372505	G	A	0.544927	0.00662664	0.00129488	3.09513e-07
rs3852066	3	52621839	T	C	0.421589	-0.0066824	0.00130579	3.09583e-07
rs2732825	2	103351233	C	A	0.24959	0.00762429	0.00148997	3.10297e-07
rs7677131	4	152353015	T	C	0.455261	-0.00662527	0.00129483	3.1094e-07
rs4259135	5	62965632	T	C	0.713553	-0.00729781	0.00142628	3.10954e-07
rs1554862	8	35120221	G	A	0.148952	0.00926673	0.00181108	3.10954e-07
rs6465351	7	91773213	T	C	0.507421	0.00659934	0.00128978	3.10992e-07
rs7034388	9	15901289	G	A	0.555052	-0.00663885	0.00129753	3.11184e-07
rs2709842	4	152370637	T	C	0.455141	-0.00662505	0.00129486	3.11392e-07
rs113545668	7	71614326	G	A	0.814082	0.00848013	0.00165745	3.11492e-07
rs476854	11	128984453	T	C	0.325067	0.00704337	0.00137664	3.11538e-07
rs11223794	11	134287396	T	C	0.154437	0.00912938	0.00178441	3.11753e-07
rs113852095	7	71614321	T	C	0.185918	-0.0084797	0.00165745	3.11922e-07
rs2709834	4	152375424	T	G	0.455176	-0.00662451	0.00129486	3.12067e-07
rs882529	6	5981300	G	A	0.310727	-0.00712822	0.00139333	3.12144e-07
rs10261380	7	69085598	C	A	0.949521	-0.015068	0.00294531	3.12183e-07
rs2336146	3	52626646	G	A	0.421606	-0.00668022	0.00130578	3.12291e-07
rs7592570	2	199814691	T	C	0.68605	0.007108	0.0013894	3.12302e-07
rs7564883	2	199796797	T	C	0.308525	-0.00714188	0.00139607	3.1256e-07
rs10273849	7	91737121	T	C	0.606745	0.006753	0.00132007	3.12661e-07
rs7300400	12	111792179	C	A	0.194558	0.00833287	0.0016289	3.12676e-07
rs12548983	8	143336359	T	C	0.608652	-0.00675896	0.00132125	3.12799e-07
rs2842421	6	19188170	C	A	0.143505	0.00940817	0.00183926	3.13429e-07
rs77041497	2	199873354	C	A	0.681426	0.00707924	0.00138399	3.1357e-07
rs4877815	9	86623268	G	A	0.469329	-0.00660889	0.00129207	3.13778e-07
rs12629701	3	52619836	T	C	0.579945	0.00668238	0.00130644	3.13818e-07
rs10454251	4	152383962	T	C	0.454977	-0.00662329	0.00129491	3.13933e-07
rs1864229	16	72494911	C	A	0.121531	-0.010094	0.00197347	3.13993e-07
rs7127011	11	129099686	T	C	0.321951	0.00705901	0.00138011	3.14049e-07
rs6725590	2	199885916	G	A	0.318574	-0.00707884	0.00138399	3.14057e-07
rs11221637	11	129154660	G	A	0.674438	-0.00703844	0.0013761	3.14108e-07
rs6466035	7	104646899	T	C	0.487587	0.00659789	0.00129003	3.14534e-07
rs2000633	11	105864834	C	A	0.565904	0.00665397	0.001301	3.14548e-07
rs604545	11	105835595	G	A	0.638027	0.00686243	0.00134178	3.14673e-07
rs2157747	7	91750578	G	A	0.393091	-0.00675166	0.00132017	3.14992e-07
rs534844	11	105835062	G	A	0.361441	-0.0068643	0.0013422	3.1506e-07
rs6805156	3	52609362	T	C	0.578681	0.00678687	0.0013271	3.15297e-07
rs7870597	9	111871864	T	C	0.717995	-0.00732837	0.00143301	3.15445e-07
rs77494121	3	137048640	G	A	0.971258	-0.0197414	0.0038605	3.15935e-07
rs13019823	2	199875008	C	A	0.681827	0.00707929	0.00138445	3.16379e-07
rs1984930	2	199812737	T	G	0.686018	0.00710418	0.00138936	3.16652e-07
rs9758945	3	52604180	G	A	0.420495	-0.00667914	0.00130625	3.16731e-07
rs1464886	7	53262509	G	A	0.517445	-0.00659815	0.00129042	3.16783e-07
rs113905851	7	105040962	T	C	0.551935	-0.00662999	0.00129667	3.16921e-07
rs478898	11	128969785	G	A	0.67844	-0.0070588	0.00138055	3.17e-07
rs57220817	16	72555189	T	C	0.116739	-0.0102669	0.00200809	3.17445e-07
rs10939974	5	62833879	T	C	0.684724	-0.00709528	0.00138782	3.17865e-07
rs56899598	9	111867271	G	A	0.27966	0.0073449	0.00143666	3.17951e-07
rs10187067	2	199876894	T	C	0.681391	0.00707536	0.00138395	3.18004e-07
rs59072658	12	111696527	T	C	0.836368	-0.00891129	0.00174306	3.18004e-07
rs2724550	4	152358986	T	C	0.544559	0.00661954	0.00129479	3.18034e-07
rs11507683	9	140262424	T	C	0.122473	0.0107303	0.00209891	3.18212e-07
rs10756709	9	15839516	G	A	0.613876	0.00677143	0.00132453	3.18216e-07
rs2709813	4	152357444	T	C	0.455445	-0.00661937	0.00129479	3.18245e-07
rs13063160	3	52602274	T	C	0.578616	0.00667571	0.00130588	3.1868e-07
rs7233361	18	44862067	T	G	0.558332	0.00663792	0.00129851	3.18836e-07
rs2346107	2	200447353	G	A	0.17614	0.00865296	0.00169271	3.18952e-07
rs9792412	9	16025889	T	C	0.430809	-0.0066566	0.00130218	3.1896e-07
rs11130321	3	52762698	T	C	0.415369	-0.00668897	0.00130851	3.18966e-07
rs2219315	2	199811618	T	C	0.314649	-0.0070981	0.00138857	3.19064e-07
rs2709828	4	152355268	T	C	0.544547	0.00661869	0.00129479	3.19118e-07
rs1028045	2	101321075	G	A	0.508713	0.00659392	0.00128998	3.19338e-07
rs3733045	3	52643307	G	A	0.421211	-0.00667553	0.00130595	3.1942e-07
rs262886	5	62917334	T	C	0.305658	0.00715454	0.00139969	3.19583e-07
rs28458909	9	140257189	T	C	0.121946	0.0107484	0.00210281	3.19672e-07
rs10893940	11	128822060	T	C	0.661979	-0.00696762	0.00136315	3.19736e-07
rs12705296	7	104646178	G	A	0.487857	0.0065935	0.00129001	3.20145e-07
rs1470281	4	152431552	G	A	0.544686	0.00661804	0.00129482	3.20189e-07
rs3796353	3	52593230	T	C	0.420526	-0.0066762	0.00130624	3.2044e-07
rs62505637	8	35004009	G	A	0.784121	-0.00801035	0.00156729	3.20528e-07
rs661767	18	2990700	G	A	0.726298	-0.00739173	0.00144626	3.20585e-07
rs176200	14	29579009	G	A	0.139372	0.00951559	0.00186184	3.20728e-07
rs13155276	5	62901135	G	A	0.306005	0.00715121	0.00139925	3.20862e-07
rs13060048	3	52598608	G	A	0.579499	0.0066758	0.00130625	3.21033e-07
rs73147228	3	85749950	T	C	0.586119	0.00669081	0.0013092	3.21137e-07
rs2695974	5	165665383	T	G	0.296387	0.00721674	0.00141213	3.21232e-07
rs17052256	3	52593119	G	A	0.420532	-0.00667557	0.00130624	3.21252e-07
rs6739860	2	199847348	C	A	0.318455	-0.00707349	0.00138412	3.21372e-07
rs176207	14	29582086	T	G	0.139586	0.00950874	0.00186064	3.21377e-07
rs2724571	4	152376795	T	C	0.455196	-0.00661716	0.00129485	3.21552e-07
rs2159644	3	52774530	T	C	0.421086	-0.00674811	0.00132048	3.21594e-07
rs66910900	2	147810875	T	C	0.133951	0.00978176	0.00191418	3.21883e-07
rs73412370	12	111814970	G	A	0.198084	0.00826738	0.00161793	3.22445e-07
rs176205	14	29581661	G	A	0.860421	-0.00950776	0.00186068	3.22465e-07
rs34341238	3	52655415	G	A	0.421341	-0.00667286	0.00130589	3.22497e-07
rs2282975	7	91761638	G	A	0.391346	-0.00675108	0.00132121	3.22551e-07
rs6543088	2	98372281	T	G	0.709074	-0.0072544	0.00141971	3.22557e-07
rs9316454	13	50042484	T	G	0.457592	0.00661303	0.00129431	3.23335e-07
rs6980244	7	104636940	T	C	0.51248	-0.00659064	0.00129004	3.24062e-07
rs9882211	3	137083475	T	C	0.474851	-0.00659684	0.00129128	3.24292e-07
rs7809329	7	105035344	T	G	0.537948	-0.00668061	0.00130773	3.2461e-07
rs16883597	8	35019465	T	C	0.860199	-0.00965339	0.00188965	3.24613e-07
rs1022666	14	29593934	T	G	0.855545	-0.00936988	0.00183421	3.24922e-07
rs7316698	12	111790511	T	C	0.194498	0.00832192	0.00162909	3.25038e-07
rs3774366	3	52641255	T	C	0.578456	0.00667032	0.00130581	3.25264e-07
rs1120719	2	199870464	T	C	0.680712	0.00706534	0.00138316	3.25389e-07
rs1204061	7	104964249	G	A	0.457997	0.00661073	0.00129423	3.25862e-07
rs2709833	4	152377622	G	A	0.544717	0.0066138	0.00129483	3.25866e-07
rs7678823	4	152357119	G	A	0.54452	0.00661324	0.00129478	3.26265e-07
rs361087	3	138383144	C	A	0.587925	0.0066914	0.0013101	3.26353e-07
rs12712162	2	98460742	G	A	0.626826	-0.00680953	0.00133324	3.26419e-07
rs7398343	12	111774068	C	A	0.208424	0.00810822	0.00158751	3.26432e-07
rs6956431	7	91750016	T	C	0.606824	0.00674249	0.00132012	3.26461e-07
rs6790398	3	138067322	G	A	0.349891	-0.00690525	0.00135202	3.2668e-07
rs3755798	3	52741160	G	A	0.578707	0.00666972	0.00130591	3.26763e-07
rs2847178	11	105877624	T	C	0.642076	0.00686981	0.00134509	3.26783e-07
rs10238307	7	69092711	T	G	0.0505577	0.015031	0.00294314	3.27076e-07
rs2847187	11	105863413	T	G	0.434223	-0.00664392	0.00130095	3.27354e-07
rs262890	5	62930015	G	A	0.289645	0.00725964	0.00142156	3.27641e-07
rs12998141	2	199869741	T	C	0.319262	-0.00706352	0.00138319	3.27851e-07
rs8180462	5	130907189	T	C	0.238136	-0.00773028	0.00151386	3.28476e-07
rs77756361	3	84127907	T	C	0.091626	-0.0114124	0.00223509	3.29042e-07
rs62052891	16	72556434	T	C	0.116634	-0.0102573	0.00200888	3.29073e-07
rs10274756	7	91740796	G	A	0.606926	0.00674071	0.00132017	3.29185e-07
rs34046363	18	44914621	G	A	0.613617	0.00676152	0.00132429	3.29455e-07
rs631087	6	18995309	T	C	0.826827	0.00870054	0.00170408	3.29533e-07
rs12612141	2	199871031	G	A	0.319292	-0.00706186	0.00138315	3.29718e-07
rs6784989	3	138061465	T	C	0.348804	-0.00690785	0.001353	3.29787e-07
rs2878628	3	52584715	G	A	0.420407	-0.00666929	0.00130629	3.29892e-07
rs114398534	3	84219421	T	C	0.0556802	-0.0143584	0.00281245	3.30236e-07
rs4838859	22	50613202	G	A	0.247593	-0.00762728	0.001494	3.30293e-07
rs10433550	3	52603352	G	A	0.420395	-0.00674288	0.00132078	3.30406e-07
rs7797767	7	39342846	G	A	0.490457	-0.00658496	0.00128988	3.30606e-07
rs1765142	11	30378559	C	A	0.354712	0.00688047	0.00134781	3.30905e-07
rs13172625	5	131091071	G	A	0.234537	-0.0077686	0.00152184	3.31233e-07
rs1096225	5	165397947	T	C	0.385003	-0.00676457	0.00132518	3.314e-07
rs4700052	5	62899462	T	C	0.305609	0.00714524	0.00139975	3.31416e-07
rs4687648	3	52794367	T	G	0.579775	0.00666838	0.00130638	3.31695e-07
rs11904898	20	47423179	G	A	0.780355	0.00795019	0.00155751	3.31803e-07
rs2709815	4	152363772	T	C	0.455703	-0.00660867	0.00129473	3.32061e-07
rs6786919	3	52599789	G	A	0.420502	-0.00666727	0.00130625	3.32314e-07
rs17052259	3	52593138	G	A	0.420354	-0.00666759	0.00130631	3.32325e-07
rs12647798	4	171168272	G	A	0.335472	-0.00697055	0.00136569	3.32468e-07
rs11765179	7	71666864	C	A	0.203393	-0.00817641	0.00160197	3.32621e-07
rs6788993	3	52605136	T	C	0.579131	0.00666605	0.00130609	3.32883e-07
rs7658169	4	152353414	G	A	0.455544	-0.00660784	0.00129477	3.33437e-07
rs12535338	7	104988948	T	C	0.466611	0.00659621	0.00129253	3.33699e-07
rs675001	11	105849982	T	C	0.564633	0.00663691	0.00130054	3.33993e-07
rs1443090	4	152451819	T	C	0.455824	-0.00660702	0.0012947	3.34111e-07
rs10205216	2	199810101	G	A	0.685611	0.00708676	0.00138888	3.35173e-07
rs73842687	3	84157679	T	C	0.0932171	-0.0113167	0.00221788	3.35257e-07
rs28549769	4	152397255	T	G	0.542632	0.00660436	0.00129435	3.35309e-07
rs113117338	7	104769661	G	A	0.489818	0.00658169	0.00128992	3.35356e-07
rs511106	11	105837135	T	C	0.638528	0.00684829	0.00134218	3.35427e-07
rs9871936	3	179960564	T	C	0.237962	0.00772618	0.00151424	3.35447e-07
rs10745306	1	110176847	T	C	0.348251	-0.00690553	0.00135348	3.3597e-07
rs73842688	3	84157681	T	C	0.0932463	-0.0113138	0.00221757	3.3626e-07
rs8020989	14	29555276	T	C	0.849219	-0.0091934	0.001802	3.36503e-07
rs13098776	3	52670044	T	C	0.421575	-0.00666166	0.0013058	3.36784e-07
rs12683988	9	111867290	T	C	0.720442	-0.00732997	0.00143682	3.36938e-07
rs7189331	16	72643143	T	C	0.115922	-0.0102755	0.00201423	3.37061e-07
rs1910419	5	62962401	C	A	0.289009	0.00725659	0.00142249	3.37259e-07
rs2336149	3	52692124	G	A	0.578553	0.00666152	0.00130585	3.37346e-07
rs10224539	7	105002002	T	C	0.535839	-0.00659567	0.00129296	3.37498e-07
rs4877814	9	86623253	G	A	0.530004	0.00659051	0.00129196	3.37562e-07
rs58513831	2	199724314	T	C	0.714424	0.00728233	0.00142758	3.37585e-07
rs1712509	10	105013870	T	G	0.330458	-0.00699299	0.00137087	3.37604e-07
rs12629699	3	52619792	T	C	0.579091	0.00666249	0.00130608	3.37632e-07
rs4670169	2	37023044	G	A	0.657355	0.00693038	0.00135867	3.38139e-07
rs2789730	1	216925514	C	A	0.782335	-0.0079706	0.00156261	3.38153e-07
rs2293252	3	138123854	T	C	0.657167	0.00692961	0.00135858	3.38506e-07
rs751357	3	138078155	T	C	0.349405	-0.00689841	0.00135246	3.38531e-07
rs4780667	16	17984067	T	C	0.542083	0.00660159	0.0012943	3.38725e-07
rs296891	9	86597208	G	A	0.535051	0.006594	0.00129281	3.38746e-07
rs2980377	8	35185321	T	C	0.150332	0.00920233	0.00180421	3.38797e-07
rs10950301	7	71630362	G	A	0.811986	0.00841739	0.00165032	3.38805e-07
rs946476	1	216911154	C	A	0.584508	-0.00667375	0.00130846	3.38816e-07
rs10263499	7	104671659	T	G	0.512592	-0.00657956	0.00129004	3.39169e-07
rs12105021	2	199803314	G	A	0.313681	-0.00708784	0.00138973	3.39341e-07
rs12473576	2	199812290	G	A	0.31378	-0.00708715	0.00138961	3.39459e-07
rs2509484	11	105860723	G	A	0.566064	0.00663541	0.00130104	3.3951e-07
rs1866268	3	52719398	C	A	0.580466	0.00666406	0.00130667	3.39602e-07
rs13085775	3	52678370	T	C	0.421587	-0.00665954	0.00130579	3.39649e-07
rs58860566	16	72551556	G	A	0.883194	0.0102386	0.0020076	3.39768e-07
rs4788646	16	72677970	T	C	0.882867	0.0102259	0.00200516	3.40036e-07
rs6090919	20	47499121	T	G	0.308184	-0.00712218	0.00139657	3.40059e-07
rs7609893	3	138154174	T	C	0.569148	0.00664093	0.00130227	3.40519e-07
rs11981882	7	104673462	T	C	0.512374	-0.00657851	0.00129003	3.40536e-07
rs9690778	7	91735299	G	A	0.39282	-0.00673297	0.00132032	3.40587e-07
rs7198233	16	72657086	T	C	0.883789	0.0102604	0.00201205	3.40613e-07
rs80342487	20	37751202	G	A	0.893175	0.0106488	0.00208826	3.40789e-07
rs9845672	3	138061954	G	A	0.348612	-0.0069001	0.00135317	3.41098e-07
rs7206188	16	26152155	T	C	0.558395	0.00662096	0.00129853	3.41776e-07
rs10790981	11	128821108	T	C	0.33743	0.00695284	0.00136373	3.42534e-07
rs656292	11	105841317	T	G	0.361452	-0.00684285	0.00134219	3.42801e-07
rs575692	11	128984041	T	C	0.67419	-0.00701429	0.00137583	3.42856e-07
rs1456548	2	199795578	T	C	0.685512	0.00708001	0.00138876	3.43104e-07
rs1393960	5	62963645	T	C	0.286858	0.007268	0.00142566	3.43272e-07
rs7652322	3	179932148	C	A	0.759604	-0.0076926	0.00150896	3.43379e-07
rs12014505	X	145064310	T	C	0.553932	-0.00665031	0.00130456	3.43763e-07
rs6866171	5	7416007	C	A	0.79572	0.00815302	0.00159935	3.43787e-07
rs149050217	7	71624556	G	A	0.812767	0.00842628	0.00165296	3.43811e-07
rs6786043	3	52604861	G	A	0.421143	-0.0066574	0.00130598	3.43921e-07
rs10832195	11	14165233	T	G	0.419383	-0.00666127	0.00130674	3.43939e-07
rs513947	11	105837487	G	A	0.361629	-0.00684126	0.00134205	3.43966e-07
rs645905	11	105848134	G	A	0.565455	0.00663109	0.00130083	3.43998e-07
rs11787878	9	111866749	T	C	0.281987	0.00730499	0.00143304	3.44064e-07
rs1997075	7	53265215	G	A	0.517839	-0.00657771	0.00129046	3.44719e-07
rs12597858	16	26152447	T	G	0.563826	0.00662726	0.00130027	3.45415e-07
rs10780640	9	86626672	G	A	0.531006	0.0065856	0.00129212	3.45553e-07
rs13059862	3	52598540	G	A	0.578675	0.00665537	0.0013059	3.46208e-07
rs590559	11	128945001	G	A	0.317321	0.00706025	0.00138542	3.467e-07
rs12527801	6	19166837	T	C	0.148415	0.00924286	0.00181377	3.47039e-07
rs11788904	9	111865052	T	C	0.718094	-0.00730314	0.00143316	3.47223e-07
rs2846214	11	105871424	T	C	0.564789	0.00662753	0.00130062	3.47498e-07
rs1503577	12	61023703	G	A	0.423294	0.00665031	0.00130509	3.47529e-07
rs1999177	14	88974642	T	C	0.698309	0.00715865	0.00140487	3.47654e-07
rs12633874	3	30273529	G	A	0.762521	-0.00772143	0.00151534	3.47821e-07
rs62262727	3	49803395	G	A	0.936661	-0.0134899	0.00264744	3.47883e-07
rs1493868	16	17914589	C	A	0.546142	0.00659939	0.00129518	3.48106e-07
rs7657670	4	152353375	G	A	0.544653	0.00659727	0.00129481	3.48461e-07
rs11130310	3	52674667	T	C	0.421416	-0.00665354	0.00130586	3.48495e-07
rs1914400	7	71826631	T	C	0.884154	0.0102656	0.0020148	3.48536e-07
rs57122389	7	91742348	C	A	0.607054	0.00672647	0.00132025	3.49021e-07
rs13109601	4	152731656	G	A	0.64138	-0.0068502	0.00134454	3.49074e-07
rs10512921	5	7402656	T	C	0.796307	0.00815688	0.00160109	3.49508e-07
rs645040	3	135926622	T	G	0.771745	0.00782693	0.00153635	3.49651e-07
rs77641763	9	140265782	T	C	0.121466	0.010731	0.00210638	3.49658e-07
rs4675033	2	199824567	T	C	0.317259	-0.00705835	0.00138551	3.49854e-07
rs1456547	2	199795231	G	A	0.685555	0.00707476	0.00138881	3.50375e-07
rs1429417	2	198158171	T	G	0.63921	0.00684001	0.00134276	3.50632e-07
rs34000667	20	47411579	G	A	0.778774	0.00791344	0.0015535	3.50723e-07
rs11687364	2	199869588	T	G	0.319239	-0.00704599	0.00138322	3.5074e-07
rs176210	14	29587514	G	A	0.860413	-0.00947771	0.00186064	3.50962e-07
rs6804145	3	52694198	T	C	0.421712	-0.00665051	0.00130574	3.51892e-07
rs77732281	3	84496392	T	C	0.0572804	-0.014135	0.00277524	3.51962e-07
rs12635140	3	52738165	T	C	0.578434	0.00665074	0.0013058	3.52007e-07
rs73167506	7	69103195	T	G	0.0506871	0.0149719	0.00293958	3.52035e-07
rs2744025	6	19187844	G	A	0.855002	-0.00932729	0.00183136	3.52265e-07
rs66861520	X	145150629	T	C	0.750723	0.00767238	0.00150648	3.52599e-07
rs62052878	16	72537681	T	C	0.116839	-0.0102231	0.00200735	3.52732e-07
rs10865974	3	52718280	T	G	0.421591	-0.00665009	0.00130579	3.52859e-07
rs640988	11	105840183	G	A	0.361511	-0.00683524	0.00134215	3.52875e-07
rs730158	3	138078198	T	C	0.348906	-0.00688915	0.00135292	3.54176e-07
rs3733046	3	52621627	T	C	0.421695	-0.00664884	0.00130575	3.5433e-07
rs6797410	3	24192284	T	C	0.349786	0.00688479	0.00135213	3.54627e-07
rs1001493	16	72625552	T	C	0.12023	-0.0100949	0.00198265	3.5504e-07
rs3935112	7	39333657	T	G	0.490006	-0.00656755	0.0012899	3.5524e-07
rs542370	1	110197135	T	C	0.582277	0.0066569	0.00130746	3.55259e-07
rs11826381	11	134273304	G	A	0.152679	0.00912794	0.00179279	3.55288e-07
rs34157897	3	52716937	T	C	0.57851	0.00664851	0.00130583	3.55433e-07
rs2744024	6	19188830	G	A	0.854846	-0.00931985	0.00183055	3.55638e-07
rs2744030	6	19187204	G	A	0.145399	0.00931325	0.00182926	3.55694e-07
rs2564910	11	105871242	T	G	0.564871	0.00662185	0.00130065	3.55808e-07
rs1887669	9	16035428	G	A	0.536961	0.00658366	0.00129318	3.56049e-07
rs6950638	7	69105283	T	G	0.949288	-0.014962	0.0029389	3.56143e-07
rs1112534	9	2032845	G	A	0.815416	-0.00846165	0.00166209	3.56227e-07
rs13070680	3	136404095	T	C	0.773387	0.00784126	0.00154026	3.56462e-07
rs2271878	9	111868885	G	A	0.717851	-0.00729404	0.00143279	3.56541e-07
rs4322401	11	129152837	C	A	0.675024	-0.00700829	0.00137674	3.57137e-07
rs361157	4	152810756	T	C	0.567358	-0.00662528	0.0013015	3.57142e-07
rs717266	7	69104620	T	G	0.949298	-0.0149616	0.00293917	3.57248e-07
rs2950912	8	35143726	G	A	0.849264	-0.00917353	0.00180221	3.57795e-07
rs55917579	8	144268349	G	A	0.699444	0.00716109	0.00140686	3.57807e-07
rs7909028	10	175308	G	A	0.38363	-0.00678236	0.00133248	3.57994e-07
rs10231635	7	53262113	G	A	0.482534	0.00656812	0.00129042	3.58259e-07
rs524559	6	19015964	G	A	0.172744	-0.00868205	0.00170575	3.58288e-07
rs1470280	4	152431770	G	A	0.455337	-0.00658997	0.00129482	3.59003e-07
rs16831288	3	179968142	C	A	0.76294	-0.00771668	0.00151622	3.59159e-07
rs6445531	3	52717282	T	C	0.578459	0.00664546	0.00130581	3.59678e-07
rs112502530	3	48995818	G	A	0.926614	-0.0125842	0.00247285	3.6007e-07
rs4390938	3	84179229	G	A	0.906116	0.0112498	0.0022108	3.60827e-07
rs13358120	5	7417721	G	A	0.794486	0.00811995	0.00159579	3.61163e-07
rs2164885	3	52731269	T	C	0.578652	0.00664425	0.00130589	3.6204e-07
rs589574	11	105839645	G	A	0.361496	-0.00682853	0.00134216	3.62392e-07
rs1083479	2	147941762	T	C	0.412877	0.00666303	0.00130967	3.62715e-07
rs2758702	11	29776267	T	C	0.417281	-0.00665245	0.00130765	3.63153e-07
rs1135217	7	91741971	T	C	0.392991	-0.00671639	0.00132022	3.63167e-07
rs12651903	5	62900516	T	G	0.305738	0.00712012	0.00139959	3.63194e-07
rs9656003	7	91766322	C	A	0.398953	-0.00669854	0.00131681	3.63914e-07
rs1951536	14	29563936	C	A	0.852592	-0.00925231	0.0018189	3.64204e-07
rs11740347	5	155756414	G	A	0.571674	0.00662853	0.00130311	3.64334e-07
rs10219736	12	111788402	T	C	0.194621	0.00828443	0.0016287	3.64678e-07
rs471396	11	105837369	T	C	0.361515	-0.00682667	0.00134214	3.64933e-07
rs11532563	2	199872937	G	A	0.318915	-0.00703738	0.00138359	3.65104e-07
rs78193153	7	71720681	G	A	0.939258	0.0137308	0.00269963	3.65344e-07
rs747786	20	47414303	T	C	0.778648	0.0078998	0.00155319	3.6538e-07
rs1163073	10	105022934	T	C	0.669817	0.00697365	0.00137116	3.65771e-07
rs567161	11	105846639	G	A	0.435456	-0.00661429	0.00130051	3.65884e-07
rs10933	3	52719816	T	C	0.445312	0.0065988	0.00129748	3.65953e-07
rs6869910	5	139629450	T	C	0.545901	-0.00658677	0.00129511	3.65959e-07
rs11586518	1	213144851	G	A	0.531666	-0.00667848	0.00131322	3.6654e-07
rs35203092	2	98445784	G	A	0.373153	0.00678029	0.00133325	3.66599e-07
rs4696092	4	152412603	T	C	0.455503	-0.00658445	0.00129478	3.6687e-07
rs6434991	2	199824382	T	C	0.682601	0.00704495	0.00138535	3.66996e-07
rs321551	1	96664324	T	C	0.486388	-0.00656057	0.00129011	3.67102e-07
rs669397	11	105846387	T	C	0.564075	0.00661259	0.00130035	3.67195e-07
rs113850782	2	103532641	G	A	0.727553	0.00736438	0.00144834	3.68187e-07
rs1948825	5	62966687	C	A	0.289045	0.00723269	0.00142244	3.68203e-07
rs639003	11	105848556	T	C	0.564739	0.00661302	0.00130058	3.68282e-07
rs138275	22	50592126	T	C	0.476888	0.00656433	0.00129101	3.68334e-07
rs3733039	3	52719088	T	C	0.421566	-0.0066395	0.0013058	3.6836e-07
rs568394	11	30227534	T	C	0.390019	-0.0067219	0.00132201	3.68399e-07
rs1919350	8	35184216	G	A	0.14982	0.00933501	0.00183606	3.69083e-07
rs1024887	3	70463217	T	C	0.663559	-0.0069385	0.00136475	3.69433e-07
rs7611731	3	52692721	T	C	0.578627	0.00663917	0.00130588	3.69461e-07
rs62495768	8	18494144	G	A	0.323462	0.00702479	0.00138174	3.69536e-07
rs6788887	3	52605005	T	C	0.580199	0.00664252	0.00130655	3.69542e-07
rs9407659	9	15835759	G	A	0.436705	0.00660972	0.00130011	3.69625e-07
rs11674811	2	37238166	T	C	0.355363	-0.00684911	0.00134724	3.69933e-07
rs961731	1	199432864	C	A	0.201242	-0.00817612	0.00160831	3.70202e-07
rs7652191	3	52610415	T	C	0.578729	0.00663885	0.00130592	3.70268e-07
rs641592	1	110197447	G	A	0.582202	0.00664597	0.00130742	3.71017e-07
rs13178566	5	62805197	G	A	0.313459	0.00714366	0.00140541	3.71599e-07
rs6434993	2	199825697	G	A	0.318426	-0.00703554	0.00138415	3.71688e-07
rs361156	4	152811562	G	A	0.432612	0.00661542	0.00130151	3.7177e-07
rs5919974	X	145042104	T	C	0.500563	-0.00659222	0.00129697	3.71931e-07
rs35315313	3	52725771	T	G	0.420969	-0.00663825	0.00130605	3.72134e-07
rs79154874	9	111852905	G	A	0.717825	-0.00728159	0.00143274	3.72927e-07
rs11075777	16	70714287	G	A	0.510505	0.00655562	0.00128996	3.73379e-07
rs6465353	7	91779971	T	G	0.60076	0.00669077	0.00131665	3.74162e-07
rs6590374	11	129155307	G	A	0.67387	-0.00698934	0.00137548	3.7469e-07
rs9883916	3	136208788	T	C	0.771944	0.00780905	0.00153682	3.74843e-07
rs622367	11	105843547	T	C	0.435216	-0.0066087	0.0013006	3.74899e-07
rs55764014	5	131170905	T	G	0.75987	0.00767032	0.00150954	3.74971e-07
rs2011991	4	130923558	G	A	0.725834	-0.00734474	0.00144548	3.75075e-07
rs974393	2	199835088	T	C	0.3184	-0.00703326	0.00138418	3.75139e-07
rs3733041	3	52731598	T	C	0.578769	0.00663553	0.00130594	3.75382e-07
rs2846215	11	105870818	T	C	0.564894	0.00660847	0.00130065	3.75685e-07
rs608556	1	60577184	T	C	0.699238	0.0071437	0.00140609	3.76341e-07
rs7298118	12	111837285	G	A	0.214033	0.0079873	0.00157217	3.76575e-07
rs9323830	14	88973604	G	A	0.70003	0.00714892	0.00140716	3.76669e-07
rs114987475	5	80395503	C	A	0.945014	-0.0143733	0.00282919	3.7673e-07
rs6436835	2	229915547	C	A	0.439866	-0.00660015	0.00129916	3.76758e-07
rs6759265	2	199824230	T	C	0.318337	-0.00703244	0.00138426	3.76833e-07
rs7160471	14	88973585	T	C	0.29997	-0.00714852	0.00140716	3.77246e-07
rs28593080	11	129092274	G	A	0.67815	-0.00701148	0.00138022	3.77467e-07
rs10919684	1	199436799	G	A	0.21696	-0.00794714	0.00156442	3.7761e-07
rs76062229	3	84211693	T	G	0.0557024	-0.0142843	0.00281193	3.77656e-07
rs17027663	4	152453654	T	C	0.146386	0.00926638	0.00182418	3.77906e-07
rs6499333	16	70701280	G	A	0.50101	0.00655143	0.00128971	3.77924e-07
rs9687376	5	130918037	C	A	0.761918	0.00769058	0.00151398	3.77982e-07
rs1761632	1	110176560	G	A	0.348362	-0.00687472	0.00135339	3.78164e-07
rs684470	11	105840255	G	A	0.362732	-0.00681248	0.00134117	3.78402e-07
rs1696495	3	118044202	G	A	0.237251	0.00769955	0.00151581	3.78429e-07
rs877630	18	44908587	T	G	0.394543	-0.00670132	0.00131932	3.78669e-07
rs13059779	3	95578787	T	C	0.370173	-0.00678301	0.00133544	3.78946e-07
rs6949610	7	39334585	G	A	0.509291	0.00655137	0.00128987	3.7924e-07
rs9961549	18	22635349	T	C	0.397162	-0.00669281	0.00131783	3.8012e-07
rs10849939	12	111811604	G	A	0.806619	-0.00829182	0.00163271	3.80291e-07
rs1840752	2	199854897	T	C	0.681183	0.00702715	0.0013837	3.8037e-07
rs1151481	5	130926374	C	A	0.762407	0.00769415	0.00151505	3.80445e-07
rs11718420	3	52611413	T	C	0.579862	0.00663434	0.00130641	3.80787e-07
rs5919975	X	145045099	C	A	0.536596	0.00663686	0.0013069	3.8081e-07
rs11539148	3	49138810	T	C	0.938903	-0.0136724	0.00269234	3.80915e-07
rs656025	1	110196429	G	A	0.582306	0.00663955	0.00130747	3.81096e-07
rs1410445	9	15927816	G	A	0.611308	0.00671754	0.00132283	3.81155e-07
rs1451698	2	195250617	G	A	0.770553	-0.00778745	0.00153357	3.81469e-07
rs4800617	18	22632731	G	A	0.610258	0.00671367	0.0013222	3.82111e-07
rs34633219	20	47418179	G	A	0.779493	0.00789734	0.00155532	3.82149e-07
rs28877654	12	111783179	T	G	0.194842	0.00826613	0.001628	3.82479e-07
rs1554861	8	35124178	G	A	0.148763	0.00920053	0.00181203	3.82486e-07
rs11771899	7	69294421	C	A	0.949634	-0.0149696	0.00294842	3.83096e-07
rs10228174	7	104691505	T	C	0.48813	0.00654952	0.00129	3.83121e-07
rs17140759	7	69120233	T	C	0.0508305	0.0149042	0.00293565	3.8353e-07
rs10783047	1	96921366	T	C	0.790954	0.00805074	0.00158578	3.83811e-07
rs2299239	7	91654617	T	C	0.387671	-0.00671894	0.00132346	3.83872e-07
rs74668080	3	84057812	T	G	0.0883266	-0.0115361	0.00227233	3.83913e-07
rs12155060	7	71671072	G	A	0.203296	-0.00822449	0.00162003	3.83927e-07
rs55943924	11	134294813	G	A	0.882378	-0.0101619	0.00200165	3.83944e-07
rs2247855	3	17218143	G	A	0.690466	-0.00708104	0.00139483	3.84199e-07
rs4705005	5	155759270	G	A	0.428091	-0.00661578	0.0013032	3.84306e-07
rs11720159	3	52617802	T	G	0.578766	0.00662966	0.00130594	3.84354e-07
rs4072719	7	39333570	C	A	0.495	-0.00654725	0.00128971	3.84362e-07
rs6468305	8	35000697	T	C	0.214038	0.00798059	0.00157217	3.85143e-07
rs2842424	6	19188494	T	C	0.856217	-0.00932885	0.00183778	3.85163e-07
rs13038811	20	31493420	G	A	0.546182	0.00657698	0.00129569	3.85359e-07
rs2950919	8	35185296	T	C	0.850492	-0.00917848	0.0018083	3.85961e-07
rs77897340	11	134265173	T	C	0.141243	0.0093978	0.00185152	3.86006e-07
rs28671255	7	91770705	G	A	0.399036	-0.00668346	0.00131677	3.8616e-07
rs7794285	7	104849737	G	A	0.539389	-0.00656616	0.00129366	3.86185e-07
rs6951972	7	91689446	T	G	0.609771	0.00670936	0.00132188	3.86255e-07
rs12630187	3	95537848	T	C	0.379015	-0.00674576	0.00132913	3.86844e-07
rs2289247	3	52727257	G	A	0.578565	0.00662738	0.00130585	3.87236e-07
rs4854964	3	179919078	T	C	0.760711	-0.00767004	0.00151135	3.87576e-07
rs2980393	8	35152828	G	A	0.850667	-0.00918111	0.00180917	3.87958e-07
rs2124695	2	199843899	G	A	0.318535	-0.00702361	0.00138403	3.87986e-07
rs2950914	8	35131513	G	A	0.14893	0.00919021	0.00181119	3.8928e-07
rs1430150	2	183383288	T	G	0.384116	0.00672686	0.00132574	3.89434e-07
rs11720243	3	52618018	T	C	0.578727	0.00662628	0.00130592	3.89497e-07
rs11584134	1	110068230	G	A	0.244107	-0.00761621	0.00150112	3.90204e-07
rs922358	1	60746325	T	C	0.618243	-0.00673378	0.00132728	3.90848e-07
rs11794648	9	111829792	T	C	0.295133	0.00717245	0.00141375	3.90898e-07
rs57487258	1	110071230	T	C	0.754307	0.0075988	0.00149784	3.91249e-07
rs2980381	8	35145615	C	A	0.850709	-0.00917924	0.00180938	3.91287e-07
rs13035613	2	194619287	T	C	0.196235	0.00827166	0.0016305	3.9143e-07
rs9851969	3	137012388	T	C	0.692174	-0.00708672	0.00139693	3.91489e-07
rs6976394	7	104632980	G	A	0.48766	0.00654437	0.00129003	3.91543e-07
rs1354565	5	155759646	G	A	0.572044	0.0066114	0.00130325	3.91567e-07
rs11953676	5	130919751	T	G	0.237494	-0.00768695	0.00151526	3.91572e-07
rs1262357	11	105835497	G	A	0.363297	-0.00680141	0.00134072	3.91687e-07
rs111395216	X	145077931	T	G	0.170053	-0.00875629	0.00172614	3.92107e-07
rs6754035	2	103344555	T	C	0.251604	0.0075377	0.00148599	3.92582e-07
rs242546	20	31415922	G	A	0.721031	-0.0072954	0.00143824	3.92726e-07
rs11949449	5	130913227	G	A	0.238284	-0.0076772	0.00151353	3.92894e-07
rs7622694	3	52663882	G	A	0.578441	0.00662348	0.0013058	3.92938e-07
rs1534583	8	35132268	T	G	0.851088	-0.00918725	0.00181128	3.93159e-07
rs13176704	5	62962921	G	A	0.288821	0.00721655	0.00142276	3.93224e-07
rs28493290	7	69113149	C	A	0.949281	-0.0149056	0.0029387	3.93297e-07
rs589092	3	135979698	G	A	0.511116	-0.00654293	0.00128999	3.93492e-07
rs4678417	3	138096512	T	C	0.646877	0.006843	0.00134916	3.93536e-07
rs62178843	2	199840764	G	A	0.683998	0.00703461	0.00138699	3.93951e-07
rs12701720	7	39335860	T	C	0.490575	-0.00654201	0.00128987	3.94005e-07
rs1585118	2	199802856	G	A	0.685712	0.00704473	0.001389	3.94063e-07
rs73130009	7	71619745	G	A	0.811971	0.00836982	0.00165027	3.94094e-07
rs4369322	10	198411	T	G	0.383213	-0.00675921	0.00133274	3.9431e-07
rs2435214	17	44068339	G	A	0.835881	0.00889117	0.00175313	3.9451e-07
rs13008937	2	183383332	G	A	0.615966	-0.00672371	0.00132579	3.94745e-07
rs6769261	3	138061168	T	C	0.651456	0.00686276	0.00135324	3.94963e-07
rs4145757	2	199856054	T	C	0.318805	-0.00701689	0.00138371	3.95608e-07
rs2050021	6	19193842	T	G	0.146109	0.00925723	0.00182557	3.95978e-07
rs11767811	7	71620988	G	A	0.812349	0.00837463	0.00165155	3.96194e-07
rs4723846	7	39337642	T	C	0.509074	0.0065404	0.00128985	3.96462e-07
rs1564407	3	138071564	G	A	0.349335	-0.00685807	0.00135251	3.96556e-07
rs4687637	3	52634092	T	C	0.420244	-0.00662399	0.00130636	3.96633e-07
rs11221519	11	128814104	G	A	0.65815	-0.00689298	0.00135943	3.9676e-07
rs10239569	7	69293511	T	G	0.0505509	0.0149239	0.00294331	3.96905e-07
rs6739678	2	199847000	G	A	0.318741	-0.00701547	0.00138379	3.98334e-07
rs1819086	8	35123274	G	A	0.148571	0.00919139	0.001813	3.98383e-07
rs669793	11	105846341	T	G	0.435987	-0.00659213	0.00130033	3.98717e-07
rs10245690	7	69273242	G	A	0.0506847	0.0149023	0.00293963	3.98969e-07
rs10252714	7	104694071	T	G	0.512067	-0.00653951	0.00129001	3.99164e-07
rs12669066	7	39334974	G	A	0.509289	0.00653863	0.00128987	3.99446e-07
rs1589858	3	179952791	T	G	0.239618	0.00765758	0.00151064	3.99696e-07
rs2299240	7	91654618	G	A	0.388469	-0.00670621	0.00132297	3.99768e-07
rs2980405	8	35180317	G	A	0.149275	0.00917213	0.00180946	3.99915e-07
rs10210520	2	98402267	G	A	0.707906	-0.00730461	0.00144105	4.00011e-07
rs2744021	6	19197314	G	A	0.146867	0.00923387	0.00182168	4.00149e-07
rs1410446	9	15927795	T	C	0.388431	-0.0067061	0.001323	4.00175e-07
rs17140755	7	69114084	T	C	0.94932	-0.0149012	0.00293977	4.00244e-07
rs1456529	2	199861714	C	A	0.681209	0.00701387	0.00138373	4.00294e-07
rs116127510	9	111868344	G	A	0.718475	-0.00726735	0.00143375	4.00391e-07
rs1947530	2	199853188	C	A	0.318596	-0.00701459	0.00138395	4.00927e-07
rs1451468	11	29588140	G	A	0.23397	0.0077198	0.00152312	4.01169e-07
rs10206567	2	199858376	T	C	0.681124	0.00701275	0.00138363	4.01235e-07
rs6736735	2	98336433	G	A	0.601627	-0.00667607	0.00131721	4.01279e-07
rs921889	2	199864579	G	A	0.681258	0.00701345	0.00138378	4.0137e-07
rs12636729	3	30370375	G	A	0.358028	0.00681651	0.00134499	4.01873e-07
rs35589428	2	98565743	T	C	0.762026	-0.00767419	0.00151424	4.01963e-07
rs7832774	8	35130967	T	C	0.851082	-0.00917936	0.00181125	4.02088e-07
rs9819178	3	179975054	T	C	0.240292	0.00764846	0.00150919	4.02163e-07
rs974392	2	199835027	C	A	0.318413	-0.00701487	0.00138417	4.02171e-07
rs2968512	7	71812455	T	C	0.885099	0.0102471	0.00202199	4.0234e-07
rs516764	1	110175492	T	C	0.348099	-0.00685989	0.00135361	4.02345e-07
rs34967300	3	136268818	G	A	0.226205	-0.00781076	0.00154125	4.02393e-07
rs653950	11	129000871	T	C	0.684203	-0.00703009	0.00138721	4.02467e-07
rs10790995	11	129106492	T	C	0.676142	-0.00698314	0.00137798	4.02737e-07
rs62052911	16	72567301	T	G	0.116824	-0.0101726	0.00200746	4.03269e-07
rs62052877	16	72532766	T	C	0.888057	0.0103629	0.00204511	4.03779e-07
rs11586317	1	96962086	C	A	0.784275	0.0079435	0.00156767	4.03945e-07
rs13166141	5	62873117	C	A	0.316705	0.00702355	0.00138614	4.04196e-07
rs983522	2	199852892	T	C	0.318648	-0.00701197	0.00138389	4.04473e-07
rs17140938	7	69296647	T	C	0.0501367	0.0149702	0.0029548	4.05387e-07
rs4727614	7	104600854	C	A	0.6568	-0.00688076	0.00135814	4.05633e-07
rs11957418	5	165419044	G	A	0.580401	0.00661986	0.00130666	4.05767e-07
rs34918356	3	52753532	T	G	0.578538	0.00661568	0.00130584	4.05802e-07
rs1379007	2	199827908	G	A	0.681862	0.00701376	0.00138449	4.06341e-07
rs72607172	9	111876523	G	A	0.281719	0.00726175	0.00143345	4.06419e-07
rs2337699	2	28303713	T	C	0.536306	0.00655076	0.00129311	4.06474e-07
rs10774621	12	111817367	G	A	0.796551	-0.00811439	0.00160183	4.06905e-07
rs7928270	11	14159629	G	A	0.41902	-0.00662028	0.0013069	4.07023e-07
rs512804	11	128965745	T	C	0.678731	-0.00699498	0.00138087	4.07076e-07
rs3753108	7	91629984	T	G	0.606833	0.00668693	0.00132012	4.07547e-07
rs12964496	18	44912592	G	A	0.613318	0.00670645	0.0013241	4.08613e-07
rs6434996	2	199865001	G	A	0.317527	-0.00701566	0.0013852	4.08953e-07
rs11750739	5	130911743	T	C	0.761543	0.0076637	0.00151316	4.09031e-07
rs3731867	2	219472734	G	A	0.6154	-0.00671281	0.00132542	4.09128e-07
rs895438	2	98382886	G	A	0.620071	0.00672825	0.00132851	4.09447e-07
rs9853783	3	3767983	T	C	0.0752311	-0.0123807	0.00244469	4.09902e-07
rs17732991	2	198722034	G	A	0.260911	0.00743685	0.00146854	4.10329e-07
rs4549686	7	39335390	T	C	0.490638	-0.00653191	0.00128987	4.1052e-07
rs78804971	3	49821769	T	C	0.926431	-0.0125081	0.00247001	4.10575e-07
rs4077030	11	129151149	G	A	0.676972	-0.00698241	0.00137889	4.11025e-07
rs6714524	2	199827472	T	C	0.318146	-0.00701065	0.00138448	4.11098e-07
rs176204	14	29581463	G	A	0.861262	-0.00944585	0.0018654	4.11179e-07
rs1679147	3	138097537	G	A	0.649375	0.00684281	0.00135135	4.11205e-07
rs5965976	X	145067625	T	C	0.552593	-0.00660369	0.00130417	4.11558e-07
rs10900800	5	130914946	G	A	0.238198	-0.00766471	0.00151372	4.11652e-07
rs13068119	3	136206369	T	C	0.773007	0.00779442	0.00153935	4.11759e-07
rs78138265	11	129053853	C	A	0.680849	-0.00700424	0.0013833	4.11776e-07
rs6737927	2	199858970	G	A	0.317925	-0.00701141	0.00138473	4.11915e-07
rs11167185	20	31482134	G	A	0.573943	0.00660491	0.00130448	4.12198e-07
rs17609577	16	72545121	T	C	0.115668	-0.0102082	0.00201615	4.12259e-07
rs4562838	11	129151709	T	C	0.674826	-0.00696904	0.00137652	4.13185e-07
rs1158687	2	199856710	T	C	0.318115	-0.0070087	0.00138451	4.14393e-07
rs11221551	11	128920332	T	C	0.316998	0.00701488	0.00138579	4.14888e-07
rs11714030	3	52765882	T	C	0.421024	-0.00661103	0.00130603	4.15023e-07
rs12701721	7	39335941	C	A	0.509302	0.00652906	0.00128986	4.15275e-07
rs7666571	4	152443273	T	C	0.544414	0.00655361	0.00129476	4.15644e-07
rs56800568	7	69073387	T	G	0.948688	-0.0147927	0.00292259	4.15942e-07
rs6714279	2	199827324	T	C	0.318407	-0.00700548	0.00138418	4.168e-07
rs11160135	14	94156172	G	A	0.300798	-0.00711628	0.00140609	4.16962e-07
rs2141433	8	35125747	T	C	0.851194	-0.0091696	0.00181181	4.1705e-07
rs10036448	5	155721171	G	A	0.368873	0.00676353	0.00133644	4.17348e-07
rs11764381	7	71815461	T	C	0.884637	0.0102152	0.00201846	4.17361e-07
rs76115058	7	71820130	T	C	0.884597	0.0102135	0.00201816	4.17539e-07
rs511286	11	129026547	T	C	0.684988	-0.00702502	0.00138814	4.17615e-07
rs10894006	11	129106638	C	A	0.676697	-0.00697626	0.0013786	4.18366e-07
rs17677484	16	72520513	T	C	0.883203	0.0101591	0.00200766	4.18937e-07
rs2097942	7	104725105	G	A	0.513045	-0.00652795	0.00129009	4.19066e-07
rs2178255	8	35180459	T	C	0.850212	-0.00914281	0.0018069	4.19379e-07
rs9327616	5	130902196	T	C	0.761706	0.0076578	0.00151352	4.20116e-07
rs790725	10	106902121	T	C	0.550593	-0.00655854	0.0012963	4.20507e-07
rs1554860	8	35125981	T	C	0.851166	-0.00916589	0.00181167	4.20679e-07
rs56055019	7	39351952	G	A	0.507963	0.00652537	0.00128982	4.21129e-07
rs10278978	7	69266730	G	A	0.0507149	0.0148675	0.0029388	4.21363e-07
rs17609544	16	72544447	G	A	0.116605	-0.010164	0.0020091	4.21474e-07
rs10275721	7	69290396	T	G	0.949309	-0.0148703	0.00293946	4.21757e-07
rs10216097	7	69299662	C	A	0.949341	-0.0148746	0.00294034	4.21868e-07
rs1957473	14	29565411	T	C	0.852356	-0.00919474	0.00181769	4.22647e-07
rs5965978	X	145074584	T	C	0.22735	-0.00782645	0.00154721	4.22699e-07
rs10247691	7	104692291	T	C	0.512006	-0.00652531	0.00129001	4.22877e-07
rs74803188	20	37744162	T	C	0.107469	-0.0105351	0.00208275	4.23058e-07
rs509512	11	105844923	C	A	0.435189	-0.00657791	0.00130061	4.24619e-07
rs13078949	3	49361791	G	A	0.434165	0.00657974	0.00130098	4.24738e-07
rs11984136	7	91766953	T	C	0.602489	0.00666382	0.00131762	4.24864e-07
rs3773759	3	138071761	T	C	0.349146	-0.00684112	0.00135269	4.24974e-07
rs20654	20	31418296	G	A	0.279111	0.00727265	0.00143802	4.24976e-07
rs1409779	1	199435207	G	A	0.201785	-0.00812539	0.00160669	4.25401e-07
rs7784950	7	69291158	G	A	0.949307	-0.0148647	0.0029394	4.25825e-07
rs11744232	5	130911732	G	A	0.761609	0.00765252	0.0015133	4.26256e-07
rs4723844	7	39337453	G	A	0.490691	-0.00652232	0.00128987	4.2681e-07
rs9846198	3	138062332	G	A	0.349408	-0.00683879	0.00135245	4.26835e-07
rs10487943	7	69291433	C	A	0.0506941	0.0148629	0.00293937	4.2701e-07
rs2842425	6	19191664	T	G	0.143057	0.00931229	0.00184165	4.27064e-07
rs7637666	3	138060612	G	A	0.650238	0.00683687	0.00135214	4.27402e-07
rs1159772	2	199830494	T	C	0.318337	-0.00699899	0.00138426	4.27844e-07
rs7731773	5	130973943	G	A	0.764109	0.00767911	0.00151881	4.28115e-07
rs2262449	6	19202689	T	C	0.141608	0.00935091	0.00184951	4.28392e-07
rs6468312	8	35135070	G	A	0.149017	0.00915496	0.00181076	4.28464e-07
rs3776006	5	130875538	T	C	0.760925	0.00764342	0.00151181	4.28598e-07
rs10875019	1	96962047	C	A	0.613847	-0.00669601	0.00132444	4.28746e-07
rs2950923	8	35136179	G	A	0.149102	0.00915234	0.00181034	4.29045e-07
rs6439706	3	137094509	T	C	0.389188	0.00668627	0.00132255	4.2906e-07
rs12037092	1	96918649	T	C	0.790575	0.00801155	0.00158472	4.29287e-07
rs11235	3	52745087	T	C	0.554725	-0.00655942	0.00129749	4.2938e-07
rs13100628	3	70517691	G	A	0.338966	0.00688646	0.00136223	4.29725e-07
rs522743	4	152827979	G	A	0.426026	0.00659171	0.00130399	4.30301e-07
rs73164795	7	69139147	C	A	0.949395	-0.014871	0.00294184	4.30397e-07
rs10832187	11	14156176	T	C	0.421783	-0.00660028	0.00130571	4.30524e-07
rs4675214	2	199847648	G	A	0.6826	0.00700261	0.00138534	4.30876e-07
rs12051542	16	72582661	T	G	0.120311	-0.0100189	0.00198207	4.30962e-07
rs877641	16	72552918	T	C	0.876837	0.00991818	0.00196218	4.311e-07
rs34654057	2	98374567	T	C	0.373519	-0.00673785	0.001333	4.31136e-07
rs4533842	5	62963341	T	C	0.711194	-0.00719161	0.00142278	4.31287e-07
rs2056768	8	35155736	G	A	0.149523	0.00913981	0.00180822	4.31309e-07
rs2724547	4	152365576	G	A	0.455993	-0.00654399	0.00129466	4.31335e-07
rs10150041	14	88976217	T	G	0.699133	0.00710601	0.00140596	4.32214e-07
rs4582555	8	35141563	G	A	0.149132	0.00914879	0.00181017	4.32417e-07
rs2950911	8	35144385	T	C	0.850882	-0.00914904	0.00181024	4.32558e-07
rs9812621	3	179933509	C	A	0.761228	-0.00764389	0.00151247	4.32858e-07
rs10741634	11	14159632	C	A	0.419113	-0.00660473	0.00130686	4.32867e-07
rs1002766	3	138068126	G	A	0.349076	-0.00683664	0.00135275	4.32886e-07
rs4394847	11	129151606	G	A	0.675062	-0.00695781	0.00137678	4.33357e-07
rs4077031	11	129151136	T	C	0.322183	0.00697324	0.00137984	4.33424e-07
rs414049	20	31419788	T	C	0.720761	-0.00726612	0.00143781	4.33584e-07
rs11165644	1	96928416	C	A	0.209658	-0.00800523	0.00158408	4.33689e-07
rs7444294	5	165665621	G	A	0.739063	-0.00742095	0.00146847	4.33724e-07
rs13397	X	153248248	G	A	0.859011	0.00948713	0.00187733	4.33757e-07
rs7626424	3	138089229	T	C	0.651393	0.00683787	0.00135318	4.34521e-07
rs2345175	2	199850224	G	A	0.681347	0.00699276	0.00138389	4.34968e-07
rs2228561	3	48628014	G	A	0.867806	-0.00961954	0.00190379	4.35301e-07
rs1017881	3	136357693	G	A	0.718471	0.00724436	0.00143374	4.3543e-07
rs2950908	8	35145553	T	G	0.149175	0.0091453	0.00180996	4.35442e-07
rs6762639	3	95543905	G	A	0.378267	-0.00671835	0.00132964	4.35498e-07
rs13012645	2	98454545	T	C	0.374891	0.0067302	0.00133201	4.35651e-07
rs1372976	4	152451453	G	A	0.455681	-0.00654175	0.00129474	4.35892e-07
rs7193177	16	72517233	G	A	0.116711	-0.010147	0.0020083	4.35955e-07
rs1919335	8	35161111	G	A	0.850664	-0.0091402	0.00180915	4.36746e-07
rs7572632	2	199829150	T	C	0.318235	-0.00699404	0.00138438	4.36911e-07
rs72913927	2	194662800	G	A	0.195597	0.00824764	0.00163251	4.36926e-07
rs16920762	11	30501921	G	A	0.19529	-0.00821766	0.00162658	4.36983e-07
rs2710246	2	219533894	T	C	0.612313	-0.00668614	0.00132345	4.3712e-07
rs10507628	13	59701070	G	A	0.211604	-0.00797573	0.00157874	4.37307e-07
rs4334028	11	129097579	T	C	0.324035	0.00696043	0.00137778	4.37397e-07
rs2116988	3	95542731	T	G	0.621738	0.00671714	0.00132965	4.37609e-07
rs73581580	9	140251458	G	A	0.878291	-0.0106319	0.00210457	4.37663e-07
rs721015	7	91925256	G	A	0.546588	0.00654323	0.00129527	4.38031e-07
rs1956243	14	29596343	T	C	0.144138	0.00927385	0.00183589	4.38537e-07
rs176197	14	29577589	T	G	0.860448	-0.00939982	0.00186084	4.38607e-07
rs4072718	7	39333590	G	A	0.508476	0.00651544	0.00128983	4.38613e-07
rs12135954	1	110077741	G	A	0.185771	-0.00837504	0.00165799	4.38796e-07
rs4719216	7	71603027	G	A	0.812394	0.00834305	0.0016517	4.39052e-07
rs73141532	3	85652614	T	G	0.553367	0.00655172	0.00129707	4.39078e-07
rs2377733	20	31480938	T	C	0.429297	-0.00658277	0.00130323	4.39255e-07
rs12693892	2	200483842	G	A	0.492822	0.00651436	0.00128981	4.40341e-07
rs10744770	12	111662578	G	A	0.786641	-0.00794946	0.00157397	4.40455e-07
rs12615536	2	101329121	G	A	0.493494	0.0066029	0.00130737	4.4058e-07
rs35402416	2	98454257	T	C	0.625636	-0.0067292	0.00133238	4.40631e-07
rs11159857	14	88977140	T	C	0.30053	-0.00710298	0.0014064	4.40764e-07
rs876115	8	35184937	G	A	0.849345	-0.00910341	0.00180262	4.41566e-07
rs10783046	1	96915837	C	A	0.789842	0.00799236	0.00158269	4.42138e-07
rs62052890	16	72556048	T	C	0.117225	-0.0101223	0.00200448	4.42202e-07
rs10200311	2	199843665	G	A	0.681573	0.00698963	0.00138415	4.42374e-07
rs4678411	3	138076975	G	A	0.349649	-0.00682842	0.00135224	4.42488e-07
rs7073896	10	106709324	G	A	0.0663681	-0.0130828	0.00259087	4.42793e-07
rs17764431	20	37744035	G	A	0.107476	-0.0105162	0.00208269	4.43353e-07
rs2100284	11	29672758	G	A	0.235384	0.00767473	0.00151996	4.43424e-07
rs731632	3	138078662	G	A	0.651563	0.00683335	0.00135334	4.43555e-07
rs1379008	2	199828157	C	A	0.318051	-0.00699088	0.00138459	4.43983e-07
rs321576	1	96660592	G	A	0.486859	-0.00651359	0.00129008	4.44167e-07
rs55808336	16	72516929	C	A	0.117001	-0.0101289	0.00200614	4.44223e-07
rs917719	7	69334430	T	C	0.0485596	0.0151463	0.00299991	4.44311e-07
rs2980382	8	35143597	T	C	0.147877	0.00917119	0.0018165	4.44518e-07
rs62052895	16	72561622	G	A	0.117165	-0.0101225	0.00200492	4.44528e-07
rs72793252	16	72534039	G	A	0.111929	-0.0103259	0.00204522	4.44662e-07
rs12156804	X	145067555	C	A	0.493321	0.00658096	0.00130348	4.44704e-07
rs7626388	3	138089038	G	A	0.348598	-0.00683181	0.00135319	4.44888e-07
rs7205109	16	72657531	T	C	0.116437	-0.0101491	0.00201035	4.45458e-07
rs12701722	7	39338731	T	C	0.50932	0.00651179	0.00128987	4.45461e-07
rs11750704	5	130911578	C	A	0.237854	-0.00764561	0.00151447	4.45616e-07
rs2950913	8	35143592	C	A	0.147877	0.00917028	0.0018165	4.45685e-07
rs4498449	7	39332437	G	A	0.489777	-0.00651189	0.00128992	4.45795e-07
rs4542004	9	111814478	G	A	0.296046	0.00713056	0.00141249	4.4593e-07
rs67991500	1	84250516	G	A	0.934413	-0.0131494	0.00260479	4.46085e-07
rs7615658	3	138060661	T	C	0.650279	0.00682589	0.00135218	4.46291e-07
rs6720154	2	229915541	G	A	0.560577	0.00655882	0.0012993	4.46521e-07
rs2709825	4	152365563	C	A	0.456198	-0.00653518	0.00129462	4.46539e-07
rs1998358	14	29569237	G	A	0.149428	0.00913021	0.0018087	4.46622e-07
rs2178257	8	35149014	C	A	0.85085	-0.00913714	0.00181008	4.46658e-07
rs2980385	8	35136988	T	C	0.149105	0.00913831	0.00181032	4.46674e-07
rs6738389	2	98386731	T	C	0.624964	0.00672312	0.0013319	4.47025e-07
rs9317034	13	59545545	G	A	0.468417	0.00652271	0.00129221	4.47149e-07
rs4236358	7	39341275	T	C	0.509316	0.00651084	0.00128987	4.47178e-07
rs10208070	2	98461802	T	C	0.625678	-0.00672541	0.00133241	4.47503e-07
rs917718	7	69334431	G	A	0.0483912	0.0151667	0.00300486	4.47902e-07
rs2050976	11	29668390	C	A	0.236859	0.00765508	0.00151667	4.48121e-07
rs6965936	7	91914218	G	A	0.453582	-0.0065373	0.00129523	4.48275e-07
rs62178842	2	199840720	T	C	0.683525	0.00699749	0.00138643	4.48516e-07
rs9818220	3	30284320	T	C	0.762666	-0.00764952	0.00151563	4.48607e-07
rs176211	14	29590126	G	A	0.859671	-0.00936995	0.00185651	4.48638e-07
rs7576497	2	199830166	T	C	0.318709	-0.00698421	0.00138383	4.48744e-07
rs60502114	16	72548046	T	C	0.883104	0.0101288	0.00200693	4.48985e-07
rs6760008	2	98377665	G	A	0.718379	-0.00723512	0.0014336	4.49255e-07
rs17764371	20	37737470	C	A	0.107237	-0.0105211	0.00208473	4.49421e-07
rs10783049	1	96956125	T	G	0.784454	0.00791373	0.00156814	4.49792e-07
rs34111982	20	31479009	G	A	0.574572	0.00658431	0.00130472	4.49852e-07
rs34074172	7	39330298	T	C	0.486632	-0.0065105	0.0012901	4.49986e-07
rs34421793	7	39334262	T	C	0.506191	0.00650847	0.00128974	4.50359e-07
rs661623	20	31419530	G	A	0.720774	-0.0072557	0.00143783	4.50532e-07
rs1969543	8	35142107	C	A	0.149065	0.00913606	0.00181051	4.50837e-07
rs12701725	7	39340431	T	C	0.490642	-0.0065088	0.00128987	4.50924e-07
rs9873595	3	30284326	T	C	0.237284	0.00764853	0.00151574	4.51003e-07
rs35389515	5	62949465	T	C	0.286748	0.00719467	0.00142582	4.51188e-07
rs31765	5	165501073	G	A	0.321966	-0.00696386	0.00138011	4.51466e-07
rs11847417	14	88976950	T	C	0.300549	-0.00709628	0.00140638	4.51676e-07
rs6973672	7	91778308	G	A	0.398902	-0.00664439	0.00131684	4.51829e-07
rs2980388	8	35148397	T	C	0.149183	0.00913202	0.00180992	4.52217e-07
rs2950926	8	35151904	G	A	0.850786	-0.00913094	0.00180976	4.52614e-07
rs7958312	12	111789977	T	C	0.806207	-0.00823065	0.00163134	4.52723e-07
rs9846223	3	138062474	T	C	0.650524	0.00682326	0.00135239	4.5274e-07
rs10219187	11	129103092	T	C	0.676078	-0.00695176	0.00137791	4.53166e-07
rs12701718	7	39332788	T	G	0.509363	0.00650739	0.00128987	4.53552e-07
rs2064177	6	19179120	T	C	0.144111	0.00926274	0.00183604	4.53606e-07
rs1608026	18	32046641	T	C	0.721138	-0.0072542	0.00143791	4.53642e-07
rs34149969	2	98342323	C	A	0.624771	0.00671881	0.00133179	4.53645e-07
rs2950932	8	35149506	G	A	0.148944	0.00913688	0.00181111	4.53766e-07
rs56389222	16	72522982	C	A	0.883131	0.0101255	0.00200712	4.54072e-07
rs11773659	7	71806244	G	A	0.115294	-0.0101853	0.00201899	4.54146e-07
rs11031118	11	30520163	T	C	0.68446	-0.00699951	0.00138751	4.54362e-07
rs11641842	16	72640780	T	G	0.121574	-0.00995377	0.00197316	4.5454e-07
rs10893938	11	128812586	G	A	0.657722	-0.00685567	0.00135903	4.54604e-07
rs3740834	11	128813031	T	C	0.342745	0.00685336	0.00135858	4.54666e-07
rs10059807	5	130877684	T	C	0.238829	-0.00762901	0.00151235	4.54749e-07
rs2980394	8	35153004	T	C	0.850779	-0.0091289	0.00180973	4.55058e-07
rs1590094	8	35151769	C	A	0.851946	-0.00915821	0.0018156	4.55468e-07
rs7083880	10	106711286	G	A	0.933653	0.0130698	0.00259125	4.56342e-07
rs9288299	2	199820372	T	C	0.681902	0.00698328	0.00138454	4.56467e-07
rs6952558	7	71604439	T	C	0.187666	-0.00832972	0.00165149	4.56506e-07
rs431066	20	31401728	T	C	0.277915	0.00726234	0.00143991	4.56858e-07
rs2980379	8	35186059	G	A	0.149987	0.00910815	0.00180592	4.57079e-07
rs10138002	14	88976415	T	C	0.300958	-0.00709017	0.00140584	4.57376e-07
rs1503515	5	62960957	T	C	0.288251	0.00717953	0.0014236	4.57743e-07
rs2695975	5	165665524	T	C	0.295698	0.00712647	0.00141308	4.57766e-07
rs4739301	8	35160124	T	C	0.148663	0.00914084	0.00181253	4.57926e-07
rs1590636	1	199433291	T	C	0.78139	0.00786791	0.00156015	4.58201e-07
rs12597717	16	70702758	G	A	0.53039	-0.00651584	0.00129208	4.5853e-07
rs7206695	16	26152211	G	A	0.436517	-0.0065564	0.00130016	4.5885e-07
rs12701726	7	39340524	T	C	0.509311	0.00650401	0.00128987	4.59733e-07
rs6499569	16	72361148	T	C	0.82732	0.00860206	0.001706	4.60149e-07
rs2091566	8	35150573	C	A	0.850801	-0.00912559	0.00180984	4.60162e-07
rs7481968	11	29673250	T	G	0.764649	-0.00766417	0.00152003	4.60425e-07
rs4723847	7	39340106	T	C	0.509338	0.00650361	0.00128987	4.605e-07
rs12325151	16	72544825	G	A	0.883122	0.0101195	0.00200706	4.6082e-07
rs4130697	7	39339597	T	C	0.509291	0.00650308	0.00128986	4.61466e-07
rs4551233	7	39327538	G	A	0.509407	0.00650307	0.00128986	4.615e-07
rs10138061	14	88976335	G	A	0.701239	0.00710255	0.00140879	4.61664e-07
rs4235502	5	62958239	T	C	0.711723	-0.00717699	0.00142356	4.61704e-07
rs17140783	7	69135930	G	A	0.949137	-0.0147957	0.00293476	4.61792e-07
rs779206	3	118023515	G	A	0.262064	0.00739248	0.00146632	4.61889e-07
rs4706027	5	130932972	T	C	0.237529	-0.00763838	0.00151519	4.62587e-07
rs921052	3	17425738	G	A	0.683354	-0.00698821	0.00138622	4.62637e-07
rs519327	4	152827668	G	A	0.425985	0.00657351	0.001304	4.63043e-07
rs4509216	7	39331937	T	C	0.486672	-0.00650338	0.0012901	4.6318e-07
rs542189	12	121032542	T	G	0.234658	-0.00767009	0.00152159	4.63461e-07
rs2506125	9	84293453	G	A	0.588107	-0.00660457	0.00131024	4.63705e-07
rs10893936	11	128811886	C	A	0.658829	-0.00685573	0.00136009	4.63915e-07
rs7470160	9	111844246	C	A	0.718539	-0.0072272	0.00143384	4.64469e-07
rs7859752	9	80297819	T	C	0.234946	-0.00766619	0.00152096	4.6469e-07
rs13156877	5	165507699	T	C	0.300256	-0.00709041	0.00140677	4.65006e-07
rs10821184	9	96387905	G	A	0.504634	0.0065003	0.00128971	4.65236e-07
rs13223564	7	91932666	G	A	0.357666	-0.00678042	0.00134529	4.65268e-07
rs4130698	7	39339684	T	C	0.490685	-0.00650087	0.00128987	4.65631e-07
rs4827671	X	145013585	G	A	0.682302	0.0070723	0.00140326	4.65753e-07
rs13159604	5	62956025	T	C	0.71174	-0.00717469	0.00142358	4.65842e-07
rs1999176	14	88974715	T	G	0.699382	0.00708742	0.0014063	4.66065e-07
rs13156875	5	62953838	C	A	0.712829	-0.00718256	0.00142519	4.66217e-07
rs10257587	7	69139808	T	C	0.94915	-0.0147919	0.00293513	4.66493e-07
rs1379010	2	199828185	G	A	0.682924	0.00698329	0.00138573	4.66887e-07
rs12658579	5	62955957	C	A	0.288263	0.00717398	0.00142358	4.67013e-07
rs1007239	6	19175835	T	C	0.144152	0.00925004	0.00183582	4.68837e-07
rs2914777	16	72587787	T	G	0.120397	-0.00998382	0.00198146	4.68898e-07
rs6685816	1	110076461	G	A	0.791912	0.00800359	0.00158848	4.69161e-07
rs4678412	3	138077052	T	G	0.349049	-0.00681588	0.00135278	4.6936e-07
rs7948553	11	129049894	T	C	0.679971	-0.00696439	0.00138229	4.69654e-07
rs10800631	1	199435069	T	C	0.781408	0.00786061	0.0015602	4.69904e-07
rs7317982	13	50108252	T	C	0.46211	0.00651608	0.00129336	4.70125e-07
rs2135033	5	155719220	T	C	0.631249	-0.00673332	0.00133652	4.70568e-07
rs1340571	13	59553234	T	C	0.532014	-0.00651043	0.00129228	4.70623e-07
rs321574	1	96658968	C	A	0.513556	0.00649864	0.00129011	4.72189e-07
rs12433026	14	88975839	T	G	0.300975	-0.00708139	0.00140582	4.72395e-07
rs668413	1	110195944	C	A	0.58229	0.0065859	0.00130746	4.72484e-07
rs6468314	8	35159925	T	C	0.149267	0.00911447	0.0018095	4.72835e-07
rs6855845	4	152417380	G	A	0.543988	0.0065209	0.00129466	4.73467e-07
rs1566788	12	61027135	G	A	0.576987	-0.0065738	0.0013052	4.73833e-07
rs1372977	4	152452398	G	A	0.455989	-0.00652036	0.00129467	4.74535e-07
rs17144357	7	71619084	G	A	0.814265	0.00835036	0.00165809	4.75028e-07
rs6872682	5	130966026	T	C	0.236128	-0.00764587	0.00151828	4.75675e-07
rs35472852	5	62949484	T	C	0.713614	-0.00718292	0.00142636	4.7575e-07
rs12031948	1	96966034	G	A	0.784927	0.00790295	0.00156939	4.76135e-07
rs10138309	14	88976696	T	C	0.300928	-0.00707951	0.00140587	4.76192e-07
rs10188497	2	98415322	T	C	0.628059	-0.00671826	0.00133414	4.76195e-07
rs7710364	5	130842724	T	C	0.238255	-0.00762196	0.0015136	4.76215e-07
rs1864746	14	88974799	G	A	0.301063	-0.00707847	0.0014057	4.76515e-07
rs10747479	1	96956040	C	A	0.215538	-0.00789642	0.00156817	4.76737e-07
rs495808	11	128944843	T	C	0.678217	-0.00695034	0.00138029	4.76832e-07
rs660970	1	110194995	T	C	0.417504	-0.00658404	0.00130755	4.76887e-07
rs56190215	2	219466989	G	A	0.61549	-0.00667415	0.00132548	4.77178e-07
rs6949878	7	39325539	T	C	0.489748	-0.00649495	0.00128991	4.77336e-07
rs56073265	11	105749756	G	A	0.713197	0.00717887	0.00142575	4.77419e-07
rs1864747	14	88974867	G	A	0.300593	-0.007081	0.00140633	4.77614e-07
rs112297714	22	20089083	G	A	0.752431	-0.00752232	0.00149402	4.77973e-07
rs10190250	2	219457731	T	C	0.38438	0.00667415	0.00132557	4.78071e-07
rs1919343	8	35158920	T	G	0.149298	0.00910968	0.00180934	4.78338e-07
rs4723848	7	39340128	G	A	0.490584	-0.00649422	0.00128987	4.78389e-07
rs7903004	10	105004101	G	A	0.440928	-0.00653866	0.00129873	4.78686e-07
rs10143744	14	88974417	T	C	0.699371	0.00708004	0.00140628	4.78892e-07
rs12701716	7	39331323	T	C	0.513373	0.00649508	0.00129011	4.79029e-07
rs10750406	11	129103799	T	C	0.676054	-0.00693697	0.00137788	4.79072e-07
rs6497929	16	26155119	G	A	0.617259	0.0066789	0.00132667	4.79553e-07
rs3783885	14	88977058	C	A	0.699019	0.00707689	0.0014058	4.80204e-07
rs2980401	8	35156356	G	A	0.850734	-0.0091091	0.0018095	4.80257e-07
rs262889	5	62927313	T	C	0.287499	0.00717183	0.00142471	4.80606e-07
rs361193	4	152762302	T	C	0.50804	-0.00649271	0.00128982	4.8085e-07
rs7559736	2	199864014	T	C	0.317565	-0.00697239	0.00138515	4.81189e-07
rs10894003	11	129099885	G	A	0.323535	0.00693792	0.00137834	4.81521e-07
rs35138019	5	62766887	G	A	0.686921	-0.00699885	0.00139046	4.81667e-07
rs12423926	12	111781055	G	A	0.194689	0.00819686	0.00162848	4.81795e-07
rs609665	11	105844065	T	C	0.64094	0.0067656	0.00134414	4.81824e-07
rs674207	11	128988528	T	C	0.672399	-0.00691527	0.00137389	4.81962e-07
rs2950902	8	35155274	G	A	0.850747	-0.00910815	0.00180957	4.82019e-07
rs4766458	12	111717899	T	C	0.15883	0.00887902	0.00176416	4.82837e-07
rs17629771	4	171182750	T	C	0.66437	0.00687254	0.00136553	4.83207e-07
rs2378356	20	34101153	G	A	0.822654	0.00849925	0.00168876	4.83259e-07
rs1148895	11	29552232	C	A	0.7609	-0.00760824	0.00151176	4.83609e-07
rs12701715	7	39331249	T	C	0.486578	-0.00649263	0.00129011	4.83847e-07
rs1393964	5	62933619	C	A	0.712552	-0.00717025	0.00142478	4.84064e-07
rs637699	11	128967504	G	A	0.322695	0.0069411	0.00137927	4.84256e-07
rs7122135	11	129105587	C	A	0.323807	0.00693488	0.00137804	4.84303e-07
rs11823810	11	134270070	G	A	0.141409	0.00931194	0.0018506	4.85749e-07
rs11165636	1	96918124	G	A	0.79007	0.00796696	0.00158332	4.85889e-07
rs2789734	1	216920820	T	C	0.589006	-0.00659455	0.00131058	4.85916e-07
rs2242144	11	30504621	G	A	0.804707	0.00818455	0.00162657	4.85973e-07
rs7198431	16	72657188	T	C	0.883627	0.0101179	0.00201083	4.86201e-07
rs7151164	14	88975673	T	C	0.300975	-0.00707348	0.00140582	4.86482e-07
rs67075643	12	121410168	T	C	0.811812	0.00830079	0.00164975	4.86516e-07
rs6545654	2	57753371	T	G	0.186795	0.00832448	0.00165449	4.86765e-07
rs1468796	12	98418975	T	C	0.371255	-0.00671508	0.00133464	4.86955e-07
rs1024888	3	70463231	G	A	0.663289	-0.00686512	0.00136448	4.8718e-07
rs10761245	9	96387675	T	C	0.504205	0.00648866	0.0012897	4.87604e-07
rs13177058	5	62953924	T	C	0.712002	-0.00716411	0.00142397	4.87717e-07
rs11700187	20	47410937	G	A	0.77895	0.00781795	0.00155395	4.87855e-07
rs4700598	5	62955066	C	A	0.288275	0.00716163	0.00142356	4.885e-07
rs10048695	2	229916234	C	A	0.440617	-0.00653446	0.00129892	4.8876e-07
rs9871437	3	135523221	G	A	0.912911	-0.0115046	0.00228693	4.88976e-07
rs2182567	14	94176680	T	C	0.302981	-0.00705883	0.00140319	4.89084e-07
rs6555669	5	165415115	G	A	0.588102	0.00659088	0.00131017	4.89103e-07
rs12490350	3	138096164	T	C	0.64601	0.00678316	0.00134841	4.89208e-07
rs171523	5	130844946	G	A	0.76037	0.00761745	0.00151426	4.8929e-07
rs7143642	14	88973960	G	A	0.300895	-0.0070724	0.00140593	4.89411e-07
rs1716025	11	30230216	G	A	0.610857	0.00665296	0.00132255	4.89487e-07
rs11165656	1	96961107	G	A	0.215302	-0.00789158	0.00156878	4.89498e-07
rs2106500	7	104616744	G	A	0.512712	-0.00648936	0.00129006	4.89765e-07
rs1919342	8	35159064	T	C	0.850798	-0.00910387	0.00180982	4.89824e-07
rs4719215	7	71601368	T	G	0.812092	0.00830298	0.00165068	4.90371e-07
rs2287316	3	70459036	T	G	0.336839	0.00686273	0.00136437	4.90552e-07
rs4572196	12	111831993	G	A	0.216858	0.00787041	0.00156471	4.90614e-07
rs9591954	13	59558138	G	A	0.468462	0.00649968	0.00129221	4.90717e-07
rs17115350	1	96967911	G	A	0.215256	-0.00789103	0.0015689	4.9138e-07
rs10515455	5	130878789	T	C	0.760962	0.00762257	0.00151555	4.9155e-07
rs3906013	3	179981971	T	C	0.240104	0.00759256	0.00150959	4.91645e-07
rs11709284	3	52559705	G	A	0.443583	0.006528	0.00129793	4.91671e-07
rs9419493	10	197192	T	C	0.61632	0.00666939	0.00132605	4.91704e-07
rs7716437	5	7401266	C	A	0.204066	-0.00804712	0.00159999	4.91812e-07
rs1119401	2	199843454	T	C	0.682797	0.00696873	0.00138558	4.91819e-07
rs4723849	7	39340166	T	G	0.50925	0.00648732	0.00128986	4.91847e-07
rs4678261	3	138089933	G	A	0.651581	0.00680663	0.00135335	4.9186e-07
rs6996861	8	35158044	C	A	0.850919	-0.00910546	0.00181043	4.91876e-07
rs176217	14	29600359	T	C	0.85985	-0.00934205	0.00185751	4.92139e-07
rs73141552	7	71649463	T	C	0.802414	0.00814466	0.00161943	4.92145e-07
rs59242586	7	91918145	G	A	0.358405	-0.00676276	0.00134468	4.92376e-07
rs12216854	8	35156903	T	C	0.850728	-0.0091003	0.00180947	4.92378e-07
rs112058676	5	7409142	T	C	0.203669	-0.00805232	0.00160115	4.92786e-07
rs34591495	3	48644202	T	C	0.133747	0.00952711	0.0018944	4.92835e-07
rs4077033	11	129150118	G	A	0.325042	0.00692319	0.00137667	4.93207e-07
rs11242084	5	130935777	T	C	0.237257	-0.00762275	0.00151579	4.93268e-07
rs6475422	9	2037264	G	A	0.192009	0.00823285	0.00163712	4.9339e-07
rs11929600	3	137011022	G	A	0.692634	-0.00702791	0.00139751	4.93406e-07
rs114712833	3	84139974	T	C	0.065746	-0.0130855	0.00260212	4.93557e-07
rs4670614	2	37022801	G	A	0.341842	-0.0068363	0.00135944	4.93605e-07
rs11023119	11	14183032	T	G	0.57414	0.00655762	0.00130405	4.93915e-07
rs11926428	3	38657945	G	A	0.573636	-0.00655688	0.00130394	4.94297e-07
rs62052909	16	72564986	G	A	0.88294	0.0100856	0.0020057	4.94396e-07
rs7830166	8	35142359	C	A	0.148872	0.00910893	0.00181147	4.94427e-07
rs1590095	8	35151747	C	A	0.148087	0.00912851	0.00181543	4.94894e-07
rs388492	20	31425221	G	A	0.720517	-0.00722756	0.00143743	4.95325e-07
rs7595039	2	98418696	T	C	0.627121	-0.00670469	0.00133345	4.95459e-07
rs9535258	13	50108644	G	A	0.463297	0.0065019	0.00129313	4.95495e-07
rs62455902	7	39344643	G	A	0.494463	-0.00648461	0.00128972	4.95784e-07
rs3776016	5	130855352	T	C	0.7609	0.00761927	0.00151541	4.96005e-07
rs1443088	4	152450126	G	A	0.455727	-0.00650957	0.00129473	4.96247e-07
rs562546	11	105846121	T	C	0.361094	-0.00674952	0.00134248	4.96547e-07
rs2158294	5	130878215	G	A	0.761122	0.00762137	0.0015159	4.96562e-07
rs4504269	4	126720764	G	A	0.734017	-0.00733725	0.00145939	4.96601e-07
rs1468938	3	70518537	T	G	0.338135	0.00685274	0.00136304	4.96838e-07
rs35857593	3	95690344	T	C	0.618007	0.00667203	0.00132714	4.97209e-07
rs1819038	3	84117639	T	G	0.0569203	-0.0139935	0.00278349	4.97347e-07
rs7199131	16	26181062	C	A	0.584438	0.00657791	0.00130845	4.97507e-07
rs7160647	14	88973684	T	C	0.300799	-0.00706848	0.00140605	4.97755e-07
rs4491863	3	70524412	G	A	0.662132	-0.00685345	0.00136331	4.98042e-07
rs6953315	7	71828293	G	A	0.884736	0.0101505	0.00201921	4.98313e-07
rs1429072	16	72593233	C	A	0.121661	-0.00991561	0.00197256	4.98783e-07
rs12695632	3	135519988	G	A	0.912571	-0.0114752	0.0022829	4.99337e-07
rs3845780	2	37189296	T	C	0.517555	0.00648617	0.00129044	5.00013e-07
rs56238271	11	105749800	T	C	0.286659	-0.00716729	0.00142596	5.00052e-07
rs9953682	18	32059573	T	C	0.278875	0.00722724	0.0014379	5.00146e-07
rs568038	11	111432161	T	G	0.690662	-0.0070118	0.00139506	5.00387e-07
rs1968433	5	155628282	T	C	0.663594	-0.00685947	0.00136476	5.00496e-07
rs7306529	12	111780644	T	C	0.804847	-0.00817747	0.00162702	5.00681e-07
rs152271	5	165412347	T	C	0.418677	-0.00656891	0.00130708	5.01751e-07
rs6475421	9	2037139	G	A	0.803463	-0.0081551	0.00162271	5.01837e-07
rs4723841	7	39329539	G	A	0.490286	-0.00648231	0.00128988	5.02082e-07
rs9290878	3	188450118	G	A	0.716164	0.0071874	0.00143022	5.02416e-07
rs1960329	2	98422296	T	C	0.62692	-0.00670007	0.00133331	5.03034e-07
rs685725	11	105754802	T	C	0.46679	-0.00649488	0.00129249	5.03164e-07
rs76659130	14	98596555	C	A	0.795289	-0.00803051	0.0015981	5.03372e-07
rs78126180	20	37749565	G	A	0.892867	0.0104802	0.00208562	5.03431e-07
rs3906014	3	179981909	G	A	0.759901	-0.00758574	0.0015096	5.03457e-07
rs78154752	14	98596553	T	G	0.795289	-0.00803025	0.0015981	5.03786e-07
rs192166	5	130852525	T	C	0.239571	-0.00760949	0.00151439	5.03994e-07
rs3806787	11	128813964	C	A	0.342188	0.00682898	0.0013591	5.04446e-07
rs10849937	12	111792427	G	A	0.198629	0.00812085	0.00161622	5.04472e-07
rs9845934	3	179916735	T	C	0.758034	-0.00756512	0.00150562	5.04493e-07
rs7948031	11	134269091	T	C	0.858182	-0.00928717	0.00184837	5.04668e-07
rs12701714	7	39326147	G	A	0.490083	-0.00648106	0.00128989	5.04736e-07
rs10138455	14	29354170	G	A	0.866945	-0.00953943	0.00189858	5.04752e-07
rs11066090	12	112365523	T	C	0.827406	-0.00857346	0.00170633	5.04776e-07
rs61884730	11	30529887	T	C	0.239139	0.00759529	0.00151169	5.05125e-07
rs1446327	2	98421252	G	A	0.372926	0.00669946	0.00133342	5.05344e-07
rs683054	11	30226286	T	C	0.611105	0.00664523	0.0013227	5.06108e-07
rs2068718	7	69150956	G	A	0.94933	-0.0147703	0.00294005	5.06471e-07
rs7810982	7	69112949	T	C	0.0517772	0.0146196	0.00291014	5.06941e-07
rs6782449	3	138061398	T	C	0.349208	-0.00679499	0.00135263	5.07305e-07
rs78148734	20	37745985	G	A	0.892745	0.0104716	0.00208457	5.07715e-07
rs13096169	3	70524677	T	C	0.337903	0.00684823	0.00136328	5.07741e-07
rs55833609	3	30359467	T	C	0.644095	-0.00676516	0.00134677	5.08067e-07
rs11213941	11	111434094	T	C	0.691758	-0.00701456	0.00139644	5.08234e-07
rs73154605	7	69312087	T	C	0.0505219	0.0147888	0.00294411	5.08256e-07
rs79579403	7	106741374	T	C	0.950548	-0.0149413	0.00297453	5.08511e-07
rs4077032	11	129150067	C	A	0.67611	-0.00692104	0.00137794	5.09391e-07
rs3971779	11	128889554	T	C	0.320795	0.00693807	0.00138141	5.10127e-07
rs149873258	3	84541302	T	C	0.0575479	-0.013908	0.00276917	5.10214e-07
rs2303890	2	183387612	T	C	0.613774	-0.00665146	0.00132438	5.10524e-07
rs7003669	8	35155517	C	A	0.149221	0.00908866	0.00180973	5.1105e-07
rs9648478	7	39325802	G	A	0.489977	-0.0064779	0.0012899	5.11273e-07
rs1443087	4	152450095	C	A	0.455727	-0.00650181	0.00129473	5.11979e-07
rs10761246	9	96387795	T	C	0.503902	0.0064765	0.0012897	5.12089e-07
rs9788231	12	112385665	C	A	0.172881	0.00856308	0.00170521	5.12138e-07
rs78286964	20	37734273	G	A	0.892665	0.0104645	0.00208389	5.12335e-07
rs10893939	11	128814046	T	C	0.341784	0.00682674	0.00135949	5.12571e-07
rs79045635	20	37748039	T	C	0.892857	0.0104723	0.00208553	5.12984e-07
rs3740830	11	128816351	T	C	0.342164	0.00682465	0.00135913	5.13099e-07
rs62052888	16	72552561	G	A	0.88382	0.0101043	0.00201229	5.13178e-07
rs4678415	3	138086635	C	A	0.650382	0.00678991	0.00135227	5.13696e-07
rs79449985	11	134265121	T	C	0.141106	0.00930001	0.00185227	5.14345e-07
rs12335418	9	4267928	G	A	0.356409	0.00675993	0.00134638	5.14505e-07
rs1868909	11	29672604	G	A	0.234877	0.00763688	0.00152109	5.14919e-07
rs17140817	7	69161095	T	C	0.949072	-0.0147251	0.00293299	5.15352e-07
rs1039062	3	30367147	G	A	0.35839	0.00675097	0.00134469	5.15474e-07
rs360905	4	152858589	G	A	0.491666	0.00647539	0.00128983	5.15762e-07
rs10150311	14	88976472	T	C	0.699134	0.0070584	0.00140596	5.15791e-07
rs73317739	14	88977744	T	C	0.300105	-0.00706296	0.00140697	5.16794e-07
rs11165635	1	96917330	T	C	0.209968	-0.00794767	0.00158322	5.16842e-07
rs775332	5	62919279	C	A	0.287667	0.00715067	0.00142446	5.16924e-07
rs9862985	3	24218879	T	C	0.367407	0.00671445	0.00133756	5.16949e-07
rs61975276	14	88977537	G	A	0.297681	-0.00707933	0.00141026	5.17034e-07
rs994453	5	130872520	T	G	0.238657	-0.00761202	0.00151638	5.17047e-07
rs9691325	7	91731047	G	A	0.605943	0.00662416	0.0013196	5.17134e-07
rs1107154	5	165387313	G	A	0.620097	0.00666896	0.00132855	5.17429e-07
rs28694701	8	143334781	T	C	0.389712	0.00663721	0.00132223	5.17482e-07
rs11165634	1	96917266	G	A	0.790031	0.0079472	0.00158321	5.1761e-07
rs11165640	1	96921555	T	C	0.790079	0.00794762	0.00158335	5.18096e-07
rs6953656	7	71828501	G	A	0.884725	0.0101344	0.00201913	5.18909e-07
rs7653488	3	30368930	T	C	0.644621	-0.00676192	0.00134722	5.18958e-07
rs12104272	19	50148052	G	A	0.678482	0.00692975	0.00138066	5.19011e-07
rs686172	11	128996854	T	C	0.677213	-0.00692214	0.00137917	5.19209e-07
rs7944673	11	29649814	T	C	0.764702	-0.00762954	0.00152013	5.19416e-07
rs10180837	2	98415329	C	A	0.626915	-0.00669184	0.0013333	5.19427e-07
rs10810522	9	16031644	C	A	0.566463	0.00653069	0.0013012	5.1952e-07
rs6967256	7	91643219	G	A	0.608185	0.00662957	0.00132092	5.1971e-07
rs6667543	1	96975389	T	G	0.386245	0.00664682	0.00132438	5.19859e-07
rs12941738	17	44212030	C	A	0.156672	-0.00890556	0.00177457	5.20925e-07
rs9606242	22	20080811	T	C	0.723004	-0.00723089	0.00144088	5.21128e-07
rs3816730	3	138079115	G	A	0.349478	-0.00678645	0.0013524	5.2189e-07
rs7589470	2	187522406	G	A	0.407995	0.00658389	0.00131204	5.21939e-07
rs2193551	3	70456496	T	G	0.331815	0.00687217	0.0013695	5.22052e-07
rs12141577	1	96922333	T	C	0.20991	-0.00794544	0.00158338	5.22081e-07
rs4670615	2	37022909	G	A	0.341393	-0.00682311	0.00135986	5.23498e-07
rs12097450	1	96946785	T	C	0.783933	0.00786109	0.00156677	5.23754e-07
rs3856624	3	136997294	T	C	0.464586	-0.00648688	0.00129288	5.23786e-07
rs12059942	1	216911050	T	G	0.777258	-0.0077754	0.00154972	5.24052e-07
rs8046749	16	72612848	C	A	0.120768	-0.00992815	0.00197883	5.2435e-07
rs6955599	7	39328581	C	A	0.490195	-0.00647131	0.00128988	5.24935e-07
rs7983538	13	59547378	G	A	0.468454	0.00648284	0.00129221	5.25198e-07
rs9866627	3	135522715	C	A	0.912489	-0.011448	0.00228194	5.25394e-07
rs3186013	13	50107904	G	A	0.462213	0.00648831	0.00129334	5.25595e-07
rs13152929	5	155619741	T	C	0.663602	-0.00684651	0.00136477	5.25977e-07
rs10168543	2	98414683	G	A	0.626955	-0.00668853	0.00133333	5.26484e-07
rs871556	1	216912119	T	C	0.419235	0.00655536	0.00130679	5.26577e-07
rs963652	1	96919744	C	A	0.790061	0.00794236	0.0015833	5.26635e-07
rs12429813	13	50038080	G	A	0.46457	0.00648556	0.0012929	5.26787e-07
rs4706023	5	130882379	T	C	0.238271	-0.0076105	0.00151722	5.2735e-07
rs874286	12	111799681	T	C	0.773191	-0.00772373	0.00153979	5.27366e-07
rs12444455	16	18000389	T	G	0.690642	0.00699755	0.00139505	5.27617e-07
rs2285695	12	112375308	T	G	0.827303	-0.00855666	0.00170593	5.28051e-07
rs4692813	4	171180613	G	A	0.334951	-0.00685264	0.00136621	5.28157e-07
rs6698913	1	110060892	G	A	0.244516	-0.0075249	0.00150028	5.2851e-07
rs17424561	7	106669858	G	A	0.950092	-0.0148543	0.00296161	5.28699e-07
rs4767202	12	112354075	T	C	0.827327	-0.00855673	0.00170603	5.28702e-07
rs2436030	10	277330	T	C	0.385978	-0.00664333	0.00132456	5.28933e-07
rs11083105	18	22618399	G	A	0.603627	0.00661155	0.00131827	5.29483e-07
rs11897301	2	98419825	T	C	0.373033	0.00668698	0.00133334	5.29764e-07
rs2182566	14	94123047	G	A	0.711168	0.00713538	0.00142278	5.30031e-07
rs940233	3	138094605	G	A	0.353745	-0.00676334	0.00134862	5.30294e-07
rs61975277	14	88977546	T	C	0.702089	0.00707078	0.00140994	5.30484e-07
rs77434537	3	85697381	T	G	0.869706	0.00960596	0.00191552	5.30906e-07
rs7777269	7	69166737	T	G	0.94907	-0.014708	0.00293294	5.30991e-07
rs8018280	14	94135104	T	C	0.289065	-0.00713303	0.00142244	5.31332e-07
rs1191468	14	29502262	G	A	0.172661	0.00855582	0.00170621	5.31683e-07
rs13011007	2	147846455	G	A	0.148613	0.00908978	0.00181279	5.324e-07
rs13379367	14	47892963	T	G	0.638445	0.00672961	0.00134211	5.32589e-07
rs1501226	1	60747523	T	C	0.382337	0.00665331	0.0013269	5.32634e-07
rs4480955	2	183376633	T	C	0.385792	0.00664177	0.00132466	5.33238e-07
rs3781845	11	30508344	T	C	0.804684	0.00815513	0.0016265	5.33352e-07
rs35999103	2	147861633	T	C	0.148554	0.00909058	0.00181309	5.33457e-07
rs11165641	1	96923060	C	A	0.790354	0.00794211	0.00158412	5.34238e-07
rs1997313	8	35181140	G	A	0.849913	-0.00905122	0.00180542	5.34847e-07
rs17813430	5	7418378	T	C	0.204959	-0.00800791	0.00159738	5.35452e-07
rs11165633	1	96916572	G	A	0.209979	-0.0079366	0.00158319	5.35725e-07
rs1063243	7	91726927	C	A	0.394751	-0.00661298	0.00131919	5.36136e-07
rs2124697	2	199844015	T	C	0.316033	-0.00695263	0.00138695	5.36191e-07
rs5965981	X	145083733	T	C	0.771752	0.00778347	0.00155271	5.36327e-07
rs1997314	8	35181222	G	A	0.149749	0.00905866	0.00180709	5.36341e-07
rs1419244	1	216802941	G	A	0.771104	-0.00769431	0.00153493	5.36396e-07
rs35025151	3	138107786	T	C	0.645558	0.00675729	0.00134802	5.3656e-07
rs10048693	2	229916134	G	A	0.44069	-0.00651097	0.0012989	5.36739e-07
rs10225892	7	91671020	G	A	0.394225	-0.00661417	0.0013195	5.36869e-07
rs718159	2	98419534	G	A	0.62697	-0.00668357	0.00133334	5.36889e-07
rs2134626	5	62950785	T	G	0.711689	-0.00713551	0.00142351	5.36953e-07
rs9917834	3	52634619	C	A	0.420951	-0.00654664	0.00130606	5.37234e-07
rs12050042	13	50071707	T	C	0.282985	0.00717536	0.0014315	5.37376e-07
rs35358137	2	98502201	T	C	0.764573	-0.00761822	0.00151986	5.37446e-07
rs56007027	11	134270955	G	A	0.858331	-0.00926875	0.00184918	5.37661e-07
rs2175790	2	101332502	G	A	0.49473	0.0064796	0.00129282	5.38711e-07
rs3753107	7	91629151	G	A	0.394445	-0.00661254	0.00131937	5.38954e-07
rs34417222	20	47450063	T	C	0.297436	-0.0070697	0.00141059	5.39055e-07
rs4336506	7	39327704	T	C	0.490292	-0.00646454	0.00128988	5.39408e-07
rs12294445	11	129050354	G	A	0.321403	0.0069198	0.00138073	5.39518e-07
rs16892110	5	62949249	T	C	0.288012	0.00713641	0.00142395	5.39519e-07
rs11223780	11	134261150	G	A	0.139161	0.00933712	0.00186308	5.39653e-07
rs11207590	1	60754904	G	A	0.381878	0.0066507	0.0013272	5.41273e-07
rs6868007	5	130824810	T	C	0.238725	-0.00757927	0.00151257	5.41913e-07
rs114024896	3	20428704	G	A	0.9425	0.013879	0.0027699	5.42405e-07
rs9876792	3	135524430	T	C	0.0874314	0.0114386	0.00228287	5.42626e-07
rs4366191	8	143334112	G	A	0.389459	0.00662591	0.00132238	5.42655e-07
rs73127982	7	71594519	T	C	0.811256	0.00825656	0.00164787	5.43016e-07
rs1997315	8	35181331	T	G	0.150067	0.00904642	0.00180552	5.43067e-07
rs2813703	1	216913261	G	A	0.418651	0.00654883	0.00130705	5.43183e-07
rs522234	11	28756470	G	A	0.525756	-0.00646981	0.00129135	5.44037e-07
rs12920683	16	70704475	G	A	0.498051	-0.00646131	0.0012897	5.44502e-07
rs12704634	7	91723691	T	C	0.394358	-0.00660959	0.00131942	5.45809e-07
rs12694799	2	229915975	T	G	0.439826	-0.00650808	0.00129917	5.45948e-07
rs477387	7	71732674	T	C	0.896853	0.0106202	0.00212006	5.45948e-07
rs2885790	12	60981896	G	A	0.206464	0.00798027	0.00159305	5.45966e-07
rs72607170	9	111836941	G	A	0.718704	-0.0071837	0.0014341	5.46546e-07
rs10919688	1	199441252	G	A	0.798011	0.0080452	0.00160608	5.4655e-07
rs1914395	7	71839408	G	A	0.951546	0.0150473	0.00300394	5.46595e-07
rs2216016	12	98446558	G	A	0.629207	0.00668708	0.00133498	5.46786e-07
rs2813702	1	216913500	G	A	0.581424	-0.00654732	0.00130708	5.46818e-07
rs244738	5	130851170	G	A	0.760496	0.00758636	0.00151454	5.47041e-07
rs68056254	2	147846855	T	G	0.148816	0.00907469	0.00181177	5.47845e-07
rs7619775	3	179932273	T	C	0.758633	-0.00754739	0.00150689	5.483e-07
rs7082671	10	106781426	G	A	0.981163	0.0238027	0.00475237	5.48311e-07
rs877456	11	134265315	T	C	0.859462	-0.00929282	0.00185539	5.48435e-07
rs12366001	11	111433916	G	A	0.307272	0.00700018	0.00139766	5.4852e-07
rs12416909	11	129104428	T	C	0.321242	0.00691624	0.00138091	5.48686e-07
rs176223	14	29604585	T	C	0.139997	0.00930745	0.00185835	5.48742e-07
rs730341	22	50600619	T	C	0.562854	0.00651041	0.00129995	5.49417e-07
rs4705840	5	131206624	T	C	0.762426	0.00767189	0.00153189	5.49632e-07
rs2980407	8	35181387	G	A	0.150067	0.00904221	0.00180552	5.49694e-07
rs10248102	7	91699779	G	A	0.605958	0.00660857	0.0013196	5.50003e-07
rs11165632	1	96913490	G	A	0.789999	0.00792827	0.00158312	5.50018e-07
rs7117061	11	14171077	G	A	0.578674	0.00653985	0.00130591	5.50262e-07
rs10280310	7	91699907	C	A	0.395261	-0.00660488	0.0013189	5.5031e-07
rs583032	11	111432757	T	C	0.690247	-0.00698361	0.00139455	5.50576e-07
rs35349722	3	38658234	T	G	0.424533	0.00653349	0.00130468	5.50714e-07
rs61944465	13	27272704	G	A	0.774834	0.00773105	0.00154383	5.50802e-07
rs594570	12	112164622	G	A	0.171344	0.00856939	0.00171125	5.5095e-07
rs11165631	1	96913449	T	C	0.209998	-0.00792773	0.00158313	5.51072e-07
rs56385303	5	165387243	C	A	0.632131	0.00669615	0.0013372	5.51101e-07
rs2470932	7	104463544	T	C	0.242343	0.00753517	0.00150487	5.52305e-07
rs2024596	20	47518052	T	C	0.587557	0.00655868	0.00130988	5.52644e-07
rs1451472	11	29548783	T	C	0.736192	-0.00732628	0.0014632	5.52764e-07
rs6977994	7	105035958	T	C	0.543746	-0.00648216	0.00129461	5.52768e-07
rs4682750	3	44738629	T	C	0.142075	-0.00924754	0.00184694	5.53016e-07
rs1231695	11	29557459	G	A	0.759719	-0.00755629	0.00150921	5.53474e-07
rs12797142	11	30536605	G	A	0.76085	-0.00756846	0.00151165	5.5356e-07
rs7724154	5	62953668	T	G	0.711884	-0.0071284	0.0014238	5.53957e-07
rs6956309	7	91611154	G	A	0.39404	-0.00660658	0.00131961	5.54345e-07
rs78765360	5	7418682	T	C	0.205174	-0.00799398	0.00159676	5.54631e-07
rs73168740	7	69343749	T	C	0.0509069	0.0146864	0.00293355	5.54654e-07
rs7020841	9	86632067	T	C	0.530396	0.00646794	0.00129204	5.55721e-07
rs10783044	1	96908029	C	A	0.790006	0.0079252	0.00158314	5.55765e-07
rs12673726	7	39332065	T	C	0.48643	-0.0064579	0.00129012	5.56734e-07
rs9669131	12	111835821	C	A	0.205681	0.00798552	0.00159532	5.56918e-07
rs11165629	1	96908950	T	C	0.210033	-0.00792389	0.00158304	5.57171e-07
rs11764277	7	69122743	G	A	0.948184	-0.014561	0.00290911	5.57707e-07
rs626999	11	128992828	T	C	0.322645	0.00690389	0.00137933	5.5785e-07
rs1968346	2	219530348	T	C	0.386425	0.00662815	0.00132425	5.58015e-07
rs1980794	13	50066978	T	C	0.283067	0.00716426	0.00143138	5.58192e-07
rs10198041	2	28392462	G	A	0.272992	-0.00724449	0.00144742	5.58278e-07
rs6950470	7	91680641	G	A	0.604934	0.00660088	0.00131901	5.60279e-07
rs10849990	12	112398910	T	C	0.82776	-0.00854566	0.00170772	5.61144e-07
rs7929612	11	134268634	T	C	0.142169	0.0092399	0.00184646	5.61199e-07
rs56136540	2	187501682	G	A	0.407836	0.00656594	0.00131212	5.61298e-07
rs9879090	3	52648265	T	C	0.443491	0.00649532	0.00129801	5.61353e-07
rs2980384	8	35138788	G	A	0.851505	-0.00907405	0.00181338	5.61698e-07
rs1163086	10	105039579	G	A	0.437061	-0.00650492	0.00129997	5.6186e-07
rs11128176	3	70520943	G	A	0.662671	-0.00682419	0.00136384	5.6257e-07
rs6584158	10	99589391	T	C	0.508685	-0.006454	0.00128987	5.62688e-07
rs72906635	18	42883040	G	A	0.890886	0.0103481	0.00206818	5.63071e-07
rs72646193	1	96925344	T	C	0.790269	0.00792481	0.00158388	5.63237e-07
rs4678260	3	138089513	T	C	0.650595	0.00676681	0.00135246	5.63452e-07
rs12097364	1	96946674	T	C	0.783652	0.00783526	0.00156603	5.63671e-07
rs10188713	2	98416132	C	A	0.372597	0.006672	0.00133366	5.65094e-07
rs6436834	2	229915490	T	C	0.441261	-0.0065142	0.00130214	5.65416e-07
rs9606241	22	20075858	G	A	0.276933	0.00720868	0.00144099	5.65603e-07
rs17639771	11	129058893	T	C	0.679309	-0.00691127	0.00138154	5.65638e-07
rs60389053	12	60982123	T	C	0.206336	0.00797104	0.00159342	5.66e-07
rs402951	20	31429489	T	G	0.279577	0.00718957	0.00143729	5.66835e-07
rs12022566	1	96875440	G	A	0.78825	0.00789481	0.00157832	5.67254e-07
rs11117634	1	216802064	T	C	0.228611	0.00768104	0.0015356	5.67439e-07
rs10832222	11	14184154	G	A	0.426153	-0.00652223	0.00130393	5.67492e-07
rs78923360	1	174941727	T	C	0.154482	-0.00892444	0.00178419	5.67545e-07
rs876114	8	35185154	T	G	0.85199	-0.00908235	0.00181583	5.68068e-07
rs11066079	12	112350403	T	G	0.172439	0.00853772	0.00170694	5.68075e-07
rs7342531	14	47888749	T	C	0.637493	0.00670891	0.00134135	5.68508e-07
rs2980383	8	35138809	G	A	0.851504	-0.00906947	0.00181337	5.69e-07
rs943323	14	94160521	C	A	0.301435	-0.00702815	0.00140524	5.69159e-07
rs10138882	14	47903208	T	C	0.63743	0.00670825	0.0013413	5.69458e-07
rs7082288	10	104995486	T	C	0.432583	-0.0065093	0.00130152	5.69464e-07
rs1499923	2	147852955	T	C	0.851092	-0.00905883	0.00181131	5.69532e-07
rs13017586	2	147847198	G	A	0.148911	0.00905865	0.00181129	5.69714e-07
rs1082647	5	62922634	C	A	0.712534	-0.0071255	0.00142476	5.69716e-07
rs10267518	7	71808000	C	A	0.113888	-0.0101509	0.0020298	5.70516e-07
rs1724576	15	52840482	G	A	0.278797	0.00719136	0.00143804	5.70879e-07
rs72607167	9	111827254	T	C	0.717849	-0.00716503	0.00143278	5.70936e-07
rs11165622	1	96885462	G	A	0.209107	-0.00792888	0.0015856	5.71634e-07
rs490343	11	28755313	T	C	0.524979	-0.00645671	0.00129125	5.7226e-07
rs1032733	1	60752418	G	A	0.382258	0.00663523	0.00132695	5.72279e-07
rs6886148	5	155745812	G	A	0.571556	0.00651548	0.00130305	5.72745e-07
rs4476436	22	20082961	T	C	0.722747	-0.00720255	0.00144047	5.72909e-07
rs7295722	12	112394260	T	C	0.172537	0.00853289	0.00170656	5.73129e-07
rs2079082	7	91711791	G	A	0.394389	-0.00659704	0.0013194	5.73219e-07
rs11764286	7	71815170	T	G	0.924947	0.0122365	0.00244736	5.73598e-07
rs2293679	2	98413063	T	G	0.374007	0.00666305	0.00133264	5.73641e-07
rs12794770	11	30159379	T	C	0.399679	-0.00658165	0.00131641	5.74183e-07
rs11982213	7	91722966	G	A	0.394077	-0.00659738	0.00131958	5.74516e-07
rs10274751	7	71808745	T	C	0.886112	0.0101481	0.0020298	5.74569e-07
rs6816002	4	152589439	G	A	0.631019	-0.00668109	0.00133633	5.7458e-07
rs17614926	12	60883626	T	C	0.210472	0.00790832	0.00158182	5.74775e-07
rs72607171	9	111837776	T	C	0.718879	-0.00717115	0.00143437	5.74777e-07
rs7205137	16	5727823	G	A	0.749754	-0.00744236	0.00148866	5.75148e-07
rs56038315	2	147861481	T	C	0.1483	0.00907065	0.00181437	5.75241e-07
rs7970920	12	112399454	T	G	0.827369	-0.00852934	0.00170619	5.76117e-07
rs10279669	7	69321370	T	C	0.949257	-0.0146871	0.00293803	5.7636e-07
rs73362932	7	71804984	T	C	0.884328	0.0100783	0.00201612	5.76681e-07
rs62196203	2	195240726	T	C	0.770282	-0.00766291	0.00153296	5.76934e-07
rs28532408	4	126718796	T	C	0.73157	-0.00727375	0.00145515	5.77375e-07
rs10783045	1	96912659	G	A	0.209951	-0.00791409	0.00158326	5.77504e-07
rs956187	1	96906509	G	A	0.789904	0.00791182	0.00158286	5.77996e-07
rs2840345	11	128937691	G	A	0.677177	-0.00689346	0.00137913	5.78049e-07
rs588770	2	219494638	T	C	0.386242	0.00661935	0.00132437	5.78884e-07
rs11788825	9	111829757	T	G	0.717411	-0.00715784	0.0014321	5.78886e-07
rs360918	4	152834396	T	C	0.562725	-0.00649708	0.00129991	5.78937e-07
rs569802	4	152825600	G	A	0.574273	-0.00651805	0.0013041	5.78968e-07
rs9606245	22	20084681	G	A	0.722771	-0.00719978	0.00144051	5.79056e-07
rs73367467	12	60905960	T	C	0.20827	0.00793645	0.00158795	5.79479e-07
rs1558496	22	20071737	T	C	0.751754	-0.00746014	0.00149265	5.79501e-07
rs7777621	7	69271801	T	G	0.0513005	0.0146083	0.00292288	5.79533e-07
rs12537846	7	91721581	G	A	0.39439	-0.00659417	0.0013194	5.79725e-07
rs7995684	13	50106955	G	A	0.537457	-0.00646348	0.00129327	5.79945e-07
rs12048297	1	96875557	T	C	0.788819	0.00789579	0.00157987	5.80051e-07
rs28577243	7	69131664	G	A	0.948171	-0.0145372	0.00290877	5.80126e-07
rs11226871	11	105750082	G	A	0.713468	0.0071274	0.00142615	5.8031e-07
rs181738	5	130820451	T	C	0.239901	-0.00756482	0.00151368	5.80342e-07
rs10860292	12	98514620	G	A	0.41896	-0.00653142	0.00130697	5.81109e-07
rs58578339	10	106726669	C	A	0.0667596	-0.012912	0.0025838	5.81427e-07
rs374827	1	200874327	T	C	0.495606	-0.00644507	0.00128973	5.81602e-07
rs28625158	7	71811894	T	C	0.885334	0.0101132	0.00202379	5.81746e-07
rs11812127	10	106722433	T	C	0.933144	0.0129023	0.00258207	5.82683e-07
rs12712117	2	98389086	T	C	0.371425	0.00666825	0.00133451	5.83016e-07
rs7791138	7	91686789	G	A	0.395042	-0.00659049	0.00131902	5.83806e-07
rs149440050	7	106736863	T	C	0.0494376	0.0148641	0.00297495	5.84046e-07
rs638777	11	105839727	T	C	0.43485	-0.00649875	0.00130072	5.84522e-07
rs11704826	22	26553234	G	A	0.705781	0.00706992	0.00141505	5.84637e-07
rs11973395	7	91703710	G	A	0.394817	-0.00659053	0.00131915	5.8522e-07
rs2061936	3	138111628	G	A	0.354308	-0.0067351	0.00134813	5.85719e-07
rs34767956	3	38658143	G	A	0.57503	-0.00651702	0.0013045	5.85884e-07
rs2846219	11	105858539	T	C	0.565683	0.00649909	0.00130091	5.85891e-07
rs7574429	2	219498759	T	G	0.385492	0.00661865	0.00132484	5.8594e-07
rs113161209	7	148564367	G	A	0.918478	-0.0117728	0.00235655	5.8603e-07
rs10849983	12	112340409	T	G	0.17271	0.00852215	0.00170588	5.86084e-07
rs1046295	13	50102810	G	A	0.462314	0.00646054	0.00129331	5.87305e-07
rs4134943	6	20483407	T	C	0.200604	-0.00804375	0.00161026	5.87374e-07
rs12597161	16	72488264	T	C	0.878791	0.00986904	0.00197572	5.87889e-07
rs880631	16	5735903	C	A	0.253371	0.00740507	0.00148255	5.88874e-07
rs11165630	1	96910581	G	A	0.790201	0.00791014	0.00158368	5.89062e-07
rs2135928	4	130934004	T	G	0.726876	-0.00722823	0.00144719	5.894e-07
rs10271681	7	91710657	G	A	0.605747	0.00659028	0.00131948	5.89571e-07
rs6804031	3	95528149	G	A	0.620419	0.00663654	0.00132874	5.89603e-07
rs9669303	12	98445861	G	A	0.630018	0.00667068	0.00133558	5.8961e-07
rs6789235	3	138107097	G	A	0.354097	-0.00673416	0.00134832	5.89897e-07
rs7633256	3	85218233	T	G	0.100322	-0.0107195	0.00214637	5.90618e-07
rs1951537	14	29560821	G	A	0.850796	-0.0090387	0.00180982	5.90665e-07
rs2024595	20	47517896	G	A	0.412451	-0.00654181	0.00130988	5.90737e-07
rs6893125	5	155761950	T	C	0.441746	-0.00648484	0.00129849	5.91025e-07
rs11746227	5	130961236	T	C	0.763566	0.007579	0.0015176	5.9122e-07
rs2217786	11	29777354	T	C	0.420181	-0.00652407	0.00130639	5.91467e-07
rs2282972	7	91666369	T	C	0.395069	-0.00658701	0.00131901	5.91653e-07
rs10894001	11	129095038	T	C	0.677111	-0.00688665	0.00137906	5.92197e-07
rs9820110	3	70469958	T	G	0.337686	0.00680894	0.0013635	5.92325e-07
rs6436830	2	229913864	G	A	0.560096	0.00648736	0.00129914	5.92734e-07
rs3764085	13	50065210	G	A	0.283406	0.00714473	0.00143086	5.93527e-07
rs1065646	7	44809273	G	A	0.464033	0.00645611	0.00129298	5.93908e-07
rs77675242	20	37753451	T	C	0.10737	-0.0104037	0.00208359	5.94007e-07
rs11640399	16	70703818	T	G	0.503091	0.00643974	0.00128972	5.94032e-07
rs746972	14	94171724	G	A	0.301833	-0.00701386	0.0014047	5.94035e-07
rs13237211	7	104599968	G	A	0.585282	0.00653508	0.00130882	5.94116e-07
rs72846190	10	105079417	T	C	0.764247	-0.00758509	0.00151914	5.94455e-07
rs1163089	10	105043964	G	A	0.564343	0.00649302	0.00130045	5.9482e-07
rs926192	7	91671853	C	A	0.604752	0.00658509	0.0013189	5.94922e-07
rs11980125	7	91703572	T	C	0.394786	-0.00658635	0.00131917	5.95113e-07
rs12426493	12	112344756	T	C	0.827176	-0.00851463	0.00170544	5.95577e-07
rs1346996	14	88973518	T	C	0.301092	-0.00701749	0.00140566	5.96666e-07
rs56304028	11	30508562	G	A	0.804461	0.00811634	0.0016258	5.9692e-07
rs624054	11	129016980	T	G	0.679627	-0.00689855	0.00138189	5.97201e-07
rs13433229	20	34068695	G	A	0.8221	0.00842013	0.00168669	5.9728e-07
rs7148160	14	47896869	G	A	0.636357	0.00669152	0.00134045	5.97612e-07
rs4670612	2	37020263	G	A	0.666668	0.00682832	0.00136786	5.97709e-07
rs13239875	7	91716104	G	A	0.60537	0.00658549	0.00131926	5.9818e-07
rs72963905	2	219547027	T	G	0.614601	-0.00672099	0.00134641	5.98192e-07
rs9568223	13	50064839	G	A	0.283578	0.00714106	0.00143059	5.98579e-07
rs6980305	7	69289351	T	C	0.0509462	0.0146376	0.00293248	5.9899e-07
rs2299298	7	104745818	G	A	0.513638	-0.00654403	0.00131106	5.99457e-07
rs3776011	5	130868840	T	C	0.760944	0.00756441	0.00151551	5.99624e-07
rs12751178	1	60754055	G	A	0.142437	-0.00920883	0.00184499	5.99842e-07
rs12081350	1	96904560	C	A	0.789928	0.0079008	0.00158293	5.99857e-07
rs10774622	12	111833348	T	C	0.215454	0.00782826	0.00156839	5.99869e-07
rs10875012	1	96912011	T	C	0.209705	-0.00790553	0.00158394	6.00548e-07
rs10439606	20	34068160	G	A	0.178065	-0.00841493	0.00168608	6.01238e-07
rs61962314	13	94785936	G	A	0.770589	0.00765403	0.00153363	6.01348e-07
rs6961928	7	91669808	G	A	0.604784	0.00658222	0.00131892	6.01901e-07
rs11972410	7	91702740	C	A	0.394373	-0.00658466	0.00131941	6.01911e-07
rs9785013	7	91674302	G	A	0.604748	0.00658193	0.0013189	6.02333e-07
rs11207574	1	60626168	G	A	0.32482	0.00687138	0.00137691	6.02437e-07
rs2134628	5	62967309	T	C	0.285634	0.00712374	0.00142749	6.02579e-07
rs1859114	7	91682848	T	C	0.605858	0.00658466	0.00131955	6.03483e-07
rs6977668	7	71828060	T	C	0.884426	0.0100643	0.00201686	6.03591e-07
rs3821053	2	98391887	G	A	0.627953	-0.00665693	0.00133406	6.03846e-07
rs12535601	7	91718346	G	A	0.394475	-0.00658329	0.00131935	6.04429e-07
rs7894240	10	105000369	T	C	0.441307	-0.0064798	0.00129861	6.04454e-07
rs510939	1	110174891	G	A	0.649378	0.00674295	0.00135135	6.04461e-07
rs194016	19	39817100	G	A	0.112349	-0.0101884	0.00204193	6.04961e-07
rs12032032	1	96877689	C	A	0.788604	0.00787978	0.00157928	6.05458e-07
rs10136665	14	47906482	G	A	0.364063	-0.00668639	0.00134012	6.05642e-07
rs16835793	2	195254584	G	A	0.246666	0.00746346	0.00149588	6.05889e-07
rs1074231	1	96950333	T	C	0.78456	0.00782534	0.00156842	6.05909e-07
rs13167908	5	131083829	T	C	0.235205	-0.0077081	0.00154502	6.06946e-07
rs10147266	14	94122725	G	A	0.28895	-0.00709731	0.0014226	6.07069e-07
rs12070906	1	96904637	G	A	0.78973	0.00789434	0.00158238	6.07216e-07
rs7781066	7	91691946	T	G	0.394668	-0.00658141	0.00131924	6.07577e-07
rs2734647	X	153292180	T	C	0.146267	-0.00922337	0.00184884	6.07764e-07
rs62505640	8	35013232	G	A	0.839016	-0.00875243	0.00175456	6.08843e-07
rs62196204	2	195251781	C	A	0.236171	0.0075735	0.00151823	6.08874e-07
rs12531561	7	91707780	G	A	0.394339	-0.00658165	0.00131943	6.09291e-07
rs58666988	7	69284095	T	C	0.948474	-0.0145497	0.00291682	6.09501e-07
rs10244001	7	69169466	G	A	0.94838	-0.0145372	0.00291433	6.09516e-07
rs1328275	9	16027029	T	C	0.555578	0.00647284	0.00129768	6.10029e-07
rs1144326	1	96541099	G	A	0.858182	0.0092195	0.00184834	6.10069e-07
rs10236397	7	91691601	T	C	0.394467	-0.00658094	0.00131936	6.10083e-07
rs1163076	10	105018817	C	A	0.44013	-0.00647925	0.00129898	6.10208e-07
rs4322397	11	129110320	T	C	0.676648	-0.00687598	0.00137854	6.1045e-07
rs56072181	7	91690457	G	A	0.394476	-0.00658072	0.00131935	6.10553e-07
rs361201	4	152758400	G	A	0.503516	-0.00643269	0.00128969	6.1078e-07
rs1050331	7	44808091	T	G	0.530979	-0.00644475	0.00129212	6.10863e-07
rs476669	11	30229234	C	A	0.612929	0.00660298	0.00132384	6.10886e-07
rs78760579	11	134281332	T	G	0.866105	-0.00944416	0.00189358	6.11771e-07
rs8014197	14	94161132	G	A	0.698767	0.00700988	0.0014055	6.1182e-07
rs3909442	1	60731573	T	C	0.6151	-0.00660951	0.00132523	6.1184e-07
rs17118617	14	47893919	G	A	0.364036	-0.00668376	0.00134014	6.12095e-07
rs61962315	13	94789128	G	A	0.228262	-0.00766222	0.00153633	6.12154e-07
rs494221	11	30492581	G	A	0.666313	-0.00681999	0.0013675	6.12635e-07
rs601480	11	105836240	G	A	0.565451	0.0064874	0.00130083	6.12804e-07
rs4942839	13	50105954	T	G	0.462751	0.00644943	0.00129323	6.12979e-07
rs1414529	1	216798806	T	C	0.771608	-0.00766058	0.00153612	6.13298e-07
rs2309920	2	101329860	T	C	0.494975	0.0064468	0.00129281	6.14399e-07
rs61925040	12	61007376	G	A	0.208909	0.00790945	0.00158616	6.14672e-07
rs4705890	5	130855000	T	C	0.239431	-0.00755275	0.00151469	6.15406e-07
rs10452705	7	69137122	T	C	0.948144	-0.0145003	0.00290805	6.15606e-07
rs7780835	7	69320190	T	C	0.0505965	0.0146697	0.00294205	6.15749e-07
rs10744771	12	111834384	G	A	0.215454	0.00782033	0.00156839	6.1578e-07
rs7150137	14	94164887	C	A	0.30505	-0.00698319	0.00140051	6.1581e-07
rs2900481	9	111831825	G	A	0.718589	-0.00714955	0.00143392	6.16382e-07
rs10228334	7	91713972	T	C	0.394563	-0.0065779	0.0013193	6.16745e-07
rs7462788	8	143335170	T	G	0.388987	0.00659453	0.00132267	6.17196e-07
rs10229578	7	69198598	T	G	0.94921	-0.0146419	0.00293674	6.17231e-07
rs2336147	3	52626443	T	C	0.495865	0.00643002	0.00128969	6.17326e-07
rs4390529	14	88977197	C	A	0.298951	-0.00702206	0.00140852	6.18337e-07
rs1133415	3	52575831	G	A	0.523852	0.00643659	0.00129111	6.18616e-07
rs675050	11	129021484	T	C	0.321873	0.00688046	0.00138019	6.19136e-07
rs117913167	17	44212362	T	C	0.157658	-0.0088238	0.00177004	6.19385e-07
rs9784993	7	91672403	G	A	0.60541	0.00657657	0.00131928	6.1976e-07
rs62262466	3	48989644	G	A	0.927355	-0.0123846	0.00248443	6.19923e-07
rs10234290	7	91716951	T	C	0.605601	0.00657703	0.0013194	6.20001e-07
rs7811873	7	91751120	G	A	0.606704	0.00658012	0.00132005	6.20367e-07
rs10895881	11	105745242	T	C	0.286685	-0.00710746	0.00142592	6.21317e-07
rs34578686	11	29583791	G	A	0.765449	-0.00758524	0.00152181	6.21726e-07
rs3867253	11	128823443	T	C	0.320778	0.00688542	0.00138143	6.21991e-07
rs2191832	2	229914824	T	C	0.5594	0.00647408	0.00129892	6.22195e-07
rs3033	13	50102992	T	C	0.462289	0.00644611	0.00129332	6.22287e-07
rs1163075	10	105021263	G	A	0.559762	0.00647415	0.00129895	6.22327e-07
rs779195	3	118048591	C	A	0.289685	0.007085	0.00142152	6.22469e-07
rs880630	16	5736090	T	C	0.246597	0.00745605	0.00149599	6.22752e-07
rs2905697	16	72569466	C	A	0.87806	0.00982152	0.00197061	6.2284e-07
rs2265576	9	96371801	T	C	0.359739	0.0066964	0.00134358	6.22858e-07
rs72607166	9	111821530	C	A	0.281631	0.00714494	0.00143358	6.229e-07
rs2169591	1	60735888	T	C	0.614994	-0.00660458	0.00132517	6.22941e-07
rs3945873	1	96905605	G	A	0.79012	0.00789189	0.00158346	6.22984e-07
rs11788695	9	16032323	G	A	0.566132	0.00648431	0.00130107	6.23382e-07
rs13250766	8	143339239	T	C	0.61126	-0.00659274	0.00132283	6.23396e-07
rs4265	7	91719608	T	C	0.39439	-0.00657562	0.0013194	6.23495e-07
rs12536529	7	91684086	G	A	0.394475	-0.00657469	0.00131935	6.25166e-07
rs77567374	9	111835034	T	C	0.718121	-0.00714201	0.0014332	6.25195e-07
rs1163074	10	105021762	T	C	0.440029	-0.00647326	0.00129901	6.25348e-07
rs6832946	4	130942810	T	C	0.271313	0.00722661	0.00145021	6.25571e-07
rs3813908	16	70712549	T	G	0.560925	-0.00647475	0.00129935	6.25852e-07
rs1429419	2	198154547	G	A	0.411571	0.00652925	0.00131031	6.26112e-07
rs3774349	3	52722335	C	A	0.504104	-0.00642638	0.00128968	6.2627e-07
rs757189	16	17988303	G	A	0.471338	-0.00643679	0.00129177	6.26313e-07
rs1394375	12	98516828	T	G	0.578727	0.00650754	0.00130597	6.26352e-07
rs11606078	11	30541533	T	C	0.760829	-0.00753213	0.00151161	6.26479e-07
rs2967234	16	72566593	G	A	0.878529	0.0098351	0.00197389	6.27329e-07
rs7789492	7	91668854	T	C	0.395224	-0.00657161	0.00131892	6.27419e-07
rs7088485	10	106725993	T	C	0.933287	0.0128779	0.00258464	6.27747e-07
rs1544377	7	91687351	G	A	0.394401	-0.00657357	0.00131939	6.28444e-07
rs896325	11	29559228	T	C	0.759626	-0.00751803	0.00150901	6.29008e-07
rs1108842	3	52720080	C	A	0.504126	-0.00642507	0.00128968	6.29562e-07
rs1851299	18	32049802	T	C	0.278705	0.00716455	0.00143816	6.30155e-07
rs3800979	7	69282553	G	A	0.948535	-0.0145389	0.00291846	6.30265e-07
rs10766146	11	14165626	G	A	0.421571	-0.00650513	0.00130581	6.30315e-07
rs11023098	11	14158864	T	C	0.420421	-0.00650729	0.00130629	6.30967e-07
rs250888	5	131015346	G	A	0.761337	0.00753543	0.00151271	6.31204e-07
rs4301952	14	88977221	G	A	0.700443	0.00701223	0.00140771	6.31532e-07
rs1199331	3	138118488	T	C	0.647836	0.00672473	0.00135	6.31624e-07
rs6723798	2	219504516	T	C	0.38787	0.00659176	0.00132334	6.32071e-07
rs12596698	16	18047326	T	C	0.33	-0.00683067	0.00137134	6.32526e-07
rs7941383	11	14159137	T	C	0.422154	-0.00650299	0.00130556	6.32632e-07
rs13335806	16	72547381	G	A	0.121438	-0.00985884	0.00197933	6.32874e-07
rs1939339	11	128936069	G	A	0.67704	-0.00686838	0.00137897	6.33253e-07
rs4757235	11	14189489	C	A	0.425174	-0.00649649	0.00130432	6.33404e-07
rs4516145	14	88977297	T	C	0.300307	-0.00700621	0.0014067	6.33901e-07
rs77499699	7	69146102	T	C	0.948114	-0.0144792	0.00290725	6.34665e-07
rs6489819	12	112328230	C	A	0.826714	-0.00848446	0.00170364	6.35228e-07
rs563724	11	129018879	G	A	0.678038	-0.00687282	0.00138009	6.3588e-07
rs11622989	14	71217013	T	C	0.497226	-0.00642237	0.00128966	6.36224e-07
rs2019403	12	98438630	T	C	0.369377	-0.00665322	0.00133603	6.36407e-07
rs77556698	14	98587635	T	G	0.21421	0.0078267	0.00157168	6.36421e-07
rs2208899	1	96904715	T	C	0.210294	-0.00787956	0.00158231	6.36592e-07
rs1724574	15	52836890	G	A	0.27907	0.00715906	0.00143764	6.36703e-07
rs2680291	11	29779420	T	C	0.577872	0.0065013	0.00130556	6.36876e-07
rs242530	20	31442894	G	A	0.278657	0.00716427	0.00143874	6.37334e-07
rs150492491	13	94788841	G	A	0.771244	0.00764418	0.00153517	6.37926e-07
rs6780568	3	95519536	C	A	0.379604	-0.00661617	0.00132873	6.38075e-07
rs10766141	11	14159643	G	A	0.580164	0.00653699	0.00131284	6.38209e-07
rs12075993	1	96973337	T	G	0.215378	-0.00781017	0.00156858	6.3871e-07
rs1693531	15	52852610	T	C	0.254813	0.0073676	0.00147977	6.39477e-07
rs11189406	10	99589965	G	A	0.491307	0.00642204	0.00128987	6.39711e-07
rs1051474	9	111881856	T	C	0.719673	-0.00714756	0.00143561	6.39966e-07
rs4766572	12	111830765	G	A	0.78451	-0.00780801	0.0015683	6.40304e-07
rs2090012	2	101330582	T	C	0.504872	-0.00643629	0.00129281	6.40721e-07
rs61924980	12	60898444	C	A	0.791603	-0.00790371	0.00158759	6.41023e-07
rs10488510	7	91660225	T	G	0.395224	-0.00656608	0.00131892	6.41158e-07
rs33993294	7	91998655	C	A	0.359153	-0.00669105	0.00134407	6.41722e-07
rs9855722	3	138099737	G	A	0.352631	-0.00671839	0.00134958	6.42056e-07
rs6490061	12	111773345	T	C	0.798734	-0.00800578	0.00160824	6.42492e-07
rs10875010	1	96899282	G	A	0.21025	-0.00787695	0.00158243	6.4331e-07
rs73367497	12	60922753	T	C	0.20774	0.00791172	0.00158945	6.43574e-07
rs10832188	11	14156679	G	A	0.577867	0.00652994	0.00131185	6.43599e-07
rs2039828	10	99577812	G	A	0.509003	-0.00642033	0.00128987	6.44085e-07
rs7989504	13	50105782	G	A	0.462944	0.00643682	0.00129319	6.44194e-07
rs1522603	4	171207036	T	C	0.539295	0.00643901	0.00129363	6.4424e-07
rs1381272	14	98578473	T	G	0.785993	-0.00782561	0.00157222	6.44334e-07
rs78265190	11	6084411	G	A	0.80469	0.0080962	0.00162658	6.44351e-07
rs1231697	11	29555721	T	G	0.239351	0.00752194	0.00151122	6.44403e-07
rs38793	7	92027187	G	A	0.641535	0.00669281	0.00134464	6.44413e-07
rs2125421	1	96458324	T	C	0.147896	-0.0090409	0.0018164	6.44534e-07
rs62196209	2	195269955	T	C	0.245444	0.00745796	0.00149838	6.44603e-07
rs10146027	14	29323510	G	A	0.132876	0.00945537	0.00189969	6.44709e-07
rs4766460	12	111835009	G	A	0.211581	0.00785806	0.00157879	6.4483e-07
rs73371347	12	60997006	G	A	0.207523	0.00791409	0.00159005	6.44875e-07
rs2097739	7	91711466	T	C	0.394388	-0.006567	0.0013194	6.44934e-07
rs10893969	11	128942282	T	C	0.676856	-0.00686246	0.00137877	6.44975e-07
rs2545697	5	123645059	T	C	0.365948	-0.00666278	0.00133866	6.45138e-07
rs17791714	13	94789744	C	A	0.228126	-0.00764812	0.00153666	6.4537e-07
rs7103321	11	30512636	T	C	0.805187	0.00810316	0.00162809	6.45473e-07
rs9818042	3	136960448	G	A	0.518878	0.00642317	0.00129055	6.45547e-07
rs1028043	2	101321427	G	A	0.506777	-0.00643457	0.00129287	6.45872e-07
rs10962225	9	15936528	T	C	0.390287	-0.00657834	0.00132185	6.47057e-07
rs4740632	9	16030208	T	G	0.564828	0.00647262	0.00130062	6.47199e-07
rs7657061	4	171197775	G	A	0.457549	-0.00644106	0.00129431	6.47637e-07
rs28708464	7	91719753	G	A	0.394525	-0.00656548	0.00131932	6.47766e-07
rs10505917	12	24103479	T	C	0.677402	-0.00686434	0.00137938	6.4777e-07
rs9841664	3	30373341	T	C	0.356083	0.00670128	0.00134662	6.47912e-07
rs1951538	14	29556285	G	A	0.153428	0.00890356	0.00178918	6.4802e-07
rs7298983	12	60978850	G	A	0.793816	-0.00793147	0.00159386	6.48176e-07
rs733957	7	91707197	T	C	0.394481	-0.00656533	0.00131935	6.4847e-07
rs1046028	13	50107289	T	C	0.463377	0.00643475	0.00129311	6.4852e-07
rs10243241	7	91705696	G	A	0.394423	-0.00656546	0.00131938	6.48569e-07
rs9875690	3	137057457	G	A	0.533152	0.00643159	0.00129249	6.48691e-07
rs4766573	12	111830809	C	A	0.784515	-0.00780385	0.00156831	6.49266e-07
rs4855836	3	49590256	T	C	0.423401	0.00656561	0.00131951	6.49794e-07
rs1148893	11	29553101	T	G	0.759262	-0.00750461	0.00150824	6.49933e-07
rs56060736	10	105070253	T	C	0.764781	-0.00756482	0.00152034	6.50021e-07
rs2590838	3	52622086	G	A	0.495634	0.00641713	0.00128969	6.50105e-07
rs1956590	14	29345053	G	A	0.133785	0.009425	0.00189421	6.50202e-07
rs12536421	7	92008220	G	A	0.359449	-0.0066863	0.00134382	6.50473e-07
rs11981461	7	91692662	G	A	0.394621	-0.00656404	0.00131927	6.50722e-07
rs2980395	8	35154234	T	C	0.14954	0.00899615	0.00180813	6.51207e-07
rs9570020	13	59574296	G	A	0.460687	0.00643626	0.00129364	6.514e-07
rs9570021	13	59580993	T	C	0.539205	-0.00643601	0.00129362	6.51784e-07
rs12987846	2	147846532	T	C	0.851086	-0.00901108	0.00181128	6.52505e-07
rs12407490	1	96905742	T	C	0.209805	-0.00787863	0.00158367	6.52713e-07
rs10139921	14	88934856	G	A	0.752112	0.00742959	0.00149342	6.52915e-07
rs11762049	7	69203353	C	A	0.949247	-0.0146147	0.00293776	6.53182e-07
rs17615742	12	60973689	C	A	0.79393	-0.00793068	0.00159418	6.53264e-07
rs11030783	11	29718640	G	A	0.803372	-0.008071	0.00162239	6.53281e-07
rs61962316	13	94789719	T	G	0.228127	-0.00764419	0.00153665	6.53933e-07
rs2372786	2	37159799	G	A	0.483074	-0.006419	0.00129038	6.54111e-07
rs10756734	9	16026444	T	C	0.566321	0.00647258	0.00130115	6.54144e-07
rs2465066	7	104461230	G	A	0.757015	-0.00747922	0.00150353	6.54335e-07
rs11042397	11	9524255	G	A	0.452429	-0.00644435	0.00129551	6.54581e-07
rs1784777	11	111469981	G	A	0.691372	-0.006944	0.00139596	6.54608e-07
rs11943626	4	152732197	G	A	0.64222	-0.00669161	0.00134523	6.54817e-07
rs3776013	5	130867404	T	C	0.76067	0.00753535	0.00151491	6.55471e-07
rs3752632	12	112376297	T	C	0.172512	0.00848902	0.00170665	6.55615e-07
rs2980402	8	35158167	T	C	0.150307	0.00897477	0.00180433	6.55785e-07
rs7323716	13	50103612	T	C	0.537706	-0.00643297	0.00129332	6.55806e-07
rs77653640	14	98643863	G	A	0.803336	-0.00806839	0.00162228	6.57561e-07
rs10040578	5	130950232	T	C	0.237968	-0.00753098	0.00151422	6.57588e-07
rs1163087	10	105043289	G	A	0.563402	0.00646608	0.00130013	6.57818e-07
rs12537840	7	127767911	T	C	0.293236	-0.00704431	0.00141642	6.58203e-07
rs10849944	12	111825389	T	C	0.784266	-0.00779636	0.00156766	6.58384e-07
rs6952389	7	91657994	G	A	0.394978	-0.00655992	0.00131906	6.58635e-07
rs6709037	2	58095631	T	C	0.23582	0.0075541	0.00151898	6.58754e-07
rs10832196	11	14166434	T	C	0.421467	-0.006494	0.00130585	6.59247e-07
rs6783319	3	95519642	T	C	0.620138	0.00660683	0.00132855	6.59418e-07
rs2137669	2	101330992	T	G	0.495064	0.00642871	0.00129281	6.60412e-07
rs12522826	5	62739123	C	A	0.689662	-0.00693082	0.00139381	6.60697e-07
rs6465344	7	91640273	G	A	0.605011	0.00655873	0.00131905	6.61611e-07
rs680109	11	105750709	C	A	0.622909	0.00661501	0.00133046	6.62704e-07
rs3935370	8	143335830	G	A	0.623067	-0.00661573	0.00133061	6.62825e-07
rs111981346	12	60979764	T	C	0.205569	0.00793323	0.00159563	6.63196e-07
rs1377010	10	106898515	G	A	0.55156	-0.00644623	0.00129656	6.6329e-07
rs13076064	3	70462325	C	A	0.338438	0.00677534	0.00136278	6.63637e-07
rs7455444	7	91639313	T	C	0.394515	-0.00655924	0.00131933	6.63837e-07
rs4330244	3	3761390	G	A	0.920806	0.0118717	0.00238788	6.63855e-07
rs3112258	2	101328375	T	C	0.505599	-0.00642723	0.00129283	6.64568e-07
rs28610	5	130832382	T	C	0.239849	-0.00752561	0.00151379	6.64801e-07
rs2405530	8	35013810	T	C	0.160851	0.00872539	0.00175515	6.64995e-07
rs1458729	11	30538492	C	A	0.760764	-0.00751392	0.00151146	6.65115e-07
rs571533	11	105839129	G	A	0.434819	-0.00646595	0.00130073	6.66082e-07
rs7933000	11	129111290	T	C	0.676759	-0.00685332	0.00137866	6.66091e-07
rs13255625	8	144269567	G	A	0.66832	-0.00680826	0.00136961	6.66262e-07
rs1328279	9	16030606	G	A	0.435088	-0.00646541	0.00130065	6.66374e-07
rs482561	11	129017994	G	A	0.679785	-0.00687002	0.00138207	6.66743e-07
rs10810483	9	15932052	T	C	0.390081	-0.00657117	0.00132198	6.67105e-07
rs6067054	20	47938833	G	A	0.520212	-0.0064158	0.00129072	6.67124e-07
rs10270598	7	91700827	T	C	0.605312	0.00655746	0.00131923	6.67171e-07
rs360904	4	152858274	G	A	0.491818	0.00641126	0.00128982	6.67257e-07
rs2106956	12	112418918	T	C	0.172699	0.00847941	0.00170592	6.67569e-07
rs1600134	3	137082347	T	C	0.391182	0.00656747	0.00132132	6.68168e-07
rs10835558	11	29710387	G	A	0.803397	-0.00806432	0.00162248	6.68251e-07
rs36120033	7	91679298	G	A	0.60534	0.00655704	0.00131924	6.68484e-07
rs10164176	18	44819849	T	C	0.558004	0.0064534	0.00129841	6.68683e-07
rs4670613	2	37021174	T	G	0.658954	0.00676046	0.0013602	6.68822e-07
rs112006729	7	91657116	G	A	0.397545	-0.00654868	0.00131759	6.68879e-07
rs10256512	7	69179730	T	C	0.948755	-0.0145347	0.00292439	6.68974e-07
rs75699990	3	85685387	T	C	0.127793	-0.0095988	0.00193141	6.70097e-07
rs6561534	13	50103726	T	C	0.462108	0.00642768	0.00129335	6.70281e-07
rs4572735	3	70527566	G	A	0.662584	-0.00677744	0.00136376	6.7065e-07
rs10450732	12	98421567	T	G	0.369717	-0.00663827	0.00133578	6.70961e-07
rs9866998	3	137050690	T	G	0.466115	-0.00642362	0.00129261	6.71306e-07
rs6436832	2	229914255	G	A	0.440068	-0.0064558	0.00129909	6.71315e-07
rs28812289	7	69315316	T	C	0.0492228	0.014812	0.00298067	6.71814e-07
rs4239393	18	32048780	T	C	0.274563	0.0071797	0.00144483	6.72151e-07
rs10048821	2	229916157	G	A	0.559855	0.00645521	0.00129907	6.7267e-07
rs1571146	1	199443321	G	A	0.213638	-0.00781727	0.00157321	6.72985e-07
rs11165621	1	96876867	G	A	0.211309	-0.0078485	0.00157952	6.73307e-07
rs3770214	2	219508988	T	C	0.385648	0.00658227	0.00132474	6.73994e-07
rs4016036	2	37184485	T	C	0.475661	-0.00641543	0.00129117	6.7411e-07
rs1328278	9	16030535	G	A	0.564918	0.00646211	0.00130065	6.75169e-07
rs361136	4	152818419	G	A	0.574271	-0.00647919	0.0013041	6.75401e-07
rs28594877	7	91644070	T	C	0.395267	-0.00655239	0.00131889	6.76098e-07
rs10893962	11	128927178	T	C	0.323403	0.00684839	0.00137848	6.76217e-07
rs10849938	12	111800059	T	C	0.773266	-0.00765049	0.00153997	6.76693e-07
rs10225885	7	91671007	G	A	0.393359	-0.00655722	0.00132001	6.77964e-07
rs59314174	1	96462417	G	A	0.852015	0.00902084	0.00181595	6.77996e-07
rs6489820	12	112328503	T	C	0.827953	-0.00848699	0.00170849	6.78034e-07
rs9868647	3	17412690	T	C	0.309676	0.00692775	0.00139463	6.78409e-07
rs7149995	14	94164911	C	A	0.694923	0.00695675	0.00140048	6.78492e-07
rs10849942	12	111818637	T	C	0.784274	-0.00778732	0.00156769	6.78604e-07
rs1066603	3	118047858	G	A	0.736858	-0.00727414	0.00146438	6.7862e-07
rs7593256	2	229914539	C	A	0.439429	-0.00645405	0.00129929	6.78704e-07
rs56250765	11	29583580	G	A	0.762859	-0.00753053	0.00151605	6.79203e-07
rs10875022	1	96974843	T	C	0.215372	-0.00779141	0.00156861	6.79629e-07
rs7963641	12	111716718	G	A	0.822466	-0.00838168	0.0016875	6.80281e-07
rs9804071	1	96968371	T	C	0.784736	0.00779244	0.00156888	6.80408e-07
rs7566822	2	229914565	T	C	0.439313	-0.00645351	0.00129933	6.80667e-07
rs4386198	18	32050635	T	C	0.722038	-0.00714885	0.00143934	6.80852e-07
rs12712081	2	101329232	T	C	0.504732	-0.00642101	0.00129281	6.8095e-07
rs78532577	3	85716560	T	C	0.872292	0.00959507	0.00193195	6.81656e-07
rs34341778	7	91699980	T	C	0.394394	-0.0065528	0.0013194	6.81693e-07
rs2215599	2	229915119	G	A	0.559295	0.00645049	0.00129889	6.82959e-07
rs10493885	1	96882971	T	C	0.211224	-0.00784502	0.00157975	6.83561e-07
rs10811337	9	2033745	T	G	0.188472	0.00818761	0.00164879	6.84096e-07
rs12796334	11	30159382	T	C	0.600198	0.0065367	0.00131634	6.8414e-07
rs7913461	10	105001325	G	A	0.439385	-0.00645157	0.00129922	6.84391e-07
rs11165657	1	96974466	C	A	0.784725	0.00779046	0.00156885	6.84519e-07
rs9924296	16	72543609	T	C	0.12151	-0.00980004	0.00197362	6.85165e-07
rs11695609	2	37175444	T	C	0.523314	0.00641063	0.00129105	6.85498e-07
rs13024200	2	101329338	T	G	0.504993	-0.00641936	0.00129281	6.8553e-07
rs10794721	10	170612	C	A	0.617483	0.00658818	0.00132682	6.85608e-07
rs1210123	14	29443007	T	C	0.866001	-0.00939865	0.0018929	6.86298e-07
rs1914378	7	71834932	T	C	0.884591	0.0100198	0.00201811	6.87148e-07
rs35426260	5	155620464	T	C	0.336203	0.00677696	0.00136497	6.87288e-07
rs183603	20	31442926	G	A	0.278653	0.00714313	0.00143875	6.87623e-07
rs2865804	7	69300308	T	C	0.0515203	0.0144814	0.00291698	6.88703e-07
rs11572191	1	60392271	G	A	0.887129	0.0101161	0.00203775	6.89418e-07
rs6695876	1	96885705	G	A	0.789992	0.00785858	0.00158309	6.90333e-07
rs4974292	3	70516683	T	C	0.338979	0.00676192	0.00136222	6.9088e-07
rs2654666	12	61015012	T	G	0.599202	-0.00653154	0.00131581	6.90945e-07
rs634819	12	112164620	G	A	0.830201	-0.00852504	0.00171742	6.91063e-07
rs28399886	7	91638451	G	A	0.39468	-0.00654837	0.00131923	6.91353e-07
rs7646692	3	44728369	T	C	0.142418	-0.00915858	0.0018451	6.91464e-07
rs12540055	7	91707921	T	C	0.605553	0.00654863	0.00131937	6.92466e-07
rs4468360	11	129111787	T	G	0.322958	0.00684441	0.00137898	6.92692e-07
rs3186024	13	50106584	G	A	0.462428	0.00641912	0.00129329	6.92694e-07
rs7781221	7	91664645	G	A	0.394294	-0.00654899	0.00131946	6.9271e-07
rs28666030	14	88977807	G	A	0.297867	-0.00699828	0.00141	6.92934e-07
rs9845169	3	188457255	T	G	0.283689	-0.00709945	0.00143043	6.93545e-07
rs9881900	3	188456990	G	A	0.284123	-0.007096	0.00142977	6.93997e-07
rs4622306	12	60882827	T	C	0.567721	-0.00645998	0.00130164	6.94225e-07
rs2723730	12	61038917	T	C	0.424528	0.00647456	0.00130458	6.94324e-07
rs6947326	7	69335465	T	C	0.950993	-0.0148234	0.00298689	6.94687e-07
rs141484564	13	94788919	T	G	0.770988	0.00761575	0.00153456	6.9478e-07
rs832805	2	219473737	T	C	0.386708	0.00657096	0.00132408	6.95306e-07
rs61595713	13	94788881	G	A	0.770389	0.00760844	0.00153316	6.95607e-07
rs2709814	4	152360870	T	C	0.450048	-0.00643215	0.00129613	6.95663e-07
rs2044448	3	17429929	C	A	0.699345	-0.00697857	0.00140625	6.95829e-07
rs979020	2	198169749	T	C	0.632683	0.00663789	0.0013376	6.95832e-07
rs10810520	9	16029467	T	G	0.434795	-0.00645446	0.00130075	6.97303e-07
rs12619347	2	219419935	T	C	0.614961	-0.0065755	0.00132514	6.97332e-07
rs34386070	18	8963058	T	C	0.109645	-0.0102409	0.00206382	6.97411e-07
rs360951	4	152875259	G	A	0.509108	-0.00640021	0.00128985	6.97797e-07
rs13231578	7	91663266	T	C	0.394636	-0.00654588	0.00131926	6.9846e-07
rs6738721	2	198182334	G	A	0.602842	-0.00653877	0.00131783	6.98575e-07
rs7387969	8	144270473	G	A	0.668841	-0.00679819	0.00137015	6.9905e-07
rs6445528	3	52572447	G	A	0.476952	-0.00640524	0.00129101	6.99827e-07
rs9605062	22	20089880	T	C	0.722707	-0.00714625	0.00144041	7.0036e-07
rs752490	9	16032570	T	C	0.435388	-0.00645231	0.00130054	7.00453e-07
rs13221998	7	91648744	G	A	0.394782	-0.00654473	0.00131917	7.00462e-07
rs6944591	7	91642714	T	C	0.605268	0.00654484	0.0013192	7.00541e-07
rs237732	20	47941438	T	C	0.705504	0.00701841	0.00141466	7.00657e-07
rs12022313	1	96877978	T	C	0.78872	0.00783645	0.0015796	7.01184e-07
rs10810482	9	15931395	C	A	0.609637	0.00655722	0.00132181	7.02055e-07
rs28410528	7	91647390	G	A	0.394468	-0.0065448	0.00131936	7.02731e-07
rs473121	12	121089739	T	C	0.56392	0.0064502	0.00130031	7.03053e-07
rs7720194	5	130837077	T	C	0.239566	-0.00751152	0.0015144	7.04728e-07
rs35317449	7	91637010	G	A	0.6051	0.00654277	0.0013191	7.04901e-07
rs7597593	2	185533580	T	C	0.386081	0.00656937	0.00132448	7.05027e-07
rs11860023	16	72548630	G	A	0.878818	0.00980045	0.00197592	7.05116e-07
rs7197364	16	5727249	G	A	0.250107	0.00738495	0.00148893	7.05298e-07
rs73166559	7	69174823	T	G	0.0520023	0.0144043	0.00290417	7.0539e-07
rs1128767	13	50107231	C	A	0.462423	0.0064145	0.00129329	7.056e-07
rs3773752	3	138084905	T	C	0.650227	0.00670628	0.00135213	7.05699e-07
rs12617436	2	195247575	T	G	0.339257	0.00675499	0.00136197	7.05925e-07
rs10263467	7	69179509	G	A	0.948429	-0.0144606	0.00291563	7.06125e-07
rs2299238	7	91654517	G	A	0.605492	0.00654344	0.00131933	7.06172e-07
rs1939343	11	128940988	C	A	0.677574	-0.00684193	0.00137957	7.06883e-07
rs13081155	3	52732429	G	A	0.503946	-0.00639594	0.00128967	7.07307e-07
rs10766152	11	14171448	G	A	0.578065	0.00647485	0.00130565	7.08207e-07
rs552837	11	128971665	T	G	0.678137	-0.00684445	0.00138021	7.08586e-07
rs10281556	7	91660053	G	A	0.394397	-0.00654283	0.0013194	7.08726e-07
rs56404261	16	72547440	C	A	0.878557	0.00978918	0.00197409	7.09152e-07
rs4968748	17	61069500	G	A	0.776062	-0.00767007	0.00154677	7.09467e-07
rs35115628	18	8963022	T	C	0.110118	-0.0102146	0.00205993	7.09566e-07
rs28493481	14	88977835	T	G	0.297898	-0.0069915	0.00140995	7.0975e-07
rs1521795	18	32033992	G	A	0.277756	0.00713883	0.00143967	7.09827e-07
rs681991	1	110195228	G	A	0.582327	0.00658848	0.0013287	7.10036e-07
rs35932806	18	8963060	T	C	0.890364	0.0102339	0.0020639	7.10221e-07
rs10893968	11	128941418	T	C	0.323063	0.00683712	0.00137886	7.10255e-07
rs4582646	9	15935502	T	C	0.389882	-0.0065554	0.0013221	7.1099e-07
rs326700	11	29563082	G	A	0.75979	-0.00748384	0.00150936	7.11217e-07
rs4864202	4	130731711	G	A	0.334122	0.00677829	0.00136707	7.1125e-07
rs57314245	9	111813832	G	A	0.706352	-0.00701987	0.00141583	7.11792e-07
rs7802668	7	91648939	G	A	0.394222	-0.0065421	0.0013195	7.12153e-07
rs11117635	1	216803207	C	A	0.771165	-0.00773416	0.00155999	7.12879e-07
rs10738424	9	16032142	G	A	0.564911	0.00644834	0.00130065	7.12974e-07
rs4850948	2	101324333	T	C	0.504419	-0.00640916	0.0012928	7.13773e-07
rs585185	2	219457741	G	A	0.385773	0.00656705	0.00132467	7.14126e-07
rs4851368	2	101324320	G	A	0.504419	-0.00640897	0.0012928	7.14303e-07
rs360944	4	152867376	T	C	0.508451	-0.00639413	0.00128982	7.14467e-07
rs2145598	14	58794001	G	A	0.418299	0.00648021	0.00130721	7.14815e-07
rs1927698	9	15934144	T	G	0.60993	0.00655326	0.00132198	7.15342e-07
rs78219387	3	84052590	C	A	0.0938321	-0.010962	0.00221136	7.15367e-07
rs4800204	18	22647270	T	C	0.579219	0.00647457	0.00130615	7.15899e-07
rs140878284	3	85690848	T	C	0.128002	-0.00956695	0.00193006	7.16547e-07
rs7480609	11	14173288	G	A	0.422283	-0.00647108	0.0013055	7.16767e-07
rs1328280	9	16030903	T	C	0.564926	0.00644695	0.00130065	7.16983e-07
rs12599375	16	72556531	T	C	0.878579	0.00978555	0.00197424	7.17323e-07
rs72965103	2	219312469	T	C	0.611076	-0.00655585	0.00132272	7.18319e-07
rs11613633	12	112040904	C	A	0.833505	-0.00857939	0.00173101	7.18486e-07
rs74400531	3	85716227	T	G	0.872451	0.00958023	0.00193298	7.18857e-07
rs62052880	16	72540484	T	G	0.878569	0.00978436	0.00197417	7.18903e-07
rs4767264	12	112425746	T	C	0.825314	-0.00841666	0.00169823	7.19133e-07
rs4633164	8	143334191	T	C	0.389046	0.00655512	0.00132264	7.1925e-07
rs9407660	9	15839292	T	C	0.449496	-0.00642472	0.00129636	7.19704e-07
rs552703	2	219488977	T	C	0.386635	0.00656212	0.00132412	7.20241e-07
rs1927697	9	15934102	T	C	0.39003	-0.00655156	0.00132201	7.20431e-07
rs7638808	3	52572056	G	A	0.476571	-0.00639818	0.00129106	7.20464e-07
rs7120533	11	128925461	T	C	0.676512	-0.00683093	0.00137838	7.2052e-07
rs11030958	11	30146230	T	C	0.598799	0.00651945	0.00131559	7.21273e-07
rs7811564	7	91663364	G	A	0.394223	-0.00653876	0.0013195	7.21493e-07
rs6979085	7	91673623	T	C	0.394693	-0.00653723	0.00131922	7.21977e-07
rs1328276	9	16029036	G	A	0.435063	-0.00644517	0.00130066	7.22094e-07
rs1436098	11	30145730	T	C	0.40181	-0.00651748	0.00131526	7.22217e-07
rs10248237	7	69200612	G	A	0.948802	-0.0144971	0.00292565	7.22679e-07
rs2208901	1	96941580	T	C	0.78353	0.00775835	0.00156571	7.22693e-07
rs1422870	5	130942624	T	G	0.761473	0.00749715	0.001513	7.22785e-07
rs360943	4	152867326	T	C	0.508654	-0.00639108	0.00128983	7.23321e-07
rs4766705	12	112333660	C	A	0.827411	-0.00845498	0.00170636	7.23379e-07
rs2155338	11	105840364	G	A	0.602011	0.0065273	0.00131734	7.23662e-07
rs4305786	7	69142140	G	A	0.948135	-0.0144075	0.00290782	7.2424e-07
rs7800582	7	91701346	G	A	0.605449	0.00653679	0.00131931	7.24369e-07
rs7575249	2	219471284	G	A	0.613267	-0.00656028	0.00132406	7.24558e-07
rs7949457	11	128941710	G	A	0.676729	-0.00683056	0.00137863	7.24748e-07
rs11703673	22	50652427	T	C	0.321965	0.00683793	0.00138012	7.24878e-07
rs2155022	11	105754441	T	G	0.710899	0.007047	0.00142236	7.25393e-07
rs12379466	9	16028394	G	A	0.435161	-0.00644374	0.00130062	7.25714e-07
rs13081028	3	52555316	G	A	0.443448	0.00643049	0.00129797	7.26063e-07
rs7951566	11	14165072	G	A	0.422014	-0.0064683	0.00130562	7.26312e-07
rs1379970	1	96455093	T	C	0.851947	0.00899461	0.0018156	7.2681e-07
rs2888851	7	91648341	G	A	0.605512	0.00653585	0.00131934	7.27545e-07
rs7559672	2	147855299	T	C	0.851698	-0.00898806	0.00181436	7.27582e-07
rs640361	11	129026350	C	A	0.679651	-0.00684548	0.00138192	7.28541e-07
rs10169155	2	98374003	T	G	0.627005	-0.00660438	0.00133338	7.30288e-07
rs10741635	11	14159967	G	A	0.427408	-0.00645615	0.00130345	7.30353e-07
rs2137670	2	101330834	T	G	0.495005	0.00640272	0.00129281	7.32479e-07
rs34555121	2	198166053	T	C	0.395825	0.00653039	0.0013186	7.32569e-07
rs7322077	13	50108857	G	A	0.53826	-0.00640523	0.00129343	7.3406e-07
rs1859113	7	91679887	T	C	0.60561	0.00653369	0.0013194	7.3449e-07
rs1597691	2	195247588	T	C	0.228846	0.00760116	0.00153499	7.3478e-07
rs56125165	3	53317098	T	C	0.151199	0.00891311	0.00179997	7.35265e-07
rs10835560	11	29736744	G	A	0.80335	-0.0080334	0.00162233	7.35374e-07
rs17055918	13	59662325	G	A	0.860663	0.0092199	0.00186204	7.36425e-07
rs4247294	9	16030960	G	A	0.56099	0.00643369	0.00129934	7.36458e-07
rs1857413	1	216812324	T	C	0.228414	0.00760591	0.00153609	7.3654e-07
rs4361230	3	136846854	T	C	0.553367	0.00642228	0.00129705	7.36588e-07
rs12705406	7	106792554	G	A	0.864385	-0.00932568	0.00188345	7.36843e-07
rs4282054	3	52566065	T	C	0.441273	0.00642999	0.00129863	7.37014e-07
rs6436829	2	229913299	T	C	0.440378	-0.00643174	0.00129899	7.3708e-07
rs10875016	1	96942901	G	A	0.783579	0.00775288	0.00156584	7.37329e-07
rs6693046	1	96466223	G	A	0.851952	0.00898955	0.00181563	7.37577e-07
rs59097999	8	144269548	T	C	0.286288	-0.00706522	0.00142701	7.38109e-07
rs7644873	3	85720888	T	C	0.127658	-0.00956572	0.00193227	7.40235e-07
rs479667	11	111484034	T	C	0.689018	-0.00689617	0.00139303	7.40319e-07
rs6795806	3	136846923	T	C	0.553368	0.00642075	0.00129705	7.41067e-07
rs709048	20	31438646	T	C	0.27974	0.00711363	0.00143703	7.4126e-07
rs10791776	11	105736740	G	A	0.713377	0.00705901	0.00142602	7.41537e-07
rs10279210	7	91616891	G	A	0.604797	0.00652859	0.00131893	7.42452e-07
rs10263309	7	91645265	G	A	0.3945	-0.00653053	0.00131934	7.42684e-07
rs13317478	3	17464862	T	C	0.652789	0.00670414	0.00135443	7.42977e-07
rs2195507	2	198172336	T	C	0.398123	0.00652028	0.00131729	7.42993e-07
rs12134337	1	96895131	C	A	0.789465	0.00782865	0.00158165	7.43358e-07
rs7569844	2	229914681	G	A	0.559398	0.00642914	0.00129892	7.43661e-07
rs13245393	7	91641928	G	A	0.394905	-0.00652891	0.0013191	7.43994e-07
rs7580458	2	229914147	T	C	0.559587	0.00642917	0.00129898	7.44435e-07
rs7460959	8	144267947	C	A	0.713587	0.00706189	0.00142682	7.44439e-07
rs7612511	3	52687566	T	C	0.505808	-0.00648679	0.00131065	7.44868e-07
rs2001334	7	71846468	G	A	0.115396	-0.0099886	0.00201821	7.45058e-07
rs10488514	7	91951842	C	A	0.642232	0.00665773	0.00134521	7.45133e-07
rs7873925	9	16027483	T	C	0.43963	-0.00642956	0.00129916	7.4586e-07
rs2695977	5	165666110	G	A	0.703315	-0.00698646	0.00141172	7.46287e-07
rs12740	7	92029302	G	A	0.359908	-0.00664856	0.00134345	7.46456e-07
rs140915611	11	129031496	C	A	0.678083	-0.00683004	0.00138014	7.46731e-07
rs943789	9	16031951	G	A	0.564474	0.00643588	0.0013005	7.46796e-07
rs4434476	6	17031611	G	A	0.436941	0.00643368	0.00130006	7.46887e-07
rs77566799	3	85709077	T	C	0.872402	0.00956421	0.00193266	7.47023e-07
rs10810479	9	15930536	T	G	0.612417	0.00654966	0.00132353	7.4731e-07
rs17757926	7	91987702	T	C	0.641511	0.00665386	0.00134461	7.4775e-07
rs72965151	2	219344165	T	G	0.384014	0.00656049	0.00132581	7.48745e-07
rs2018628	7	91628593	T	G	0.394591	-0.00652787	0.00131928	7.49648e-07
rs4700596	5	62954750	T	C	0.712536	-0.0070497	0.00142476	7.4981e-07
rs4942840	13	50106078	T	C	0.461949	0.00639951	0.00129338	7.50256e-07
rs943787	9	16031796	T	C	0.564917	0.00643543	0.00130065	7.5032e-07
rs12539231	7	91634963	G	A	0.605503	0.00652784	0.00131934	7.50512e-07
rs2372773	3	44750098	G	A	0.142643	-0.00912312	0.00184387	7.50566e-07
rs1000874	7	69307703	G	A	0.0515315	0.014431	0.00291668	7.50703e-07
rs10810393	9	15529905	C	A	0.690534	0.00690172	0.00139492	7.50754e-07
rs3112257	2	101326877	C	A	0.504775	-0.00639648	0.00129281	7.5081e-07
rs6460525	7	69171104	G	A	0.948143	-0.0143879	0.00290802	7.51064e-07
rs6465343	7	91618208	T	C	0.604972	0.00652611	0.00131903	7.51118e-07
rs4297503	12	60892853	G	A	0.563318	-0.0064324	0.00130011	7.51476e-07
rs500163	11	111462649	T	G	0.307286	0.00691462	0.00139764	7.52313e-07
rs2097810	7	91977226	G	A	0.641818	0.00665352	0.00134487	7.52345e-07
rs12128997	1	96970013	T	C	0.784336	0.00775654	0.00156783	7.52417e-07
rs61800700	1	60616449	T	C	0.204274	-0.00791273	0.00159941	7.52547e-07
rs61924991	12	60942557	G	A	0.204377	0.0079109	0.00159908	7.53037e-07
rs2299235	7	91627500	T	C	0.394578	-0.00652675	0.00131929	7.5304e-07
rs7805077	7	91644553	G	A	0.394796	-0.00652561	0.00131916	7.54531e-07
rs11082440	18	42886001	G	A	0.890766	0.0102258	0.00206717	7.5456e-07
rs7988427	13	50104225	C	A	0.537464	-0.00639747	0.00129327	7.54648e-07
rs2864755	16	70700712	T	C	0.498962	0.00637981	0.0012897	7.54671e-07
rs10244128	7	69169544	G	A	0.948134	-0.014384	0.00290778	7.54708e-07
rs7327389	13	50067442	T	C	0.282912	0.00708177	0.00143162	7.54846e-07
rs4741557	9	16031080	T	C	0.564938	0.00643389	0.00130066	7.55017e-07
rs2900007	14	47894951	T	C	0.637423	0.00663485	0.0013413	7.55253e-07
rs10774623	12	111833589	G	A	0.214446	0.00777139	0.00157107	7.55335e-07
rs34226661	18	8962737	G	A	0.111042	-0.0101521	0.0020524	7.55755e-07
rs10279708	7	69183069	G	A	0.948171	-0.0143879	0.00290876	7.55971e-07
rs1891210	9	15900348	T	G	0.550497	-0.00641172	0.00129626	7.56316e-07
rs62085557	18	8965711	C	A	0.884753	0.0099884	0.00201941	7.56764e-07
rs10962057	9	15534015	T	C	0.300281	-0.00695801	0.00140675	7.56974e-07
rs7950724	11	128929681	T	C	0.321916	0.00682619	0.00138014	7.57528e-07
rs1461576	14	98575970	T	G	0.215466	0.00775702	0.00156834	7.57559e-07
rs79504488	14	98586456	T	C	0.784352	-0.00775451	0.00156787	7.57968e-07
rs1712516	10	105033628	G	A	0.562424	0.00642865	0.0012998	7.58052e-07
rs10242206	7	69171606	T	C	0.948147	-0.0143828	0.00290813	7.58585e-07
rs9867254	3	136979905	G	A	0.407301	0.00649054	0.00131239	7.59147e-07
rs62053992	16	72389872	G	A	0.163868	-0.00861524	0.00174202	7.59352e-07
rs517982	11	111462687	T	C	0.307412	0.00691093	0.00139748	7.60375e-07
rs6575347	14	94165305	G	A	0.305427	-0.0069234	0.00140003	7.60708e-07
rs553684	4	152868674	G	A	0.492525	0.00637802	0.00128978	7.61225e-07
rs11611514	12	111718417	G	A	0.846075	-0.00883573	0.00178684	7.61905e-07
rs1046027	13	50107323	T	C	0.537374	-0.00639493	0.00129325	7.62086e-07
rs9535257	13	50105518	G	A	0.537643	-0.00639509	0.0012933	7.62328e-07
rs12310057	12	60883320	G	A	0.56919	-0.00643889	0.00130217	7.62463e-07
rs78096069	20	37726547	G	A	0.891801	0.0102674	0.00207657	7.63737e-07
rs7149600	14	29566302	G	A	0.149113	0.00895002	0.00181028	7.65347e-07
rs764470	2	229912676	T	G	0.440455	-0.00642175	0.00129897	7.66419e-07
rs61404973	12	60977346	G	A	0.20641	0.00787633	0.00159321	7.66592e-07
rs10756736	9	16032225	T	C	0.565101	0.00643024	0.00130071	7.66824e-07
rs7315950	12	112402717	G	A	0.173053	0.00842661	0.00170454	7.66844e-07
rs78066960	7	127716892	G	A	0.69299	0.00691097	0.00139797	7.66979e-07
rs17559907	14	29623779	T	C	0.860366	-0.00919685	0.00186038	7.67196e-07
rs553632	11	111462897	T	C	0.692713	-0.00690926	0.00139764	7.67247e-07
rs6799280	3	136847838	G	A	0.446048	-0.0064127	0.00129721	7.67534e-07
rs2619951	5	123645164	G	A	0.634273	0.00669176	0.00135368	7.67795e-07
rs10767821	11	29750381	T	C	0.801625	-0.00799304	0.00161699	7.68664e-07
rs2212520	11	111462096	T	C	0.692978	-0.00691041	0.00139798	7.6867e-07
rs724395	2	229911566	G	A	0.559745	0.00642096	0.00129903	7.69751e-07
rs10810484	9	15935338	G	A	0.609889	0.00653415	0.00132196	7.70145e-07
rs7126586	11	129136741	T	C	0.319869	0.00683316	0.00138247	7.70384e-07
rs7559117	2	229912211	G	A	0.559579	0.00642037	0.00129898	7.70763e-07
rs2237568	7	91622676	G	A	0.605462	0.00652032	0.00131931	7.72439e-07
rs4700597	5	62954759	G	A	0.712551	-0.00704141	0.00142478	7.7285e-07
rs9311144	3	3750142	T	C	0.0758239	-0.0120385	0.00243592	7.72874e-07
rs2942884	2	101323578	G	A	0.539975	-0.0064094	0.0012969	7.7291e-07
rs539693	11	111477387	G	A	0.688986	-0.0068842	0.00139299	7.73178e-07
rs4778851	15	81055444	G	A	0.507921	0.00637424	0.00128981	7.73255e-07
rs7560181	2	147855704	T	C	0.85172	-0.00896709	0.00181447	7.73278e-07
rs72671438	14	29633157	G	A	0.860097	-0.00918655	0.00185888	7.73342e-07
rs11887295	2	37044884	C	A	0.664093	0.00682185	0.00138041	7.73617e-07
rs9289559	3	138091189	G	A	0.651518	0.00668755	0.00135327	7.74079e-07
rs2451493	10	106629296	G	A	0.0622852	-0.0131877	0.00266862	7.7417e-07
rs1511512	11	29559404	T	C	0.760496	-0.00746638	0.00151088	7.74341e-07
rs10894020	11	129160328	T	C	0.67054	-0.00677963	0.00137192	7.74393e-07
rs4923622	11	30147515	T	C	0.5988	0.00650121	0.00131558	7.74448e-07
rs2376407	2	198183465	G	A	0.602236	-0.00651048	0.00131749	7.7494e-07
rs764469	2	229912656	G	A	0.440522	-0.00641878	0.00129895	7.75144e-07
rs7189657	16	5737521	T	C	0.253202	0.00732757	0.00148287	7.75354e-07
rs61797152	1	110052690	G	A	0.783615	0.00773763	0.00156598	7.7687e-07
rs1436099	11	30146407	T	C	0.400923	-0.00650116	0.00131574	7.76902e-07
rs13231238	7	91653851	T	G	0.606366	0.00652131	0.00131984	7.77344e-07
rs6684562	1	110060871	G	A	0.758462	0.00744369	0.00150653	7.77467e-07
rs175163	22	20113777	T	C	0.722938	-0.00711874	0.00144078	7.77698e-07
rs16845133	3	95521215	G	A	0.620081	0.00656397	0.00132852	7.77911e-07
rs1331431	9	137835363	C	A	0.559961	-0.00641827	0.00129907	7.78553e-07
rs12487145	3	30341405	G	A	0.285604	0.00705293	0.00142754	7.78756e-07
rs653518	11	30228264	T	C	0.389694	-0.00653232	0.00132221	7.79394e-07
rs4547266	14	29550678	G	A	0.153421	0.00883948	0.00178921	7.79474e-07
rs7040304	9	4183103	T	C	0.574574	-0.0065147	0.00131868	7.79996e-07
rs61670030	12	112351854	T	C	0.17408	0.00840114	0.00170056	7.80386e-07
rs13325203	3	180051223	T	C	0.707171	-0.00700002	0.00141699	7.80989e-07
rs719294	7	69344610	T	C	0.948334	-0.0143904	0.00291309	7.81617e-07
rs3922300	2	229914825	G	A	0.560681	0.00641846	0.00129933	7.81896e-07
rs11606309	11	30535175	T	C	0.238311	0.00747629	0.00151348	7.82056e-07
rs7331262	13	50105142	T	C	0.537632	-0.00638852	0.0012933	7.82434e-07
rs9853056	3	52555957	T	C	0.440494	0.00641579	0.00129888	7.83388e-07
rs10017160	4	152812666	G	A	0.425281	0.00644238	0.00130428	7.83626e-07
rs17196015	13	94792432	G	A	0.229012	-0.00757981	0.00153456	7.83651e-07
rs555379	12	121090498	C	A	0.56409	0.0064229	0.00130037	7.8402e-07
rs620887	2	219465594	C	A	0.386544	0.00654033	0.00132418	7.84675e-07
rs8007501	14	98573147	G	A	0.785342	-0.00775679	0.00157048	7.84808e-07
rs793520	10	99032375	G	A	0.682089	0.00683928	0.00138472	7.84859e-07
rs6058915	20	31449190	G	A	0.719906	-0.00709465	0.00143648	7.85541e-07
rs9867384	3	136979955	G	A	0.406791	0.00648303	0.00131265	7.85681e-07
rs721755	6	39349530	G	A	0.242204	0.00743402	0.00150522	7.85952e-07
rs484998	4	152868679	G	A	0.492557	0.00636992	0.00128978	7.8614e-07
rs8008425	14	98573145	T	C	0.785349	-0.00775616	0.0015705	7.86662e-07
rs7786031	7	91649001	T	G	0.605782	0.00651653	0.0013195	7.86737e-07
rs9406545	9	15839830	G	A	0.550305	0.00640198	0.00129631	7.86742e-07
rs4674314	2	219423520	T	C	0.614719	-0.00654359	0.00132498	7.86748e-07
rs11165624	1	96894309	T	G	0.20989	-0.00781965	0.00158343	7.87563e-07
rs549143	11	111463779	T	C	0.692765	-0.00690228	0.00139771	7.88081e-07
rs4783698	16	69086332	T	C	0.432214	-0.00642773	0.00130166	7.8882e-07
rs1409376	2	229918187	G	A	0.440548	-0.0064142	0.00129895	7.89284e-07
rs1359956	9	16044097	G	A	0.454269	-0.00639511	0.00129508	7.89299e-07
rs7949918	11	14161559	C	A	0.572678	0.00643649	0.00130349	7.89677e-07
rs10078498	5	62716281	G	A	0.310786	0.00687972	0.00139326	7.89821e-07
rs10137475	14	58797953	G	A	0.418235	0.00645486	0.00130724	7.9012e-07
rs3750465	9	111900677	T	C	0.714712	-0.00705106	0.00142801	7.90543e-07
rs7615758	3	83748874	T	C	0.0757806	-0.0120301	0.00243652	7.91623e-07
rs75027492	3	85711039	G	A	0.127727	-0.00953817	0.00193183	7.91789e-07
rs11925109	3	137100763	T	C	0.608112	-0.00652161	0.0013209	7.92297e-07
rs3027878	X	153218365	C	A	0.8525	0.00909612	0.00184243	7.93211e-07
rs6561538	13	50104040	T	C	0.532702	-0.00638044	0.0012924	7.93786e-07
rs672035	11	129014488	T	C	0.67757	-0.00681051	0.00137956	7.94476e-07
rs7777123	7	91620871	T	C	0.394569	-0.00651296	0.0013193	7.94579e-07
rs12604574	18	44914483	T	C	0.555635	0.00640633	0.00129771	7.94761e-07
rs7961572	12	111797013	G	A	0.226667	0.00760305	0.00154014	7.94911e-07
rs12996626	2	183376338	C	A	0.613433	-0.00653674	0.00132416	7.95374e-07
rs2654672	12	61051435	G	A	0.57688	-0.00644262	0.00130515	7.9621e-07
rs10007298	4	171204323	C	A	0.460581	-0.00638586	0.00129366	7.96277e-07
rs2406974	4	152601841	G	A	0.631257	-0.00659714	0.00133651	7.96964e-07
rs2396607	2	229913611	G	A	0.559884	0.00641221	0.00129908	7.97494e-07
rs7734666	5	130861456	G	A	0.761597	0.00748739	0.00151693	7.97912e-07
rs1377013	10	106886785	G	A	0.552124	-0.00640005	0.00129671	7.98932e-07
rs11771751	7	69250306	G	A	0.0500134	0.0146004	0.00295825	7.99516e-07
rs112307833	11	129027569	G	A	0.679032	-0.00681688	0.00138121	7.99762e-07
rs62467839	7	91967371	G	A	0.371844	-0.00658498	0.00133423	7.99776e-07
rs9820599	3	136848047	G	A	0.554146	0.0064025	0.00129727	7.9997e-07
rs12648723	4	3398390	G	A	0.639223	0.00662695	0.00134275	8.00034e-07
rs34615060	19	39821080	G	A	0.889159	0.0101371	0.00205403	8.00595e-07
rs67049201	18	8963817	G	A	0.888864	0.0101243	0.00205164	8.02621e-07
rs12490416	3	70528231	T	C	0.66231	-0.00672812	0.00136349	8.0357e-07
rs485828	10	99725818	G	A	0.423368	0.00643977	0.00130506	8.03717e-07
rs6964587	7	91630620	T	G	0.394808	-0.00650916	0.00131916	8.0427e-07
rs6436826	2	229911754	T	C	0.559818	0.00640985	0.00129905	8.04615e-07
rs4648637	1	2401364	T	G	0.610947	-0.00654591	0.00132665	8.04966e-07
rs3809278	12	111725185	C	A	0.874791	-0.00961348	0.00194836	8.05086e-07
rs73584262	11	129159703	T	C	0.329086	0.00677104	0.00137232	8.05531e-07
rs7160386	14	98591507	T	C	0.215826	0.00773333	0.0015674	8.06198e-07
rs12520631	5	62743129	G	A	0.310066	0.00687838	0.00139415	8.06612e-07
rs28668750	19	39819802	T	G	0.110815	-0.0101349	0.00205424	8.07043e-07
rs7463013	8	144267970	T	C	0.713576	0.00703931	0.0014268	8.07175e-07
rs17513156	2	195286408	T	C	0.243678	0.00741048	0.00150205	8.074e-07
rs7919162	10	285002	T	C	0.3779	-0.00656114	0.00132993	8.07863e-07
rs565321	11	129032014	T	G	0.67786	-0.00680746	0.00137989	8.08362e-07
rs10026260	4	126719031	G	A	0.266889	0.00719184	0.00145781	8.08409e-07
rs567859	11	111486738	G	A	0.688693	-0.00687018	0.00139263	8.08798e-07
rs1857412	1	216812962	T	C	0.228369	0.00757832	0.0015362	8.0905e-07
rs1570337	11	29776537	C	A	0.803691	-0.008008	0.00162339	8.10255e-07
rs10849951	12	111910912	G	A	0.790474	-0.00781576	0.00158443	8.10405e-07
rs360946	4	152868340	T	C	0.508172	-0.00636218	0.00128981	8.1115e-07
rs175164	22	20115562	T	C	0.276686	0.00710951	0.00144139	8.12224e-07
rs12965683	18	8959825	G	A	0.890957	0.0102039	0.0020688	8.12832e-07
rs10919689	1	199445987	T	C	0.213272	-0.00776429	0.00157419	8.12886e-07
rs260731	5	139095473	G	A	0.705168	-0.00697538	0.00141425	8.13052e-07
rs6669420	1	2373387	C	A	0.599056	-0.00650901	0.00131974	8.1371e-07
rs1943037	18	32047545	G	A	0.725524	-0.00712659	0.00144497	8.13907e-07
rs62085550	18	8963311	G	A	0.88894	0.0101214	0.00205226	8.14634e-07
rs1521796	18	32033930	T	C	0.274132	0.00712881	0.00144554	8.15626e-07
rs832798	2	219464810	G	A	0.386247	0.00653118	0.00132437	8.15896e-07
rs56387937	11	134276970	T	C	0.169569	0.00847413	0.00171837	8.16028e-07
rs6436827	2	229911899	G	A	0.440511	-0.00640576	0.00129895	8.16057e-07
rs7386735	8	144245514	T	C	0.315315	0.00684385	0.00138781	8.16446e-07
rs16993486	X	145082122	G	A	0.772157	0.00766147	0.00155368	8.17365e-07
rs2282971	7	91584356	G	A	0.394832	-0.00650483	0.00131915	8.17705e-07
rs1887666	9	16032313	T	C	0.434878	-0.00641273	0.00130072	8.21713e-07
rs7919436	10	285200	T	G	0.377814	-0.00655698	0.00132998	8.21763e-07
rs10226078	7	91604227	T	C	0.605579	0.0065047	0.00131938	8.21851e-07
rs9868908	3	179972084	G	A	0.241159	0.00743099	0.00150733	8.22735e-07
rs4985560	16	70724432	C	A	0.524341	-0.00636512	0.00129117	8.23383e-07
rs7916056	10	104997914	T	C	0.438692	-0.00640583	0.00129944	8.23604e-07
rs1596821	5	62833002	G	A	0.666566	-0.00674262	0.00136777	8.23738e-07
rs76034781	4	3272782	G	A	0.924204	-0.0120101	0.00243636	8.24278e-07
rs620596	2	219462419	G	A	0.38639	0.00652805	0.00132428	8.24401e-07
rs2320777	3	70457160	C	A	0.340041	0.0067101	0.00136123	8.24598e-07
rs61962332	13	94790348	G	A	0.228892	-0.00756574	0.00153484	8.25162e-07
rs212175	16	72527247	T	C	0.723477	0.00710581	0.00144164	8.2668e-07
rs55756464	18	42917025	T	C	0.111205	-0.0101094	0.00205104	8.26872e-07
rs327495	11	29569411	C	A	0.762482	-0.00746826	0.00151521	8.27152e-07
rs34603510	7	91614828	G	A	0.605431	0.0065024	0.0013193	8.27851e-07
rs6954153	7	68902514	T	C	0.243299	0.00740675	0.00150284	8.28591e-07
rs61408936	8	144270344	G	A	0.71277	0.00702597	0.00142561	8.29082e-07
rs75497198	7	91613992	G	A	0.394869	-0.00650105	0.00131912	8.29432e-07
rs73170857	7	69204416	G	A	0.949158	-0.0144658	0.00293533	8.30015e-07
rs661527	11	129042314	G	A	0.680772	-0.00684885	0.00138987	8.32036e-07
rs11081863	18	32034505	G	A	0.725938	-0.00712374	0.00144565	8.32045e-07
rs61924982	12	60904042	T	G	0.204708	0.00787496	0.00159811	8.32184e-07
rs1366836	2	198172148	T	G	0.622617	0.00655504	0.00133027	8.32464e-07
rs629177	2	219454801	T	G	0.387235	0.00652204	0.00132375	8.3523e-07
rs1557685	12	111901204	C	A	0.790535	-0.00780722	0.0015846	8.35322e-07
rs73170852	7	69199923	T	C	0.0506659	0.0144858	0.00294015	8.35377e-07
rs10160238	11	29757305	C	A	0.198259	0.00796834	0.00161735	8.35875e-07
rs7160912	14	71236728	C	A	0.47179	0.00636384	0.00129169	8.36094e-07
rs9833602	3	188462284	G	A	0.283585	-0.00704785	0.00143058	8.36939e-07
rs7152970	14	98588460	G	A	0.784256	-0.00772289	0.00156762	8.37062e-07
rs34073687	17	38007323	T	G	0.482599	-0.0063569	0.00129043	8.38452e-07
rs4905083	14	94169826	T	G	0.69429	0.00689489	0.00139966	8.38781e-07
rs10229588	7	69258980	C	A	0.0514528	0.0143783	0.00291879	8.38786e-07
rs7788092	7	91646198	T	C	0.395554	-0.00649614	0.00131873	8.38994e-07
rs10742224	11	29552091	T	C	0.761289	-0.00745106	0.0015126	8.39384e-07
rs4275539	10	200144	G	A	0.626257	0.00656544	0.00133285	8.39896e-07
rs61896868	11	111325007	T	C	0.402684	-0.00647618	0.00131484	8.41679e-07
rs72762539	5	62721096	T	C	0.309568	0.00686977	0.00139476	8.4188e-07
rs11173492	12	60883276	G	A	0.431265	0.00641257	0.001302	8.42932e-07
rs175162	22	20113253	T	G	0.722995	-0.00709649	0.00144087	8.43054e-07
rs10510997	3	70465212	G	A	0.339753	0.00670534	0.00136148	8.43496e-07
rs3900629	11	129130010	T	C	0.675945	-0.00678532	0.00137775	8.43957e-07
rs1461575	14	98576141	G	A	0.784378	-0.00772186	0.00156793	8.44169e-07
rs9965751	18	32038502	G	A	0.274196	0.0071179	0.00144543	8.46174e-07
rs34605107	19	39821181	G	A	0.110661	-0.010122	0.00205549	8.4624e-07
rs2577761	2	219462500	G	A	0.386459	0.00652104	0.00132424	8.46316e-07
rs12418338	11	129104413	T	G	0.678577	-0.0068314	0.00138736	8.47774e-07
rs7963329	12	112403931	G	A	0.175145	0.00835329	0.00169648	8.48381e-07
rs490492	11	111465150	T	C	0.692626	-0.00688117	0.00139753	8.48743e-07
rs11130324	3	52770310	T	G	0.496807	0.00634963	0.00128966	8.50137e-07
rs12365225	11	29757605	T	C	0.8018	-0.00796387	0.00161753	8.502e-07
rs10766147	11	14167798	T	C	0.423035	-0.00642606	0.00130519	8.50322e-07
rs541198	11	111475340	G	A	0.689217	-0.00685962	0.00139328	8.50656e-07
rs10931779	2	198166825	T	C	0.622563	0.00654916	0.00133024	8.51022e-07
rs10243408	7	69294151	G	A	0.948822	-0.0144062	0.00292619	8.51368e-07
rs10853549	18	44912842	G	A	0.450849	-0.00638011	0.00129593	8.51386e-07
rs17006579	3	69934529	G	A	0.361372	0.00660849	0.00134234	8.51758e-07
rs10810517	9	16026664	T	C	0.441802	-0.00639246	0.00129846	8.51826e-07
rs10738423	9	16027329	G	A	0.434431	-0.00640427	0.00130087	8.52043e-07
rs9858643	3	188464910	T	C	0.28369	-0.007042	0.00143042	8.522e-07
rs12333563	7	91667326	G	A	0.606072	0.00649676	0.00131967	8.52209e-07
rs1253387	10	99032968	G	A	0.682239	0.00681781	0.0013849	8.52389e-07
rs4109306	3	179973959	G	A	0.241474	0.00741706	0.00150666	8.52953e-07
rs72857566	2	147860829	T	G	0.147689	0.00894707	0.00181746	8.53008e-07
rs7302763	12	111827569	T	C	0.213894	0.00774132	0.00157253	8.53014e-07
rs7131951	12	60879488	T	G	0.567835	-0.00640792	0.00130168	8.53103e-07
rs9425051	1	71448614	G	A	0.0981424	-0.0106698	0.00216742	8.53125e-07
rs2285333	7	91667692	T	G	0.606357	0.00649717	0.00131984	8.53592e-07
rs1784786	11	111486043	T	C	0.68875	-0.00685578	0.0013927	8.53828e-07
rs11928135	3	137082000	G	A	0.609331	-0.00650586	0.00132163	8.54032e-07
rs34310679	3	95501890	T	C	0.620575	0.00654137	0.00132885	8.54118e-07
rs979210	11	30148871	T	C	0.599906	0.00647895	0.00131619	8.5436e-07
rs11586840	1	96933611	T	C	0.783868	0.00771131	0.0015666	8.55181e-07
rs9535256	13	50104401	T	C	0.463121	0.00636528	0.00129316	8.55392e-07
rs273791	12	61078495	T	C	0.574818	-0.00642019	0.00130432	8.55535e-07
rs11921842	3	83737766	G	A	0.922399	0.0118631	0.00241015	8.56033e-07
rs6584655	10	106886631	T	G	0.448278	0.00638201	0.0012966	8.5608e-07
rs12540565	7	91633213	T	G	0.604989	0.00649248	0.00131904	8.56105e-07
rs11647479	16	70710549	C	A	0.509891	-0.00634897	0.00128991	8.5648e-07
rs6778735	3	52565100	T	C	0.446918	0.00638369	0.00129697	8.56717e-07
rs162105	11	29569398	T	C	0.237466	0.00745839	0.00151533	8.56794e-07
rs17055876	13	59635129	T	C	0.139484	-0.00916072	0.00186122	8.57114e-07
rs2166390	5	62905350	T	C	0.306166	0.00696202	0.00141455	8.57901e-07
rs4705008	5	155762756	T	C	0.558745	0.00639138	0.00129864	8.58497e-07
rs1163082	10	105016107	T	C	0.551541	0.00641156	0.00130278	8.59158e-07
rs10228800	7	91610111	T	G	0.605069	0.00649172	0.00131909	8.59361e-07
rs4678289	3	136848427	G	A	0.446647	-0.00638305	0.00129704	8.60005e-07
rs8045	3	136055459	T	C	0.783243	0.00770139	0.00156496	8.60394e-07
rs73170864	7	69206288	T	C	0.051201	0.0143971	0.00292557	8.60434e-07
rs507713	11	129026932	T	C	0.678372	-0.00679338	0.00138047	8.60696e-07
rs13421421	2	219519286	G	A	0.579915	-0.00642902	0.00130643	8.60831e-07
rs72906647	18	42891844	G	A	0.890619	0.0101665	0.00206595	8.61074e-07
rs6952671	7	91597934	C	A	0.605622	0.00649266	0.00131941	8.61508e-07
rs17773233	14	98582659	T	G	0.215753	0.00771385	0.00156759	8.61718e-07
rs2215245	16	5737626	T	C	0.746603	-0.00729511	0.0014825	8.61764e-07
rs1789361	11	111485334	T	C	0.311292	0.00685292	0.00139265	8.62043e-07
rs12360763	11	29551452	G	A	0.236006	0.00747238	0.00151855	8.6225e-07
rs11738569	5	126281817	T	C	0.272299	0.00714511	0.00145206	8.62497e-07
rs4938814	11	111459147	C	A	0.692356	-0.00687481	0.00139719	8.63427e-07
rs614591	12	111946435	G	A	0.209851	0.00779158	0.00158353	8.63719e-07
rs1724622	15	52830072	T	C	0.750619	-0.00733336	0.00149041	8.63829e-07
rs76109078	3	85685055	T	G	0.128458	-0.00948213	0.00192714	8.64092e-07
rs12494917	3	83811822	T	C	0.559584	0.00639089	0.0012989	8.64362e-07
rs58626042	7	69232062	T	C	0.0516156	0.0143392	0.00291443	8.65138e-07
rs4121417	11	128823766	G	A	0.673458	-0.00676523	0.00137503	8.65153e-07
rs2764264	6	108934461	T	C	0.691674	-0.00687003	0.00139636	8.6568e-07
rs73200512	13	59433069	T	G	0.0339346	-0.0175246	0.00356195	8.65683e-07
rs576195	11	111490326	T	C	0.688949	-0.00685282	0.00139295	8.66968e-07
rs175166	22	20116182	T	G	0.723296	-0.00709072	0.00144136	8.67784e-07
rs516263	11	111484719	C	A	0.688917	-0.00685234	0.00139291	8.67891e-07
rs2496275	10	260544	G	A	0.379271	-0.00653781	0.00132897	8.67913e-07
rs6414257	3	95491715	T	C	0.619886	0.00653479	0.00132838	8.68297e-07
rs2188153	7	91595117	T	G	0.392817	-0.006495	0.00132033	8.68858e-07
rs8020355	14	98589392	T	C	0.215774	0.00771091	0.00156754	8.69315e-07
rs55756263	7	69191227	G	A	0.948224	-0.0143152	0.00291016	8.69676e-07
rs529529	11	111461128	T	C	0.692735	-0.00687519	0.00139767	8.69681e-07
rs2195508	2	198168843	G	A	0.622741	0.006544	0.00133036	8.70063e-07
rs578022	11	111490552	T	G	0.688945	-0.0068517	0.00139294	8.70449e-07
rs720184	14	29559901	T	C	0.851282	-0.00891425	0.00181226	8.70516e-07
rs3806786	11	128813828	T	C	0.658141	-0.00668677	0.00135942	8.70563e-07
rs7801209	7	69190204	G	A	0.05176	0.0143164	0.00291058	8.70981e-07
rs62169335	2	147946069	T	C	0.54167	-0.00636559	0.00129419	8.71689e-07
rs10488728	11	128936863	T	C	0.675412	-0.0067737	0.00137717	8.71778e-07
rs9535255	13	50104386	G	A	0.536776	-0.00636034	0.00129314	8.71915e-07
rs7138038	12	98432243	T	G	0.371813	-0.00656244	0.00133424	8.72114e-07
rs8014356	14	71217221	T	G	0.497246	-0.0063735	0.00129587	8.72917e-07
rs7550567	1	96904011	T	C	0.211223	-0.00776927	0.00157976	8.74283e-07
rs4279186	4	152735245	C	A	0.357247	0.00661753	0.00134568	8.76106e-07
rs6416814	16	6533909	G	A	0.501625	0.00634188	0.00128964	8.7632e-07
rs1354171	5	50231548	G	A	0.845942	-0.00878372	0.0017862	8.76418e-07
rs592311	12	112140409	T	C	0.828412	-0.00845085	0.00171853	8.76569e-07
rs12276973	11	29761008	G	A	0.198668	0.00794711	0.00161609	8.76621e-07
rs601462	2	219456417	G	A	0.613402	-0.00651148	0.00132415	8.76669e-07
rs1789360	11	111485087	C	A	0.311062	0.00684966	0.00139293	8.76866e-07
rs7724414	5	62837813	T	C	0.334513	0.00672046	0.00136666	8.76872e-07
rs7331330	13	50105299	G	A	0.536177	-0.0063583	0.00129303	8.77127e-07
rs75183269	3	85728043	T	C	0.127336	-0.00951195	0.00193437	8.77259e-07
rs4792830	17	44199290	T	C	0.842484	0.00870684	0.00177069	8.77947e-07
rs7003489	8	144265325	T	C	0.331781	0.00673394	0.0013695	8.78465e-07
rs11075778	16	70714434	T	C	0.483798	0.00634459	0.00129034	8.78788e-07
rs10741637	11	14170051	G	A	0.425265	-0.00641305	0.00130429	8.79289e-07
rs6967788	7	69277375	T	C	0.948024	-0.0142828	0.00290486	8.79351e-07
rs12622788	2	28414302	C	A	0.727529	0.00712085	0.00144827	8.79796e-07
rs11040220	11	6015687	G	A	0.738942	0.00721828	0.00146812	8.80278e-07
rs12599324	16	70723404	G	A	0.52385	-0.00634793	0.00129111	8.80349e-07
rs4810883	20	47495794	T	C	0.319482	-0.00679926	0.00138293	8.80764e-07
rs10205073	2	219412784	C	A	0.61402	-0.00651201	0.00132454	8.81361e-07
rs13160261	5	155763344	G	A	0.440946	-0.00638494	0.00129875	8.82226e-07
rs11213948	11	111464401	G	A	0.307297	0.00687052	0.00139763	8.83987e-07
rs566647	11	111466607	G	A	0.30737	0.00687004	0.00139754	8.84111e-07
rs55694482	10	99587484	G	A	0.510244	-0.00634081	0.00128994	8.85111e-07
rs10749985	11	111493073	G	A	0.688878	-0.00684668	0.00139286	8.85324e-07
rs111586925	21	27613403	T	C	0.781467	0.00766999	0.00156035	8.85328e-07
rs632939	11	30216006	T	C	0.61477	0.00651313	0.00132501	8.85466e-07
rs12542225	8	144266567	T	C	0.71271	0.00700714	0.00142551	8.85473e-07
rs12444711	16	18025600	T	C	0.65793	0.0066813	0.00135924	8.85653e-07
rs13078644	3	17202334	C	A	0.697317	-0.006899	0.00140356	8.86205e-07
rs1784785	11	111483306	G	A	0.689415	-0.00684964	0.00139352	8.86237e-07
rs4985557	16	70704974	T	C	0.501276	0.00633925	0.00128969	8.8629e-07
rs7711311	5	130781339	G	A	0.760972	0.00743156	0.00151192	8.86329e-07
rs9812600	3	95494037	G	A	0.379779	-0.0065304	0.00132861	8.86854e-07
rs11602924	11	29543791	T	C	0.236345	0.00746024	0.00151781	8.87218e-07
rs4985416	16	70722940	C	A	0.523755	-0.00634582	0.00129109	8.87498e-07
rs587914	12	111943004	T	C	0.790225	-0.00778404	0.00158374	8.87952e-07
rs10875482	8	143330385	T	C	0.611624	-0.00650267	0.00132304	8.88062e-07
rs10766143	11	14161490	G	A	0.425886	-0.00640916	0.00130405	8.88663e-07
rs8006250	14	88840333	G	A	0.261631	-0.00721041	0.00146709	8.88887e-07
rs10875015	1	96939839	T	G	0.78389	0.00769963	0.00156665	8.89183e-07
rs6058899	20	31399980	T	C	0.274349	0.00710492	0.00144568	8.89719e-07
rs75557510	3	84321469	G	A	0.0590719	-0.0134428	0.00273544	8.90895e-07
rs55654955	7	69135716	T	C	0.948811	-0.0143788	0.00292591	8.90916e-07
rs4638930	3	70528833	G	A	0.66289	-0.00670334	0.00136406	8.9125e-07
rs12704628	7	91478070	G	A	0.517241	-0.00634152	0.00129045	8.91496e-07
rs493810	11	111491888	T	G	0.688935	-0.00684509	0.00139293	8.91626e-07
rs72671430	14	29625552	G	A	0.859957	-0.00913099	0.0018581	8.91717e-07
rs4767072	12	112292108	T	C	0.826499	-0.00836777	0.00170281	8.91921e-07
rs11874724	18	32038087	T	C	0.725695	-0.00710183	0.00144526	8.92858e-07
rs17140884	7	69232866	C	A	0.948546	-0.0143423	0.00291875	8.93078e-07
rs568506	11	111466429	T	C	0.692488	-0.00686614	0.00139736	8.93911e-07
rs796980	10	99024154	G	A	0.68207	0.00680393	0.0013847	8.93967e-07
rs2083180	3	52668119	T	G	0.415754	-0.00642846	0.00130834	8.94851e-07
rs11031133	11	30568349	T	C	0.756586	-0.00738285	0.00150259	8.94988e-07
rs4685439	3	17198623	C	A	0.692229	-0.00686399	0.00139701	8.95361e-07
rs4684310	3	17204119	G	A	0.696055	-0.00688797	0.00140191	8.95714e-07
rs73168739	7	69330194	T	G	0.051558	0.0143267	0.00291597	8.96055e-07
rs4902848	14	71220216	G	A	0.471284	0.00634643	0.00129177	8.96964e-07
rs2282970	7	91584281	G	A	0.395143	-0.00647999	0.00131897	8.97239e-07
rs7636227	3	52566682	G	A	0.446203	0.00647632	0.00131823	8.97415e-07
rs11744118	5	123701446	G	A	0.335618	-0.00670869	0.00136554	8.97706e-07
rs61924984	12	60909596	G	A	0.205055	0.0078463	0.00159711	8.9777e-07
rs1046953	3	50197097	T	C	0.417949	-0.00642263	0.00130742	8.99406e-07
rs7939799	11	129118345	T	C	0.676348	-0.00677018	0.0013782	8.99952e-07
rs7119893	11	111493176	T	C	0.688697	-0.00684094	0.00139264	9.00536e-07
rs28735847	7	91592755	T	C	0.606295	0.006483	0.0013198	9.0107e-07
rs17699522	14	98569365	C	A	0.784304	-0.00770071	0.00156774	9.01546e-07
rs12614206	2	219644625	T	G	0.636304	-0.00658439	0.00134051	9.02197e-07
rs486038	11	111465963	C	A	0.69272	-0.00686505	0.00139765	9.02208e-07
rs11065884	12	111818701	G	A	0.214184	0.00771999	0.00157178	9.03222e-07
rs696516	3	136067778	T	G	0.732372	0.00715382	0.00145651	9.033e-07
rs6466056	7	104929267	T	C	0.347837	0.00664959	0.00135385	9.0335e-07
rs6942649	7	91594510	T	C	0.605299	0.00647923	0.00131922	9.04262e-07
rs4706024	5	130904163	G	A	0.216644	-0.00768757	0.00156526	9.04393e-07
rs1910421	5	62971192	T	C	0.286006	0.00700798	0.00142693	9.05139e-07
rs4094450	5	155783156	G	A	0.43158	-0.00639372	0.00130188	9.05449e-07
rs12107581	3	138093884	T	C	0.651764	0.00664694	0.00135349	9.06245e-07
rs58231973	14	58797647	G	A	0.418504	0.00641905	0.00130712	9.06875e-07
rs13217795	6	108974098	T	C	0.701465	-0.00691988	0.00140912	9.07177e-07
rs73845621	3	85738674	G	A	0.872271	0.00948673	0.00193182	9.07215e-07
rs11165626	1	96895646	T	C	0.209039	-0.00778744	0.0015858	9.073e-07
rs9940860	16	18041520	T	C	0.654636	0.00665958	0.00135614	9.07546e-07
rs4997213	17	44186267	G	A	0.842534	0.00873801	0.00177947	9.08584e-07
rs6782181	3	138105054	G	A	0.354352	-0.00661959	0.0013481	9.09265e-07
rs11975506	7	69206092	T	C	0.0518733	0.0142771	0.00290758	9.09296e-07
rs1914394	7	71845126	T	C	0.114729	-0.00993505	0.00202331	9.09353e-07
rs493865	11	111495178	C	A	0.688684	-0.00683814	0.00139262	9.09558e-07
rs7976462	12	111920168	T	G	0.20966	0.00777793	0.00158406	9.10176e-07
rs2886223	5	62732342	G	A	0.689948	-0.00684537	0.00139416	9.10664e-07
rs4758865	12	60884119	G	A	0.4314	0.00639237	0.00130195	9.11565e-07
rs2384950	2	219499719	T	C	0.419204	0.00641615	0.00130681	9.11845e-07
rs57747847	2	37136760	T	C	0.5132	0.00633402	0.00129009	9.11848e-07
rs1452118	3	85233800	C	A	0.101708	-0.010474	0.00213335	9.12404e-07
rs7151405	14	71238686	T	C	0.528404	-0.00634168	0.00129172	9.13163e-07
rs6490072	12	111784495	T	G	0.226355	0.00756405	0.00154089	9.1595e-07
rs1410451	9	16039579	G	A	0.563655	0.0064307	0.00131002	9.16136e-07
rs73170834	7	69188495	T	G	0.0517707	0.014286	0.00291031	9.16607e-07
rs2448366	10	244561	G	A	0.62162	0.00652642	0.00132958	9.17169e-07
rs11979745	7	69221163	T	C	0.0518205	0.0142781	0.00290898	9.18721e-07
rs2723735	12	61051869	T	C	0.422919	0.00640637	0.00130524	9.19131e-07
rs10462927	5	155763040	G	A	0.55858	0.00637351	0.0012986	9.20131e-07
rs12883087	14	71246298	T	C	0.528376	-0.00633953	0.00129172	9.20869e-07
rs251251	5	172486169	G	A	0.425486	0.00640069	0.0013042	9.21274e-07
rs6653354	X	145067594	T	C	0.448351	0.00643048	0.00131037	9.2297e-07
rs484013	11	111495779	G	A	0.311094	0.00683542	0.00139289	9.23169e-07
rs9821679	3	188463443	T	C	0.716626	0.00702178	0.00143091	9.23733e-07
rs10136878	14	29548525	T	G	0.148343	0.00890239	0.00181415	9.23879e-07
rs11031122	11	30547438	T	C	0.756717	-0.00737454	0.00150284	9.24536e-07
rs673262	2	219453236	T	C	0.613343	-0.00649748	0.00132412	9.24637e-07
rs489321	2	219486627	C	A	0.419919	0.00641092	0.00130651	9.25252e-07
rs7806184	7	91601978	G	A	0.394626	-0.00647337	0.00131926	9.25717e-07
rs28615927	7	91600648	C	A	0.606605	0.00647687	0.00131998	9.25852e-07
rs6976122	7	91610962	T	C	0.605259	0.00647296	0.0013192	9.25995e-07
rs57885949	3	85714440	T	C	0.126882	-0.00950588	0.00193731	9.2605e-07
rs10749984	11	111492861	T	C	0.310834	0.00683608	0.00139321	9.26216e-07
rs1163077	10	105028040	T	C	0.55049	0.00636005	0.00129626	9.2734e-07
rs3856548	2	219398164	T	C	0.38606	0.00649826	0.0013245	9.28546e-07
rs72671433	14	29627195	T	C	0.140037	0.00911595	0.00185814	9.29705e-07
rs10832215	11	14180597	T	C	0.578326	0.00643701	0.00131208	9.29707e-07
rs12073429	1	96898517	T	C	0.789629	0.00776172	0.0015821	9.29717e-07
rs7592902	2	37136036	C	A	0.473858	-0.0063354	0.0012914	9.30325e-07
rs11921428	3	137082870	G	A	0.391784	0.00648022	0.00132095	9.30896e-07
rs4974288	3	70471159	G	A	0.340101	0.00667711	0.00136114	9.3175e-07
rs10766149	11	14167905	C	A	0.425246	-0.00639802	0.0013043	9.3269e-07
rs11031128	11	30564908	G	A	0.7564	-0.00736866	0.00150218	9.32793e-07
rs79579293	14	88822068	G	A	0.262165	-0.00719144	0.00146614	9.34136e-07
rs512669	11	111467893	G	A	0.307404	0.00685472	0.00139749	9.34223e-07
rs4911507	20	34075998	T	C	0.822348	0.00827775	0.00168762	9.3428e-07
rs12580075	12	60954067	G	A	0.204067	0.00784784	0.00159997	9.343e-07
rs697859	12	121206494	G	A	0.278164	-0.00705797	0.00143902	9.35661e-07
rs586404	1	60467133	G	A	0.304601	-0.00687211	0.00140113	9.35747e-07
rs610437	11	111696440	T	C	0.371966	0.00654314	0.00133411	9.36758e-07
rs11769294	7	91549937	G	A	0.599827	0.00652652	0.00133073	9.36909e-07
rs35438375	14	71246041	C	A	0.528384	-0.00633472	0.00129172	9.38529e-07
rs9630276	12	112404838	G	A	0.824599	-0.00831463	0.0016955	9.39374e-07
rs2723736	12	61053574	G	A	0.576959	-0.00640054	0.00130519	9.39374e-07
rs10083002	12	98441190	T	G	0.631108	0.00655359	0.0013364	9.39436e-07
rs55834942	12	121437114	G	A	0.806241	0.00800001	0.00163145	9.40942e-07
rs4674321	2	219511368	G	A	0.419619	0.00640721	0.00130663	9.40953e-07
rs3742000	12	112338539	T	C	0.82569	-0.00833441	0.00169968	9.41316e-07
rs11692671	2	98336200	C	A	0.390536	-0.00648091	0.00132173	9.42066e-07
rs10767812	11	29552245	T	C	0.762247	-0.00742704	0.0015147	9.42291e-07
rs61924981	12	60898483	G	A	0.794781	-0.00782874	0.00159663	9.42502e-07
rs13072625	3	137091266	T	G	0.388682	0.00648624	0.00132285	9.42643e-07
rs28760870	5	62721206	G	A	0.30923	0.00684074	0.00139518	9.43306e-07
rs961605	11	30214713	G	A	0.614049	0.00649431	0.00132455	9.43693e-07
rs12290971	11	30158907	T	C	0.602014	0.00645881	0.00131735	9.44379e-07
rs7585631	2	229919478	T	C	0.427484	-0.00639096	0.00130352	9.44576e-07
rs3845836	2	219504955	T	C	0.580525	-0.00640651	0.0013067	9.44643e-07
rs7811681	7	104928869	G	A	0.652084	-0.00663726	0.00135378	9.45018e-07
rs10735077	12	112436533	G	A	0.17403	0.00833829	0.00170076	9.45294e-07
rs7573966	2	37138046	C	A	0.513626	0.00632486	0.00129012	9.45976e-07
rs11663678	18	42908726	T	C	0.888505	0.0100436	0.00204871	9.46573e-07
rs3770216	2	219443717	G	A	0.385645	0.00656648	0.00133944	9.46751e-07
rs13153547	5	62836591	T	C	0.665716	-0.00670103	0.00136689	9.4683e-07
rs12284112	11	30158908	G	A	0.602018	0.00645813	0.00131735	9.46905e-07
rs682212	12	112142110	T	C	0.171632	0.00838359	0.00171012	9.46949e-07
rs12530646	7	91588036	G	A	0.605539	0.00646784	0.00131936	9.47454e-07
rs2457637	9	15533394	T	C	0.504406	0.00632245	0.00128972	9.47697e-07
rs4477792	18	32041498	G	A	0.725734	-0.00708498	0.00144532	9.48575e-07
rs10774639	12	112258445	G	A	0.826728	-0.00835146	0.0017037	9.48906e-07
rs1696528	3	118043411	T	C	0.237841	0.00742381	0.00151451	9.49725e-07
rs12618103	2	28416884	T	G	0.275152	-0.00707748	0.00144387	9.4991e-07
rs58879228	3	85696295	C	A	0.128632	-0.00944073	0.00192602	9.50232e-07
rs611203	2	219472325	G	A	0.420015	0.0064038	0.00130647	9.50565e-07
rs61925037	12	60997631	T	C	0.207258	0.00779742	0.00159081	9.50867e-07
rs6971864	7	106817721	T	C	0.470101	-0.00633281	0.001292	9.5091e-07
rs2188155	7	91599825	C	A	0.394763	-0.00646599	0.00131918	9.51046e-07
rs4923623	11	30147562	T	C	0.400693	-0.00644966	0.00131586	9.51159e-07
rs11124555	2	37176213	G	A	0.52453	0.00632878	0.0012912	9.51189e-07
rs756647	7	91586389	G	A	0.394811	-0.00646544	0.00131916	9.52581e-07
rs72607160	9	111767040	T	C	0.284391	0.00700552	0.00142936	9.52742e-07
rs4758351	11	6019186	G	A	0.739989	0.00720491	0.00147005	9.52814e-07
rs7974500	12	98466258	T	C	0.370516	-0.00654384	0.00133519	9.53184e-07
rs17772567	14	98564557	T	C	0.215678	0.00768344	0.00156778	9.5434e-07
rs7515318	1	199444637	T	C	0.202145	-0.00786871	0.00160562	9.54812e-07
rs11023100	11	14160504	G	A	0.578095	0.00642942	0.00131196	9.55265e-07
rs10235941	7	91587050	T	G	0.605254	0.00646467	0.0013192	9.56119e-07
rs4902847	14	71220037	G	A	0.471557	0.00632963	0.00129173	9.57681e-07
rs9852345	3	95510612	G	A	0.37952	-0.00651124	0.00132879	9.57683e-07
rs1538725	10	99583333	T	C	0.510203	-0.00632059	0.00128993	9.58622e-07
rs12578303	12	60996228	T	C	0.204744	0.00783008	0.00159801	9.58943e-07
rs532425	2	219434194	G	A	0.613405	-0.00648806	0.00132415	9.59337e-07
rs61984675	14	88977580	G	A	0.706537	0.0069386	0.00141611	9.59484e-07
rs4303267	12	60917425	G	A	0.204712	0.00783024	0.00159811	9.59844e-07
rs10219338	11	29553809	T	C	0.238903	0.00740903	0.00151219	9.60591e-07
rs10849949	12	111893537	G	A	0.209235	0.00776689	0.00158524	9.60794e-07
rs28879788	7	69315288	C	A	0.949982	-0.0144932	0.00295812	9.60976e-07
rs12361781	11	30563038	G	A	0.756562	-0.00736148	0.00150252	9.61166e-07
rs59387603	12	60962670	C	A	0.792786	-0.00779453	0.00159092	9.61379e-07
rs76689835	9	111833792	G	A	0.725163	-0.00707646	0.00144438	9.61825e-07
rs16824398	1	2391252	C	A	0.499326	0.00633759	0.00129358	9.61996e-07
rs7942069	11	14184522	G	A	0.573838	0.00641901	0.00131021	9.62186e-07
rs251245	5	172488336	C	A	0.424915	0.00639064	0.00130443	9.62288e-07
rs138270	22	50587979	T	G	0.490026	-0.00631939	0.00128989	9.62434e-07
rs10933274	2	229919774	T	G	0.427399	-0.00638631	0.00130355	9.62477e-07
rs10835687	11	30567671	T	C	0.243541	0.00736002	0.00150232	9.62774e-07
rs13080331	3	135551960	G	A	0.903662	-0.0107063	0.00218549	9.64243e-07
rs9597933	13	59652578	G	A	0.140278	-0.00909604	0.0018568	9.64311e-07
rs73209082	13	59271187	T	C	0.960201	0.0161587	0.00329852	9.64442e-07
rs10810392	9	15529852	G	A	0.699143	0.00688742	0.00140599	9.65166e-07
rs138961417	3	136988681	G	A	0.018099	0.0237464	0.00484772	9.65815e-07
rs627308	12	112146555	C	A	0.828391	-0.0083773	0.00171021	9.66117e-07
rs9879768	3	3758952	G	A	0.0796605	-0.0116653	0.00238148	9.66488e-07
rs184950	5	130852847	G	A	0.217545	-0.00767411	0.00156668	9.6655e-07
rs9883609	3	3758874	T	G	0.920338	0.011665	0.00238146	9.66844e-07
rs17123871	12	60885664	T	C	0.790389	-0.00775968	0.0015842	9.67261e-07
rs57266977	3	85771246	T	C	0.126183	-0.00951172	0.0019419	9.67421e-07
rs793524	10	99024572	G	A	0.317869	-0.00678279	0.00138477	9.67526e-07
rs4856471	3	83819239	G	A	0.517419	-0.0063206	0.00129042	9.67634e-07
rs7592511	2	198177974	G	A	0.37703	-0.00651668	0.00133052	9.68874e-07
rs74378140	12	60952559	T	G	0.203372	0.00784639	0.00160201	9.69005e-07
rs12315114	12	112273059	T	C	0.826694	-0.0083436	0.00170357	9.69506e-07
rs1891292	10	105001510	G	A	0.550209	0.00634824	0.00129619	9.69981e-07
rs9919595	11	14158480	G	A	0.578096	0.00642541	0.00131195	9.70179e-07
rs892952	11	30151117	T	C	0.400683	-0.00644453	0.00131586	9.70212e-07
rs343950	2	44973356	T	C	0.14777	0.0088992	0.00181706	9.70233e-07
rs57387569	9	111920392	T	C	0.718724	-0.00702382	0.00143415	9.7041e-07
rs11023102	11	14162971	T	C	0.431666	-0.00637585	0.00130185	9.70546e-07
rs4372462	11	129126706	T	C	0.676537	-0.00675037	0.00137841	9.72019e-07
rs1021851	12	60975932	C	A	0.794906	-0.00782077	0.001597	9.72318e-07
rs7703830	5	62830644	G	A	0.665937	-0.00669502	0.00136712	9.72329e-07
rs75128146	9	111833791	T	G	0.274872	0.00707304	0.00144433	9.72583e-07
rs76523950	2	103562025	G	A	0.925164	-0.0120008	0.00245061	9.72694e-07
rs472465	11	111468962	T	C	0.692736	-0.00684441	0.00139767	9.73116e-07
rs149445	5	123680698	G	A	0.335702	-0.00668663	0.00136546	9.73157e-07
rs17027446	2	63098619	G	A	0.913874	-0.0112554	0.00229844	9.73205e-07
rs12293212	11	129129027	T	C	0.675912	-0.00674662	0.00137772	9.73292e-07
rs4850788	2	198182940	G	A	0.623034	0.00651566	0.00133057	9.73604e-07
rs2215190	5	130921666	T	C	0.782645	0.00767417	0.00156717	9.73999e-07
rs2057884	7	104930250	T	C	0.348601	0.00662609	0.00135316	9.74358e-07
rs556497	2	219446477	G	A	0.419463	0.00639848	0.00130671	9.74982e-07
rs12433464	14	88824015	T	G	0.737885	0.00717935	0.00146623	9.75685e-07
rs10230750	7	69178418	C	A	0.947856	-0.0142019	0.00290044	9.75817e-07
rs12119154	1	109959684	G	A	0.935813	0.0130912	0.00267375	9.77058e-07
rs1009437	1	110047333	G	A	0.894118	0.010261	0.00209572	9.77235e-07
rs34359168	4	152734094	T	C	0.357354	0.00658803	0.00134559	9.78006e-07
rs28856685	14	98567905	T	C	0.215594	0.00767695	0.00156801	9.78066e-07
rs62523388	8	144241914	C	A	0.671652	-0.00672235	0.00137311	9.7952e-07
rs7126767	11	129136688	G	A	0.677971	-0.00675607	0.00138002	9.79837e-07
rs2032831	5	62743793	T	C	0.3071	0.00684334	0.00139786	9.8015e-07
rs11023113	11	14172906	G	A	0.420464	-0.00639492	0.00130627	9.80291e-07
rs59028806	12	60991841	C	A	0.794528	-0.00781281	0.00159591	9.80467e-07
rs17672559	12	60986736	T	G	0.205423	0.00781328	0.00159605	9.81161e-07
rs759435	2	37033159	G	A	0.671363	0.0067201	0.00137279	9.82079e-07
rs12578905	12	60973422	T	C	0.205214	0.00781593	0.00159665	9.82103e-07
rs6489810	12	112277406	T	C	0.826518	-0.00833573	0.00170288	9.82683e-07
rs10125673	9	86563495	C	A	0.545081	0.0063385	0.00129493	9.83755e-07
rs1456524	2	199766051	T	C	0.335437	-0.00668501	0.00136573	9.83948e-07
rs62242774	3	30376639	T	C	0.350772	0.00661395	0.00135122	9.84105e-07
rs11030960	11	30154037	T	C	0.599731	0.00644185	0.00131608	9.84505e-07
rs2970992	2	101322309	C	A	0.504029	-0.00632741	0.00129279	9.86171e-07
rs9946018	18	32069630	T	C	0.285199	0.00699011	0.0014282	9.8628e-07
rs10417470	19	32204311	G	A	0.32884	-0.00674789	0.00137871	9.86389e-07
rs7731001	5	130781338	T	C	0.760782	0.00741513	0.00151516	9.88208e-07
rs2278529	2	219502132	G	A	0.419734	0.00639438	0.00130658	9.8823e-07
rs11610256	12	111734121	T	C	0.214596	0.00768666	0.00157066	9.88597e-07
rs35357642	18	8962970	G	A	0.889279	0.0100569	0.002055	9.88732e-07
rs1059702	X	153284192	G	A	0.856813	0.0090826	0.00185596	9.89287e-07
rs62523400	8	144265964	G	A	0.71121	0.00696477	0.0014233	9.91116e-07
rs11078928	17	38064469	T	C	0.551989	-0.00634505	0.00129666	9.91236e-07
rs2247054	20	37364981	T	C	0.52804	-0.0063228	0.00129212	9.91359e-07
rs4727618	7	104662862	G	A	0.516365	-0.00631383	0.00129033	9.92128e-07
rs9851443	3	135514187	C	A	0.912953	-0.0111927	0.00228742	9.92241e-07
rs4838236	9	127669534	G	A	0.56966	0.00637254	0.00130234	9.92362e-07
rs13083798	3	52649748	G	A	0.496085	-0.00631057	0.00128969	9.92682e-07
rs9825060	3	136979574	G	A	0.59315	-0.00642262	0.00131262	9.93186e-07
rs4923621	11	30147285	C	A	0.60047	0.00644112	0.0013165	9.94966e-07
rs863978	1	110170896	T	C	0.34982	-0.00661513	0.00135206	9.95019e-07
rs7798973	7	91588360	G	A	0.605241	0.00645419	0.00131919	9.95404e-07
rs10766148	11	14167820	T	C	0.423571	-0.00638464	0.00130497	9.95425e-07
rs939736	18	32041904	T	C	0.721616	-0.00703846	0.00143867	9.96485e-07
rs892951	11	30150000	G	A	0.599287	0.00643755	0.00131585	9.96539e-07
rs73334073	10	106762115	G	A	0.075268	-0.0119569	0.00244413	9.97776e-07
rs2732823	2	103347094	T	C	0.223804	0.00756818	0.00154711	9.99026e-07
rs1029388	12	111926901	T	C	0.79032	-0.00774866	0.001584	9.99085e-07
rs273790	12	61079478	G	A	0.42496	0.00638074	0.00130441	9.99788e-07
rs17772697	14	98565562	G	A	0.784395	-0.00767002	0.00156798	9.99857e-07
rs10832189	11	14160152	C	A	0.57839	0.00641821	0.00131208	1.00007e-06
rs251249	5	172486434	C	A	0.575036	-0.00638067	0.00130441	1.00012e-06
rs933399	12	111807499	G	A	0.770132	-0.00749659	0.00153258	1.00076e-06
rs12278958	11	128825849	G	A	0.327186	0.00672244	0.00137433	1.00106e-06
rs510866	11	111484113	C	A	0.689283	-0.00681529	0.00139336	1.00186e-06
rs9944839	18	32044155	G	A	0.726125	-0.00707256	0.00144596	1.00197e-06
rs75739001	3	85687128	T	C	0.871581	0.00942721	0.00192739	1.00235e-06
rs4808969	19	19647460	T	C	0.171651	-0.00836405	0.00171007	1.00292e-06
rs1393981	12	61051104	G	A	0.576213	-0.0063822	0.00130488	1.00313e-06
rs10986482	9	127672149	T	C	0.428767	-0.00637256	0.00130293	1.00349e-06
rs215619	7	32351810	G	A	0.371948	0.00652501	0.00133413	1.00405e-06
rs13039736	20	47492666	C	A	0.319344	-0.00676429	0.00138307	1.00442e-06
rs4808970	19	19651140	G	A	0.171927	-0.0083582	0.00170898	1.00447e-06
rs6466055	7	104929064	C	A	0.651909	-0.0066202	0.00135362	1.00463e-06
rs7952660	11	30378694	T	G	0.550797	0.00634008	0.00129636	1.0048e-06
rs7603816	2	219396255	T	C	0.385634	0.00647894	0.00132476	1.00505e-06
rs17510488	16	5742694	T	C	0.746542	-0.00724977	0.00148238	1.00522e-06
rs676944	5	131288468	G	A	0.786464	0.00769493	0.00157348	1.00644e-06
rs4767068	12	112281013	G	A	0.173581	0.0083258	0.0017025	1.0066e-06
rs360945	4	152867709	G	A	0.490369	0.00630768	0.00128987	1.00757e-06
rs115433075	3	135511253	G	A	0.913128	-0.0111959	0.0022895	1.00779e-06
rs6855326	4	130935453	G	A	0.726109	-0.00707063	0.00144593	1.00819e-06
rs55781602	3	30404920	T	G	0.352054	0.00660195	0.00135009	1.00832e-06
rs4700590	5	62838408	G	A	0.665902	-0.00668466	0.00136708	1.00977e-06
rs4730073	7	104855871	C	A	0.350044	0.00661036	0.00135189	1.00988e-06
rs2339841	12	112287102	T	C	0.826875	-0.00833325	0.00170427	1.01023e-06
rs3843905	5	165427280	T	C	0.401023	-0.00643321	0.00131571	1.01079e-06
rs1925557	10	99727696	G	A	0.576723	-0.00638119	0.0013051	1.01127e-06
rs13303	3	52558008	T	C	0.441026	0.00634986	0.00129872	1.01189e-06
rs61925026	12	60971228	T	G	0.2052	0.0078066	0.0015967	1.01235e-06
rs6561537	13	50104039	G	A	0.532865	-0.00631889	0.00129243	1.01267e-06
rs1066602	3	118048275	G	A	0.734374	-0.007138	0.00145999	1.01304e-06
rs1784788	11	111486136	T	G	0.31101	0.00681043	0.001393	1.01324e-06
rs774015	3	138170116	G	A	0.404534	-0.00642353	0.00131388	1.01353e-06
rs17552292	9	111891954	T	C	0.285603	0.0069789	0.00142753	1.01465e-06
rs73239704	7	127730769	G	A	0.692334	0.00683028	0.00139714	1.01465e-06
rs17553409	5	155701666	G	A	0.362239	0.00655853	0.00134157	1.01515e-06
rs17164275	7	91590408	G	A	0.394329	-0.00644998	0.00131944	1.01643e-06
rs4236524	7	91579716	T	C	0.605805	0.00645031	0.00131952	1.01664e-06
rs4973149	2	229910778	G	A	0.563528	0.00635615	0.00130027	1.01684e-06
rs11661915	18	42910347	G	A	0.111402	-0.0100184	0.00204945	1.01688e-06
rs10244885	7	69224381	G	A	0.948637	-0.0142798	0.0029212	1.01699e-06
rs542739	3	53442118	T	C	0.766912	-0.00753791	0.00154204	1.0173e-06
rs10853550	18	44920231	G	A	0.451784	-0.00633359	0.00129569	1.0176e-06
rs12705304	7	104929633	C	A	0.348033	0.00661704	0.00135367	1.0176e-06
rs4973148	2	229910774	G	A	0.56351	0.00635588	0.00130026	1.01782e-06
rs10244247	7	69193819	G	A	0.948273	-0.0142309	0.00291146	1.01929e-06
rs251248	5	172487118	G	A	0.575053	-0.00637558	0.00130441	1.02019e-06
rs562510	2	219443001	C	A	0.613219	-0.00647147	0.00132403	1.02027e-06
rs12434304	14	29555553	C	A	0.852349	-0.00888407	0.00181766	1.02049e-06
rs2448371	10	235413	G	A	0.379894	-0.00649294	0.00132855	1.0226e-06
rs13230588	7	91615427	C	A	0.605252	0.00644709	0.00131919	1.02307e-06
rs13433948	3	138358240	T	C	0.466355	-0.00631697	0.00129257	1.02309e-06
rs224390	20	34105975	G	A	0.820568	0.00821547	0.00168106	1.02341e-06
rs12800683	11	30151444	T	C	0.400469	-0.0064312	0.00131597	1.02372e-06
rs7935077	11	30152594	G	A	0.599479	0.00643086	0.00131595	1.02453e-06
rs2158347	7	106848955	T	G	0.525047	0.00631023	0.00129127	1.02461e-06
rs12883244	14	71246386	T	C	0.528454	-0.0063124	0.00129173	1.02491e-06
rs10255563	7	69164758	G	A	0.0523296	0.0141501	0.00289558	1.02496e-06
rs551087	12	121209193	G	A	0.277839	-0.00703469	0.00143954	1.02501e-06
rs11031126	11	30553514	T	C	0.243554	0.00734104	0.00150228	1.02586e-06
rs4827678	X	145077318	G	A	0.44773	0.00640399	0.00131053	1.0261e-06
rs9882335	3	95397598	T	C	0.636778	0.00655168	0.00134078	1.02656e-06
rs7608256	2	229911184	T	C	0.441231	-0.00634617	0.00129873	1.02668e-06
rs73239706	7	127740108	T	C	0.297428	-0.00689275	0.00141059	1.02675e-06
rs4766569	12	111735007	T	C	0.163092	0.00852855	0.00174535	1.0268e-06
rs57718819	5	62720807	C	A	0.310244	0.00681104	0.00139393	1.02784e-06
rs1587740	12	61019462	G	A	0.595519	-0.00641957	0.00131384	1.02848e-06
rs13100696	3	137101263	C	A	0.389351	0.00646151	0.00132243	1.02866e-06
rs12335386	9	114880434	T	C	0.0569094	-0.0135996	0.00278337	1.02892e-06
rs9919640	11	14158437	T	C	0.577942	0.00640987	0.00131188	1.02898e-06
rs2160411	2	37235324	T	C	0.354868	-0.00658464	0.00134767	1.02936e-06
rs73239710	7	127742468	C	A	0.702747	0.00689301	0.00141083	1.03011e-06
rs1823012	5	165414905	G	A	0.424458	-0.00637419	0.00130465	1.03027e-06
rs9407661	9	15839862	G	A	0.449513	-0.00633362	0.00129635	1.03056e-06
rs56016333	7	104596248	T	C	0.647131	0.0065926	0.00134939	1.03104e-06
rs4918003	10	105044157	T	C	0.446386	-0.00633678	0.00129711	1.0327e-06
rs622744	11	30222637	T	C	0.614535	0.00647227	0.00132486	1.03301e-06
rs360947	4	152868527	G	A	0.432871	0.00635768	0.00130142	1.03333e-06
rs36179635	3	137088277	G	A	0.388812	0.00646157	0.00132277	1.03483e-06
rs11065875	12	111783802	G	A	0.225681	0.00753499	0.00154252	1.03498e-06
rs1157317	4	67958506	T	C	0.225196	0.00754055	0.0015437	1.0357e-06
rs10275112	7	69224272	C	A	0.948446	-0.0142441	0.00291608	1.03602e-06
rs78790489	12	60952519	G	A	0.796104	-0.00781776	0.00160047	1.0361e-06
rs7646741	3	52785238	G	A	0.50387	-0.00629964	0.00128968	1.03613e-06
rs10992756	9	96253439	T	C	0.655127	0.00662636	0.00135658	1.03628e-06
rs647990	2	219441428	T	C	0.386791	0.00646737	0.00132403	1.03632e-06
rs2540316	2	103350040	T	C	0.223656	0.00755872	0.00154747	1.03655e-06
rs11651596	17	38056116	T	C	0.551376	-0.00633261	0.0012965	1.03743e-06
rs486076	2	219441603	T	C	0.61321	-0.00646709	0.00132403	1.03743e-06
rs11582214	1	96434282	T	C	0.145398	-0.00893449	0.00182927	1.03852e-06
rs502249	11	28753841	G	A	0.477144	0.00630542	0.00129099	1.03861e-06
rs2577764	2	219467793	G	A	0.41991	0.00638112	0.00130651	1.03916e-06
rs2448364	10	225659	G	A	0.620821	0.006491	0.00132904	1.03966e-06
rs10894017	11	129142126	T	C	0.676202	-0.00672993	0.00137804	1.0411e-06
rs7941354	11	129122718	T	C	0.323507	0.00673122	0.00137836	1.04221e-06
rs6445580	3	53425328	G	A	0.762152	-0.0074779	0.00153129	1.04268e-06
rs62191565	2	219482017	T	C	0.580322	-0.00638071	0.00130661	1.04276e-06
rs417	7	91581121	C	A	0.395248	-0.0064406	0.0013189	1.04326e-06
rs9971410	11	129132435	T	C	0.675689	-0.00672658	0.00137747	1.04332e-06
rs1038487	3	3757378	G	A	0.920319	0.0116277	0.00238121	1.04426e-06
rs597235	11	30155294	G	A	0.598773	0.00642393	0.00131556	1.04469e-06
rs4786058	16	5745769	C	A	0.249928	0.00727217	0.0014893	1.04519e-06
rs10821141	9	96258838	T	C	0.346306	-0.00661752	0.00135525	1.04546e-06
rs73584250	11	129145619	T	C	0.323749	0.00672893	0.00137809	1.04596e-06
rs9832630	3	188474832	T	C	0.276536	-0.0070395	0.00144173	1.04648e-06
rs72731865	1	96433534	G	A	0.854584	0.00893106	0.00182917	1.04713e-06
rs13100602	3	137100966	T	G	0.391759	0.00644957	0.00132097	1.04786e-06
rs34142676	5	62833449	G	A	0.666615	-0.00667808	0.00136781	1.04849e-06
rs6797133	3	38656033	G	A	0.601391	0.00643026	0.00131708	1.04895e-06
rs1344645	2	219538019	T	G	0.424377	0.00636958	0.00130465	1.04896e-06
rs3742003	12	111844218	G	A	0.790887	-0.00774129	0.00158562	1.0491e-06
rs1891293	10	105001797	G	A	0.449671	-0.00632826	0.00129622	1.04962e-06
rs12787708	11	14167289	T	C	0.578002	0.0064049	0.00131192	1.04966e-06
rs11031127	11	30560853	T	C	0.243493	0.00733487	0.0015024	1.04967e-06
rs61977023	14	88797329	G	A	0.364269	-0.0065418	0.00133998	1.05006e-06
rs10121557	9	127654617	T	C	0.432539	-0.00635407	0.00130154	1.05034e-06
rs1619652	11	111469757	G	A	0.307279	0.00682313	0.00139765	1.0509e-06
rs591573	2	219478193	T	C	0.613045	-0.00653486	0.0013386	1.05092e-06
rs31254	5	130829404	T	C	0.782002	0.00764251	0.0015655	1.05109e-06
rs416	7	91580571	G	A	0.605222	0.00643996	0.00131918	1.05121e-06
rs76115697	14	98571089	C	A	0.784601	-0.00765719	0.00156852	1.05124e-06
rs5919971	X	145029371	T	C	0.499565	0.00636265	0.00130336	1.05161e-06
rs2944826	7	71792250	G	A	0.117786	-0.00976483	0.00200034	1.05238e-06
rs10964497	9	2033929	T	C	0.80997	-0.00802333	0.00164359	1.05242e-06
rs4700600	5	62959116	T	G	0.713404	-0.00696117	0.00142605	1.0531e-06
rs11165625	1	96894698	G	A	0.608538	-0.00644904	0.00132114	1.05332e-06
rs2140000	18	32053785	T	C	0.274507	0.00705315	0.00144492	1.05371e-06
rs77052509	14	98560208	T	C	0.784681	-0.00765732	0.00156873	1.05433e-06
rs4678090	3	123880441	T	C	0.305301	0.00683446	0.00140016	1.05446e-06
rs9838974	3	136987413	G	A	0.593552	-0.00640809	0.00131282	1.05462e-06
rs9971468	11	129132082	G	A	0.323132	0.00672998	0.00137878	1.05487e-06
rs13224513	7	91601465	G	A	0.605144	0.00643865	0.00131913	1.05557e-06
rs6542984	2	101324884	T	C	0.492862	0.00631038	0.00129288	1.05622e-06
rs11023120	11	14185262	G	A	0.427228	-0.00636217	0.00130351	1.05663e-06
rs13063691	3	137101950	C	A	0.610726	-0.00645477	0.00132249	1.05673e-06
rs17671666	3	188454664	T	C	0.716896	0.00698586	0.00143132	1.05707e-06
rs12800433	11	14185292	G	A	0.427229	-0.00636203	0.00130351	1.05722e-06
rs7639267	3	52568805	T	G	0.560167	-0.00634027	0.00129908	1.05781e-06
rs832799	2	219490111	C	A	0.420217	0.00637586	0.00130638	1.05792e-06
rs4758342	11	6015194	G	A	0.739663	0.00717161	0.00146944	1.05812e-06
rs4696108	4	152606975	T	G	0.631956	-0.00652545	0.00133704	1.05814e-06
rs1915534	4	171141381	G	A	0.491048	-0.00629505	0.00128984	1.05831e-06
rs581013	2	219432040	T	G	0.612815	-0.00646054	0.00132378	1.05882e-06
rs2448380	10	272164	T	C	0.61976	0.00648248	0.00132832	1.05968e-06
rs215614	7	32347335	G	A	0.372105	0.00651025	0.00133401	1.05978e-06
rs12233539	3	95383494	C	A	0.363432	-0.0065424	0.00134061	1.05996e-06
rs3755042	2	219317248	T	C	0.614892	-0.00646669	0.00132512	1.06045e-06
rs10860275	12	98449474	G	A	0.370751	-0.0065149	0.00133501	1.06069e-06
rs61975278	14	88977567	T	C	0.292047	-0.00692017	0.00141812	1.06173e-06
rs762653	X	153218920	G	A	0.852186	0.00898275	0.00184081	1.062e-06
rs1784778	11	111469848	G	A	0.307093	0.00682093	0.00139789	1.06375e-06
rs2540318	2	103349374	G	A	0.776433	-0.00755179	0.00154769	1.06412e-06
rs10992779	9	96304656	G	A	0.346232	-0.00668639	0.00137035	1.06444e-06
rs3097385	2	198199297	G	A	0.394507	0.00643754	0.00131936	1.0646e-06
rs925577	2	101324948	T	C	0.506051	-0.00630788	0.00129284	1.06584e-06
rs145158522	10	106629859	T	C	0.0116855	-0.029612	0.00606925	1.06615e-06
rs62362825	5	83220018	G	A	0.941935	-0.0134525	0.00275724	1.06632e-06
rs78923584	14	98558644	G	A	0.78412	-0.0076463	0.00156725	1.06736e-06
rs31253	5	130833011	C	A	0.782151	0.00762108	0.00156212	1.06803e-06
rs623491	11	111701269	G	A	0.371734	0.00654075	0.00134071	1.06857e-06
rs9971942	12	112256042	T	C	0.173263	0.00831175	0.00170374	1.06874e-06
rs2011977	4	130923450	T	G	0.707794	-0.00691707	0.00141788	1.06909e-06
rs2021774	5	130920831	G	A	0.21699	-0.00763158	0.00156435	1.06932e-06
rs2132297	3	30402770	T	C	0.647979	-0.00658643	0.00135012	1.06948e-06
rs9873976	3	135496946	T	C	0.913339	-0.0111807	0.00229202	1.07114e-06
rs11030961	11	30154609	T	C	0.400439	-0.00641935	0.00131599	1.07189e-06
rs9838168	3	136963967	T	C	0.470666	-0.00630165	0.00129186	1.0719e-06
rs77678747	3	20464580	T	C	0.91487	0.0112707	0.00231056	1.07209e-06
rs4700599	5	62959100	T	C	0.286507	0.00695655	0.00142618	1.07298e-06
rs2282969	7	91583772	T	C	0.394584	-0.00643517	0.00131929	1.07301e-06
rs10781460	9	80380270	G	A	0.286977	-0.006953	0.00142548	1.07352e-06
rs17684164	19	19626769	T	C	0.17055	-0.00836237	0.00171444	1.07373e-06
rs7398833	12	111786892	T	C	0.773146	-0.00751001	0.00153969	1.0738e-06
rs58863846	7	69237584	T	G	0.948504	-0.0142308	0.00291763	1.07432e-06
rs62014453	16	5743176	C	A	0.253325	0.00723156	0.00148264	1.07448e-06
rs61924988	12	60937468	G	A	0.203686	0.00780928	0.00160109	1.07458e-06
rs1374070	5	62845826	G	A	0.665931	-0.00666795	0.00136711	1.07493e-06
rs847898	12	112163646	T	C	0.828168	-0.00833678	0.00170933	1.07585e-06
rs71336078	3	136489602	G	A	0.84796	0.00875871	0.00179586	1.07613e-06
rs1865731	11	30153348	C	A	0.40053	-0.00641803	0.00131594	1.07636e-06
rs11221630	11	129142636	G	A	0.322783	0.00672629	0.00137917	1.07675e-06
rs13088569	3	137099200	C	A	0.608331	-0.0064427	0.00132102	1.07684e-06
rs11769738	7	69248220	C	A	0.0514739	0.0142317	0.00291822	1.07798e-06
rs1050327	7	44808017	G	A	0.53138	-0.00630169	0.00129219	1.07844e-06
rs10193295	2	37169049	G	A	0.524861	0.00629655	0.00129124	1.08057e-06
rs10810394	9	15530019	T	C	0.300575	-0.00685794	0.00140637	1.08074e-06
rs13314127	3	188469964	G	A	0.72742	0.00706132	0.00144814	1.08185e-06
rs10766162	11	14186568	G	A	0.573817	0.00635788	0.00130392	1.08276e-06
rs34116853	20	47493894	C	A	0.319501	-0.00674283	0.00138289	1.08319e-06
rs10240462	7	69164782	T	C	0.0509713	0.0142951	0.00293181	1.08342e-06
rs7782391	7	71756887	G	A	0.896647	0.0103278	0.00211819	1.08376e-06
rs563092	11	30501151	T	C	0.333818	0.00666685	0.00136737	1.08433e-06
rs7296313	12	111878526	T	C	0.790906	-0.00773097	0.00158563	1.08462e-06
rs4674310	2	219318078	T	C	0.615127	-0.00646143	0.00132527	1.08507e-06
rs3131995	10	291533	G	A	0.61998	0.00647701	0.00132847	1.08512e-06
rs11078927	17	38064405	T	C	0.447773	0.00632218	0.00129673	1.08539e-06
rs7926509	11	129143644	G	A	0.679184	-0.00673492	0.00138138	1.08543e-06
rs496674	2	219432569	G	A	0.387029	0.00645451	0.00132387	1.08543e-06
rs1453475	4	72422691	T	C	0.535681	0.00630367	0.00129294	1.08558e-06
rs2540317	2	103349807	G	A	0.223723	0.00754343	0.0015473	1.08693e-06
rs10961288	9	13866972	G	A	0.828538	0.00847574	0.00173857	1.08733e-06
rs62157588	2	98357817	T	G	0.488775	-0.0062888	0.00128998	1.08744e-06
rs2278530	2	219501133	G	A	0.4237	0.00636162	0.00130492	1.08755e-06
rs73845624	3	85758257	C	A	0.127762	-0.00941664	0.0019316	1.08787e-06
rs17699117	14	98558734	G	A	0.784308	-0.0076427	0.00156775	1.08833e-06
rs10849948	12	111875410	G	A	0.209188	0.00772845	0.00158537	1.08893e-06
rs7801804	7	104917682	T	C	0.338861	0.00664095	0.00136232	1.08953e-06
rs6028162	20	37476984	T	G	0.646971	-0.00657952	0.00134972	1.08957e-06
rs582067	5	172494981	T	C	0.575153	-0.00635881	0.00130446	1.08987e-06
rs13096671	3	137078889	T	C	0.610792	-0.00644679	0.00132252	1.09017e-06
rs13418962	2	37136638	T	C	0.512824	0.00628848	0.00129007	1.09061e-06
rs550768	3	138361025	T	G	0.534829	0.00630168	0.00129277	1.09062e-06
rs7577554	2	229917017	T	C	0.442916	-0.00632804	0.00129822	1.09132e-06
rs10849930	12	111739236	T	C	0.841726	-0.0086112	0.00176664	1.09175e-06
rs147094209	13	59518813	T	C	0.963525	0.0167683	0.0034402	1.09228e-06
rs6500788	16	6533971	T	C	0.498108	-0.00628595	0.00128964	1.09261e-06
rs688920	12	112157262	T	C	0.173456	0.00830036	0.00170298	1.09343e-06
rs4678290	3	136849069	G	A	0.556779	0.00632661	0.00129803	1.09354e-06
rs10835618	11	30155829	T	C	0.400346	-0.0064144	0.00131604	1.09357e-06
rs34043009	7	91578447	T	C	0.394739	-0.00642976	0.0013192	1.09367e-06
rs1420077	16	6534213	G	A	0.503362	0.0062856	0.00128966	1.09452e-06
rs11591797	10	99770333	G	A	0.264877	-0.00712234	0.00146136	1.09485e-06
rs12289774	11	14167080	G	A	0.575268	0.00638848	0.00131079	1.09498e-06
rs888086	7	104626690	G	A	0.512586	-0.00638928	0.00131099	1.09561e-06
rs72721934	14	71244794	T	C	0.47316	0.00629422	0.0012915	1.09588e-06
rs12282549	11	29550826	T	G	0.236029	0.00740046	0.0015185	1.09621e-06
rs2333461	14	29549216	G	A	0.148866	0.0088283	0.00181151	1.09665e-06
rs56380672	11	129129528	T	C	0.676155	-0.00671535	0.00137799	1.09743e-06
rs17694317	11	30155086	T	C	0.599678	0.00641354	0.00131606	1.09745e-06
rs7610688	3	95395114	G	A	0.636542	0.00653271	0.00134059	1.09909e-06
rs4812323	20	37485233	T	C	0.356798	0.00656155	0.00134651	1.09912e-06
rs31258	5	130824536	G	A	0.217865	-0.00761178	0.00156208	1.1e-06
rs34305873	2	98374397	T	C	0.362235	0.00660923	0.00135645	1.10227e-06
rs6969719	7	106784209	T	C	0.535015	0.00629956	0.0012929	1.10243e-06
rs10774634	12	112099245	G	A	0.175363	0.00826164	0.00169566	1.10344e-06
rs718217	11	29544929	G	A	0.764133	-0.00740012	0.00151887	1.10409e-06
rs2082917	11	30157917	T	C	0.59977	0.00641221	0.00131611	1.10413e-06
rs2942885	2	101322332	T	C	0.496104	0.00629856	0.00129279	1.10433e-06
rs11040254	11	6024551	T	C	0.261357	-0.00714993	0.00146761	1.10581e-06
rs9969198	7	91567492	T	G	0.60568	0.00642801	0.00131944	1.10611e-06
rs6865821	5	155702467	C	A	0.365086	0.00652488	0.00133933	1.10622e-06
rs427684	5	172492449	T	C	0.575148	-0.00635486	0.00130445	1.10657e-06
rs593888	2	219427597	G	A	0.612676	-0.00644844	0.00132369	1.1071e-06
rs28527412	2	37140713	C	A	0.486979	-0.0062844	0.00129007	1.10839e-06
rs111680691	11	9514845	T	C	0.558552	0.00632569	0.00129857	1.10876e-06
rs12273685	11	129147110	T	C	0.323228	0.00671583	0.00137867	1.10902e-06
rs10832229	11	14206779	T	C	0.426409	-0.00635131	0.00130385	1.10925e-06
rs2279454	3	44379864	T	C	0.145207	-0.00891565	0.00183028	1.10932e-06
rs12686212	9	111823994	G	A	0.721069	-0.0070038	0.0014378	1.10933e-06
rs35400380	18	8963003	G	A	0.889883	0.0100825	0.00206986	1.10972e-06
rs66518926	3	83746916	T	C	0.924654	0.0118998	0.00244296	1.10997e-06
rs10849947	12	111864684	T	C	0.790926	-0.00772366	0.00158569	1.11125e-06
rs1369811	11	30152078	G	A	0.400589	-0.00640958	0.00131591	1.11128e-06
rs2238154	12	111882485	C	A	0.790974	-0.00772426	0.00158582	1.11138e-06
rs2043016	2	198146381	T	C	0.365744	-0.00652118	0.00133886	1.11205e-06
rs7949284	11	129147352	G	A	0.676734	-0.00671475	0.00137863	1.11257e-06
rs11221628	11	129141304	G	A	0.677196	-0.00671726	0.00137914	1.11258e-06
rs2391504	4	130731072	G	A	0.670312	-0.00668076	0.00137167	1.11303e-06
rs679833	12	121220820	G	A	0.72605	0.00704193	0.00144583	1.11312e-06
rs2011980	4	130923486	G	A	0.291772	0.00690873	0.0014185	1.11335e-06
rs2174421	5	155776300	G	A	0.431382	-0.00634111	0.00130195	1.11335e-06
rs2506961	10	105007926	T	G	0.551196	0.00631423	0.00129645	1.11367e-06
rs1096223	5	165397086	T	C	0.420167	-0.00636272	0.00130642	1.11403e-06
rs2187401	18	44920491	G	A	0.452282	-0.00630966	0.00129556	1.11481e-06
rs2448384	10	268408	G	A	0.379264	-0.0064724	0.00132898	1.11484e-06
rs11221619	11	129119225	T	C	0.675746	-0.00670876	0.00137753	1.11527e-06
rs2817867	1	71512160	T	C	0.899178	0.0104297	0.0021416	1.1156e-06
rs4808205	19	19645493	T	G	0.82797	0.00832055	0.00170857	1.11665e-06
rs11075779	16	70723314	T	C	0.493225	-0.00628096	0.00128978	1.11712e-06
rs6490077	12	111791677	C	A	0.773323	-0.00749974	0.00154012	1.11826e-06
rs8006181	14	29555557	T	G	0.147932	0.00884426	0.00181623	1.11842e-06
rs6430148	2	147841792	T	C	0.148038	0.00884153	0.00181569	1.11875e-06
rs2491380	10	106623425	T	C	0.0608222	-0.0131392	0.00269842	1.12053e-06
rs418094	5	172494820	G	A	0.575154	-0.00635154	0.00130446	1.12106e-06
rs13400327	2	219354856	T	C	0.38522	0.00645153	0.00132503	1.12188e-06
rs12801198	11	30160204	G	A	0.399528	-0.00640988	0.00131649	1.12215e-06
rs12290734	11	30158498	T	C	0.599816	0.00640799	0.00131613	1.12272e-06
rs7059659	X	145146432	G	A	0.547037	-0.00634252	0.00130272	1.12339e-06
rs4696287	4	152606723	T	C	0.36854	0.00650753	0.00133667	1.12459e-06
rs7306804	12	112441089	G	A	0.175089	0.00826023	0.00169669	1.12488e-06
rs618358	12	112132632	T	C	0.171459	0.00832886	0.0017108	1.12506e-06
rs35263587	2	98506906	T	C	0.231447	0.00744333	0.00152891	1.12506e-06
rs55927782	19	19642032	T	C	0.826271	0.00832553	0.00171014	1.12545e-06
rs521155	11	111492563	G	A	0.310371	0.00678534	0.00139378	1.12572e-06
rs9831130	3	136849972	G	A	0.556794	0.00631918	0.00129803	1.12581e-06
rs6670349	1	214517744	T	C	0.26501	-0.00711271	0.00146107	1.12642e-06
rs6486169	11	14155002	T	C	0.428304	-0.00634364	0.0013031	1.12667e-06
rs11602975	11	29543866	G	A	0.764276	-0.00739554	0.00151919	1.12687e-06
rs4727266	7	91570129	T	C	0.605359	0.00642196	0.00131926	1.12809e-06
rs17623542	3	30374456	G	A	0.648664	-0.00657509	0.00135072	1.12822e-06
rs965770	14	98583045	T	C	0.21749	0.00760851	0.00156305	1.1288e-06
rs4236525	7	91579780	G	A	0.605505	0.00642222	0.00131934	1.1288e-06
rs1356909	3	180048750	T	G	0.704746	-0.00688071	0.00141359	1.12985e-06
rs3123795	10	105033903	T	C	0.551245	0.00631059	0.00129646	1.12989e-06
rs4581486	12	60947968	G	A	0.203432	0.00779677	0.00160184	1.13082e-06
rs11772602	7	69250576	T	C	0.948518	-0.014203	0.002918	1.1309e-06
rs1504946	5	155779301	T	C	0.431947	-0.00633601	0.00130175	1.13125e-06
rs251243	5	172500575	T	C	0.575183	-0.00634922	0.00130446	1.13134e-06
rs10832207	11	14175907	C	A	0.57374	0.00634622	0.00130389	1.13225e-06
rs11925169	3	137073858	T	G	0.390968	0.00643155	0.00132145	1.13276e-06
rs62085549	18	8963234	G	A	0.878487	0.00960568	0.00197364	1.13312e-06
rs5919967	X	145027120	G	A	0.500252	0.00634341	0.00130336	1.13325e-06
rs11079731	17	44143470	T	C	0.158162	-0.00866066	0.00177949	1.13345e-06
rs16970751	16	72297706	T	C	0.100749	-0.0104259	0.00214229	1.13463e-06
rs1331428	9	137835202	T	C	0.456129	0.00630059	0.00129467	1.13561e-06
rs1493870	16	17907660	G	A	0.457411	0.00629902	0.00129436	1.13573e-06
rs8102502	19	19652746	T	C	0.815231	0.00808531	0.00166145	1.13643e-06
rs7583449	2	219403022	C	A	0.384792	0.00652097	0.00134	1.13648e-06
rs510388	11	111451869	T	G	0.307434	0.00680041	0.00139745	1.13715e-06
rs7929105	11	30376209	T	C	0.448532	-0.00630914	0.00129654	1.13796e-06
rs6489793	12	112249884	T	G	0.825994	-0.00827659	0.00170086	1.13808e-06
rs12617603	2	219369288	G	A	0.385661	0.0064463	0.00132475	1.13846e-06
rs2607796	3	138356417	G	A	0.465207	-0.00629056	0.00129277	1.13912e-06
rs535081	10	99710438	T	C	0.428039	0.00634132	0.00130321	1.13935e-06
rs1474973	20	37468445	T	C	0.467229	0.00629068	0.00129286	1.14044e-06
rs642520	2	219423605	G	A	0.387068	0.00644137	0.00132385	1.14084e-06
rs11646834	16	70718976	T	C	0.486811	0.00627677	0.00129009	1.14243e-06
rs4696106	4	152606818	G	A	0.366748	0.00650998	0.00133803	1.14255e-06
rs11221631	11	129143641	G	A	0.680723	-0.00672946	0.00138314	1.14259e-06
rs10866691	5	175277599	T	C	0.396358	-0.00641384	0.00131827	1.14264e-06
rs7296288	12	49479968	C	A	0.474156	-0.00628308	0.0012914	1.14266e-06
rs9874646	3	62462818	T	C	0.674937	0.00671389	0.00137997	1.14312e-06
rs10992780	9	96304767	T	G	0.653588	0.00659315	0.00135515	1.14317e-06
rs541320	1	110132098	G	A	0.18779	-0.00803301	0.00165111	1.14325e-06
rs9873270	3	3757238	G	A	0.0796962	-0.0115839	0.00238101	1.14385e-06
rs55795536	18	42899987	G	A	0.888938	0.00998409	0.0020522	1.14412e-06
rs1859037	7	91568272	G	A	0.605876	0.00641958	0.00131956	1.14488e-06
rs4451739	11	129135112	G	A	0.323409	0.00670592	0.00137847	1.14599e-06
rs8069176	17	38057197	G	A	0.551007	-0.0063065	0.0012964	1.14666e-06
rs817742	2	103728170	G	A	0.9265	-0.0120205	0.00247102	1.14688e-06
rs10832202	11	14173699	T	G	0.577378	0.00638062	0.00131165	1.14705e-06
rs10863260	1	216816686	G	A	0.770426	-0.00745902	0.00153337	1.14766e-06
rs60156242	16	87448537	C	A	0.11907	-0.0096849	0.00199098	1.14813e-06
rs10280927	7	91582205	G	A	0.394422	-0.00641788	0.00131938	1.14861e-06
rs76790018	19	19652157	G	A	0.828442	0.00831999	0.00171043	1.14888e-06
rs12379234	9	15932372	G	A	0.609733	0.00653413	0.00134332	1.14944e-06
rs11030962	11	30154930	T	C	0.599548	0.0064011	0.00131598	1.1497e-06
rs514799	2	219411203	G	A	0.612857	-0.00643884	0.0013238	1.15098e-06
rs10085600	7	69239255	G	A	0.0515225	0.014187	0.00291692	1.1521e-06
rs4936466	11	111323046	G	A	0.596851	0.00639371	0.0013146	1.15253e-06
rs4696107	4	152606823	G	A	0.633233	-0.00650731	0.00133802	1.15385e-06
rs1789358	11	111474116	G	A	0.307756	0.00679426	0.00139704	1.15437e-06
rs193986	5	172500742	G	A	0.424821	0.00634388	0.00130446	1.15495e-06
rs61977024	14	88802305	T	C	0.672027	0.00667962	0.00137353	1.15549e-06
rs4235501	5	62707715	T	C	0.689666	-0.00677818	0.00139381	1.15589e-06
rs12796113	11	30159305	T	C	0.599776	0.0064003	0.00131611	1.15591e-06
rs77616520	19	19652776	G	A	0.828134	0.00831165	0.00170922	1.15715e-06
rs539524	11	111477325	G	A	0.692381	-0.00679435	0.00139722	1.15758e-06
rs17772412	14	98558842	G	A	0.215334	0.00762816	0.00156869	1.15765e-06
rs10821160	9	96326127	T	C	0.654126	0.00659206	0.00135568	1.15885e-06
rs28864776	16	72486179	T	C	0.117972	-0.00971999	0.00199897	1.15907e-06
rs413513	2	147928433	T	C	0.58224	-0.00642794	0.00132194	1.15913e-06
rs34584980	11	111441537	G	A	0.721771	-0.00699688	0.00143895	1.15927e-06
rs17572485	2	219296545	G	A	0.614861	-0.00644325	0.0013251	1.15936e-06
rs12270725	11	30158828	G	A	0.400002	-0.00640011	0.00131623	1.15938e-06
rs62242773	3	30375773	T	C	0.648376	-0.00656645	0.00135047	1.15992e-06
rs1579103	13	59648806	C	A	0.140359	-0.00902596	0.00185635	1.1608e-06
rs76675781	14	98566488	C	A	0.784584	-0.00762616	0.00156847	1.16117e-06
rs17641673	14	29694034	G	A	0.115739	0.00980013	0.00201563	1.16167e-06
rs169277	12	61101355	T	C	0.425596	0.00634072	0.00130416	1.16263e-06
rs624716	12	112166696	G	A	0.171856	0.00831002	0.00170923	1.16296e-06
rs4827685	X	145157901	G	A	0.767104	0.007496	0.00154182	1.16326e-06
rs17035875	3	3755509	G	A	0.920446	0.0115854	0.00238295	1.1633e-06
rs4741558	9	16038787	T	G	0.437058	-0.00632012	0.00129999	1.16409e-06
rs10873240	14	71220579	G	A	0.528147	-0.0062797	0.00129168	1.16413e-06
rs11971885	7	91674807	T	C	0.609474	0.00642566	0.00132171	1.1642e-06
rs2164619	18	24608365	T	C	0.565615	-0.00632441	0.00130088	1.16423e-06
rs7304572	12	112525073	T	C	0.174039	0.00826824	0.00170072	1.16437e-06
rs8022803	14	71245174	G	A	0.472327	0.00627919	0.00129161	1.16492e-06
rs3095842	5	172501986	T	C	0.424839	0.00634159	0.00130446	1.1651e-06
rs10781459	9	80378696	G	A	0.708888	0.00690021	0.00141945	1.1668e-06
rs10849943	12	111819589	T	C	0.214227	0.00764001	0.00157166	1.16738e-06
rs10274099	7	69244795	G	A	0.0509561	0.0142537	0.00293221	1.16757e-06
rs832801	2	219488698	G	A	0.420312	0.00634997	0.00130634	1.16868e-06
rs251240	5	172508110	C	A	0.5752	-0.00634082	0.00130447	1.1689e-06
rs118052144	8	34509409	T	G	0.0342959	0.0174315	0.00358611	1.16891e-06
rs10953063	7	91576958	G	A	0.605469	0.00641295	0.00131932	1.16911e-06
rs917725	7	69223990	G	A	0.94863	-0.0141984	0.00292101	1.1692e-06
rs2007031	2	198181443	G	A	0.376891	-0.0064678	0.00133061	1.16931e-06
rs8101219	19	19643715	G	A	0.828321	0.00831114	0.00170996	1.17125e-06
rs7138498	12	111930400	T	C	0.791849	-0.0077196	0.00158828	1.17176e-06
rs6949700	7	91467435	G	A	0.390159	-0.00642502	0.00132193	1.17181e-06
rs1511510	11	29558373	G	A	0.239112	0.00734731	0.00151173	1.17274e-06
rs683437	12	121226627	G	A	0.274608	-0.00702164	0.00144475	1.17326e-06
rs10767813	11	29555143	G	A	0.763863	-0.00737877	0.00151826	1.17378e-06
rs10869967	9	80380172	G	A	0.708682	0.00689695	0.00141915	1.17427e-06
rs578450	2	219401237	T	C	0.612751	-0.00643323	0.00132373	1.17437e-06
rs11922425	3	83750749	G	A	0.0764978	-0.0117902	0.00242601	1.17442e-06
rs12050206	14	98557266	G	A	0.784257	-0.00761844	0.00156761	1.17445e-06
rs1002620	5	172511337	G	A	0.575185	-0.0063393	0.00130447	1.17571e-06
rs61798347	1	110074854	G	A	0.243519	-0.00730082	0.00150235	1.1763e-06
rs251798	16	69328442	T	C	0.415986	-0.00635764	0.00130827	1.1763e-06
rs666951	12	112136583	C	A	0.828463	-0.00831221	0.00171049	1.17655e-06
rs1915535	4	171141387	T	G	0.490938	-0.00626807	0.00128985	1.17659e-06
rs13064263	3	137072239	T	C	0.387851	0.00643085	0.00132337	1.17703e-06
rs9898030	17	44147404	C	A	0.841751	0.00864539	0.00177909	1.17721e-06
rs10137191	14	94184499	T	C	0.7052	0.00687232	0.00141427	1.17809e-06
rs4473726	5	62973028	G	A	0.286075	0.00693338	0.00142683	1.17811e-06
rs490897	11	111487914	G	A	0.689334	-0.00677095	0.00139342	1.17842e-06
rs13172948	5	172490714	G	A	0.425089	0.00633808	0.00130436	1.17881e-06
rs2382551	9	16033443	T	C	0.441474	-0.00630997	0.00129857	1.17885e-06
rs559971	5	131316164	G	A	0.801713	0.00785856	0.00161728	1.1791e-06
rs488172	12	121238300	G	A	0.725397	0.00702016	0.00144476	1.17952e-06
rs11923412	3	83751323	G	A	0.0764861	-0.0117888	0.00242618	1.17972e-06
rs2246091	5	172503325	G	A	0.424789	0.00633837	0.00130448	1.18013e-06
rs409865	5	172511676	G	A	0.57518	-0.00633827	0.00130446	1.18035e-06
rs11221632	11	129143702	T	C	0.677756	-0.00670416	0.00137977	1.18043e-06
rs237728	20	47939896	T	C	0.290077	-0.00690416	0.00142093	1.18045e-06
rs168763	5	172499424	G	A	0.575185	-0.00633824	0.00130447	1.18052e-06
rs2560325	5	172503464	G	A	0.575235	-0.00633834	0.00130449	1.18053e-06
rs7797369	7	91570615	C	A	0.39465	-0.00640993	0.00131925	1.18119e-06
rs28412174	7	91577245	T	G	0.39458	-0.00640989	0.00131929	1.18227e-06
rs1556416	9	96256583	G	A	0.653785	0.006585	0.00135533	1.18227e-06
rs42268	5	123653556	T	C	0.359408	-0.00652928	0.00134388	1.18254e-06
rs521947	11	111492616	G	A	0.68981	-0.00677277	0.00139401	1.18287e-06
rs11101980	1	110193645	T	G	0.602724	-0.00640233	0.00131777	1.18299e-06
rs6439704	3	137055154	G	A	0.61333	-0.00643292	0.00132409	1.18365e-06
rs6763326	3	137062682	T	G	0.386144	0.0064345	0.00132444	1.18412e-06
rs62242781	3	30384165	G	A	0.648335	-0.00656074	0.00135043	1.18422e-06
rs62196212	2	195292894	G	A	0.831754	-0.00837404	0.00172385	1.1872e-06
rs28361106	9	111762385	T	C	0.716778	-0.00695205	0.00143113	1.18747e-06
rs3809276	12	112073916	G	A	0.174017	0.00826196	0.00170081	1.18784e-06
rs55776098	7	69208186	T	C	0.94848	-0.0141693	0.00291699	1.18866e-06
rs10860283	12	98478925	G	A	0.635672	0.00650856	0.0013399	1.18889e-06
rs2252187	20	60142986	G	A	0.774021	0.00748948	0.00154185	1.18893e-06
rs10821170	9	96362048	T	C	0.35706	0.00653713	0.0013458	1.18916e-06
rs13063709	3	137077717	G	A	0.608475	-0.00641706	0.00132111	1.18983e-06
rs3867252	11	128823385	C	A	0.326814	0.00667751	0.00137473	1.1899e-06
rs5919970	X	145029229	T	C	0.499993	0.00633069	0.00130336	1.19055e-06
rs36025220	18	32067426	T	C	0.284824	0.00693975	0.00142877	1.19084e-06
rs3095841	5	172511925	T	G	0.424869	0.0063357	0.00130444	1.19169e-06
rs11226868	11	105735093	T	C	0.28793	-0.00691643	0.00142409	1.19343e-06
rs669148	12	112176107	G	A	0.171426	0.00830919	0.00171093	1.19458e-06
rs10790980	11	128817337	G	A	0.33042	0.00665771	0.00137089	1.19482e-06
rs112184268	3	20422278	T	G	0.942806	0.0134857	0.00277686	1.19502e-06
rs4674319	2	219510320	T	C	0.567095	-0.00632017	0.00130141	1.19535e-06
rs12440504	15	94910368	G	A	0.690784	0.00679389	0.00139897	1.19571e-06
rs6584543	10	104997014	G	A	0.45013	-0.00629428	0.0012961	1.19577e-06
rs2117911	11	30155490	C	A	0.399953	-0.00639218	0.00131626	1.19583e-06
rs41563	7	104852654	G	A	0.658373	-0.00660277	0.00135964	1.19622e-06
rs633084	12	121209540	G	A	0.725426	0.00701628	0.00144481	1.19659e-06
rs11610954	12	133441780	T	C	0.0876664	-0.0110774	0.00228116	1.19769e-06
rs6597173	6	5983776	T	C	0.667237	0.00664515	0.00136845	1.19804e-06
rs9327619	5	130921781	G	A	0.783564	0.00762146	0.00156958	1.19935e-06
rs10832201	11	14173693	T	G	0.577222	0.00636854	0.00131159	1.20023e-06
rs67132083	2	147876897	T	C	0.147247	0.00883582	0.00181972	1.20026e-06
rs1784775	11	111472460	T	C	0.30655	0.00679066	0.00139857	1.2013e-06
rs4846609	1	216814702	T	C	0.770111	-0.00744152	0.00153262	1.20138e-06
rs6012544	20	47488807	T	G	0.680911	0.00671669	0.00138336	1.20177e-06
rs588182	2	219412335	C	A	0.386991	0.00642797	0.0013239	1.20187e-06
rs28637941	14	58762413	C	A	0.413224	0.00635814	0.00130953	1.20217e-06
rs6010198	22	50610628	G	A	0.268452	-0.00706485	0.0014551	1.20241e-06
rs6808264	3	137061855	T	C	0.383642	0.00643795	0.00132604	1.20377e-06
rs11871043	17	43172849	T	C	0.428119	0.0063269	0.00130318	1.20396e-06
rs7589555	2	183353615	T	G	0.616231	-0.00643744	0.00132599	1.20498e-06
rs490199	11	111487890	G	A	0.689145	-0.00676367	0.00139319	1.20498e-06
rs2545698	5	123644530	T	G	0.340602	-0.00660562	0.00136065	1.20526e-06
rs671387	5	172512686	T	C	0.575115	-0.0063327	0.00130444	1.20545e-06
rs1712510	10	105009086	G	A	0.551431	0.00629414	0.00129651	1.20583e-06
rs7130237	11	14170806	G	A	0.427188	-0.00632801	0.00130353	1.20687e-06
rs9409243	9	124694838	T	C	0.409423	0.00636582	0.00131136	1.20779e-06
rs72627915	2	195292764	C	A	0.831862	-0.00837005	0.00172429	1.20869e-06
rs11165627	1	96895648	T	G	0.209189	-0.00769568	0.00158538	1.20898e-06
rs17698811	14	98550252	T	C	0.784399	-0.00761116	0.00156799	1.20936e-06
rs6720403	2	219294258	C	A	0.385932	0.00642938	0.00132459	1.21088e-06
rs4758343	11	6015383	T	C	0.739516	0.0071311	0.00146917	1.21099e-06
rs34287227	12	133458175	T	C	0.0871115	-0.0111043	0.00228773	1.21102e-06
rs80037950	3	20462158	C	A	0.915193	0.0112344	0.00231454	1.21103e-06
rs13182616	5	155784802	G	A	0.431505	-0.00631913	0.00130191	1.21147e-06
rs326764	11	29605995	T	C	0.759178	-0.00731967	0.00150805	1.21162e-06
rs813914	16	6534369	T	C	0.501177	0.00625933	0.00128964	1.21264e-06
rs574653	11	30506207	G	A	0.333741	0.00663694	0.00136745	1.21282e-06
rs4827683	X	145128827	T	G	0.458596	0.00634759	0.00130785	1.21323e-06
rs6465340	7	91588664	G	A	0.600941	0.0063908	0.00131676	1.21341e-06
rs2916072	19	19525712	G	A	0.828925	0.00831062	0.00171232	1.21348e-06
rs7109409	11	14167577	G	A	0.427223	-0.00632653	0.00130352	1.21353e-06
rs7872688	9	127699714	G	A	0.569104	0.00631975	0.00130213	1.21378e-06
rs2810463	9	127783487	G	A	0.576539	0.00640372	0.00131949	1.21495e-06
rs116695179	7	106783205	G	A	0.100493	0.0104085	0.0021447	1.21533e-06
rs7624415	3	95392545	T	C	0.363513	-0.00650567	0.00134055	1.21605e-06
rs524998	1	110169957	G	A	0.651146	0.00656568	0.00135293	1.21647e-06
rs10741639	11	14170109	T	G	0.425494	-0.00632906	0.0013042	1.2171e-06
rs10810523	9	16034642	T	G	0.562087	0.0063069	0.0012997	1.21854e-06
rs7217129	17	61036479	T	C	0.103213	0.0102849	0.00211948	1.21888e-06
rs7309325	12	111849515	T	G	0.209049	0.00769499	0.00158578	1.21913e-06
rs72607165	9	111814498	T	C	0.278156	0.00698283	0.00143903	1.21947e-06
rs61924987	12	60934651	T	C	0.203672	0.00776924	0.00160113	1.22017e-06
rs13063184	3	137077596	T	C	0.388851	0.00641816	0.00132274	1.22122e-06
rs7256028	19	19628240	T	C	0.17335	-0.00826522	0.00170341	1.22125e-06
rs62466809	7	91472801	G	A	0.390344	-0.00641362	0.00132181	1.22139e-06
rs499293	11	30504660	G	A	0.333987	0.00663368	0.00136719	1.22196e-06
rs116865693	16	58872564	G	A	0.985424	0.0261942	0.00539868	1.22245e-06
rs6778363	3	136849227	G	A	0.556196	0.00629703	0.00129786	1.22303e-06
rs10741638	11	14170095	G	A	0.425561	-0.00632759	0.00130417	1.22345e-06
rs7977828	12	112094766	G	A	0.173456	0.00826233	0.00170298	1.22409e-06
rs1495593	3	30391648	G	A	0.647725	-0.00654907	0.0013499	1.22505e-06
rs10151752	14	58749426	G	A	0.587474	-0.00635451	0.00130985	1.22643e-06
rs251231	5	172518874	G	A	0.424888	0.00632821	0.00130444	1.22658e-06
rs12671608	7	153524115	T	C	0.870627	-0.00934338	0.00192596	1.22659e-06
rs12579742	12	61010841	C	A	0.792912	-0.00771971	0.00159128	1.22691e-06
rs10821157	9	96306191	C	A	0.346296	-0.00657464	0.00135526	1.22719e-06
rs72671483	14	29697709	G	A	0.884453	-0.00978507	0.00201708	1.22773e-06
rs12362581	11	29565017	T	C	0.760881	-0.00733351	0.00151172	1.22774e-06
rs4016033	2	37137253	T	C	0.487367	-0.00625811	0.00129005	1.228e-06
rs12666179	7	91574110	T	C	0.395495	-0.00639704	0.00131876	1.2297e-06
rs215603	7	32334880	T	C	0.617735	-0.00643675	0.00132695	1.22978e-06
rs3097321	5	172514917	T	C	0.575132	-0.00632756	0.00130444	1.2298e-06
rs1524799	3	83766370	T	G	0.0768942	-0.0117401	0.00242027	1.23005e-06
rs13079724	3	137076643	T	G	0.608407	-0.00640766	0.00132106	1.23226e-06
rs7865712	9	96392019	G	A	0.514062	0.00625765	0.00129016	1.23276e-06
rs10832206	11	14175900	T	C	0.573665	0.00632412	0.00130386	1.23277e-06
rs2312062	5	155805507	G	A	0.432415	-0.00631254	0.00130158	1.23516e-06
rs76095338	19	19633908	G	A	0.827949	0.00828593	0.00170848	1.23541e-06
rs77427798	19	19652982	T	C	0.827754	0.00828175	0.00170772	1.2372e-06
rs9876916	3	135501843	G	A	0.912993	-0.0110952	0.00228789	1.23743e-06
rs4687726	3	53417156	G	A	0.760087	-0.00740377	0.00152675	1.23848e-06
rs523305	2	219402691	T	C	0.386985	0.00642	0.0013239	1.23891e-06
rs7386251	8	144247476	G	A	0.664867	0.00673189	0.00138822	1.23897e-06
rs4981681	14	29539038	T	C	0.851542	-0.00879451	0.00181356	1.23903e-06
rs977305	3	30390680	G	A	0.35181	0.00654792	0.0013503	1.23947e-06
rs1059703	X	153278829	G	A	0.152969	-0.00880085	0.00181502	1.24155e-06
rs57025715	17	34979360	C	A	0.775921	-0.00753474	0.00155395	1.24236e-06
rs59736854	17	34979352	G	A	0.775979	-0.0075354	0.00155409	1.2425e-06
rs1144327	1	96542825	C	A	0.146252	-0.0088476	0.00182482	1.24415e-06
rs34954881	2	55163474	C	A	0.973685	0.0195385	0.00403005	1.24593e-06
rs13024106	2	199756346	G	A	0.335467	-0.00662116	0.0013657	1.24605e-06
rs41379648	7	69210089	T	C	0.051485	0.0141465	0.00291792	1.24626e-06
rs61924992	12	60944768	G	A	0.203672	0.00776247	0.00160113	1.24648e-06
rs506772	11	129033826	G	A	0.323294	0.00668333	0.0013786	1.24767e-06
rs6503456	17	44148705	C	A	0.158116	-0.00862781	0.0017797	1.24774e-06
rs35194198	8	144260893	G	A	0.332326	0.00663628	0.00136892	1.24824e-06
rs10821140	9	96253169	C	A	0.653589	0.00656938	0.00135515	1.24897e-06
rs6790961	3	53426381	G	A	0.76214	-0.00742297	0.00153126	1.24952e-06
rs370164	5	172515643	G	A	0.575011	-0.00632321	0.0013044	1.24955e-06
rs476428	5	131301615	G	A	0.802749	0.00785534	0.00162048	1.25002e-06
rs1401547	3	135502373	T	C	0.0870001	0.0110905	0.00228797	1.25158e-06
rs779196	3	118048559	G	A	0.735898	-0.00708996	0.00146266	1.25158e-06
rs4678306	3	136975979	T	C	0.470926	-0.00626154	0.00129182	1.25299e-06
rs387291	5	172493961	T	G	0.575457	-0.00632333	0.00130457	1.25315e-06
rs166122	5	172548709	G	A	0.424872	0.00632263	0.00130444	1.25349e-06
rs1657328	18	24595614	T	C	0.56519	-0.00630464	0.00130074	1.25375e-06
rs74914699	12	60966676	G	A	0.803708	-0.0078686	0.00162345	1.25444e-06
rs7136874	12	112113658	T	C	0.175372	0.00821792	0.00169561	1.25611e-06
rs1448601	3	85754435	T	C	0.128304	-0.0093447	0.00192812	1.25635e-06
rs11078926	17	38062976	G	A	0.551589	-0.00628376	0.00129655	1.25653e-06
rs539553	11	111477333	T	C	0.69241	-0.00677159	0.00139726	1.25757e-06
rs59357257	12	60961993	T	C	0.206035	0.00772649	0.00159429	1.25759e-06
rs3821031	2	219295249	T	C	0.385376	0.00642115	0.00132495	1.25764e-06
rs40400	5	130831365	T	C	0.218565	-0.00756153	0.00156028	1.25798e-06
rs117670334	14	29637026	T	C	0.859301	-0.00898718	0.00185447	1.25831e-06
rs34615528	4	152732809	G	A	0.639195	-0.00650702	0.00134275	1.2595e-06
rs4898375	X	153273226	G	A	0.853082	0.0088983	0.00183624	1.2602e-06
rs8019512	14	98575499	G	A	0.784585	-0.00759991	0.00156848	1.26353e-06
rs12582353	12	60953274	G	A	0.796436	-0.00775956	0.00160145	1.26401e-06
rs74950305	19	19639448	T	C	0.171543	-0.00828789	0.00171049	1.26405e-06
rs2135041	5	155776270	T	C	0.431743	-0.00630766	0.00130182	1.26447e-06
rs11124544	2	37022361	T	C	0.340873	-0.0065912	0.00136036	1.26504e-06
rs7978701	12	111788680	C	A	0.226608	0.00746288	0.00154028	1.26523e-06
rs532140	12	121233235	C	A	0.274652	-0.00699967	0.00144468	1.26523e-06
rs5919986	X	145082372	T	C	0.539494	-0.00630349	0.001301	1.26548e-06
rs4808206	19	19645645	C	A	0.827991	0.00827841	0.00170866	1.26623e-06
rs10883006	10	99579369	G	A	0.482886	0.00625181	0.0012904	1.26701e-06
rs4682741	3	44376429	T	G	0.855307	0.00888037	0.00183298	1.26758e-06
rs3742007	12	111747963	T	C	0.126062	0.00941174	0.00194271	1.26832e-06
rs6802994	3	136849454	T	C	0.557031	0.00628876	0.00129811	1.26888e-06
rs4288104	5	155783322	G	A	0.430208	-0.00630942	0.00130238	1.26918e-06
rs10832191	11	14162089	T	C	0.574209	0.00634798	0.00131037	1.26979e-06
rs10760386	9	127754852	G	A	0.430107	-0.00630949	0.00130243	1.26992e-06
rs6807104	3	48544169	T	C	0.0288516	-0.0186819	0.00385639	1.27004e-06
rs4808968	19	19644402	T	C	0.172046	-0.00827645	0.00170851	1.27091e-06
rs148001625	19	19632970	T	C	0.828628	0.0082892	0.00171116	1.27128e-06
rs273786	12	61065638	T	C	0.57562	-0.00631988	0.00130464	1.27154e-06
rs6770222	3	137095042	T	C	0.388606	0.00640798	0.0013229	1.27314e-06
rs7480431	11	14155673	G	A	0.433898	-0.00630191	0.00130105	1.27446e-06
rs59472565	2	147863751	T	C	0.147178	0.00881567	0.00182007	1.27516e-06
rs10209211	2	37018123	G	A	0.28707	-0.00701586	0.00144849	1.27524e-06
rs10835537	11	29558332	G	A	0.236415	0.00735072	0.00151764	1.27569e-06
rs67409736	3	52551284	T	G	0.559925	-0.00629176	0.00129901	1.27573e-06
rs867809	1	2381622	G	A	0.398539	0.00639849	0.00132106	1.27615e-06
rs6949881	7	91433827	T	C	0.387429	-0.00641063	0.00132362	1.27717e-06
rs13017862	2	200449588	T	C	0.815877	-0.00807893	0.00166809	1.27747e-06
rs940966	15	52691967	T	C	0.827087	-0.00825815	0.00170509	1.2775e-06
rs61925027	12	60972182	G	A	0.79531	-0.0077401	0.00159817	1.27826e-06
rs9826846	3	136849627	G	A	0.55691	0.00628655	0.00129807	1.27894e-06
rs526897	2	219433597	G	A	0.38701	0.00641157	0.00132389	1.27899e-06
rs2022464	6	108945370	C	A	0.700205	-0.00681588	0.00140742	1.28004e-06
rs35599480	3	136798986	T	G	0.102014	0.0103174	0.00213047	1.28045e-06
rs7196920	16	5740711	C	A	0.250046	0.00721101	0.00148907	1.28133e-06
rs516649	12	121234901	T	C	0.274559	-0.00699652	0.00144483	1.28249e-06
rs12686214	9	111824040	G	A	0.721275	-0.00696406	0.00143813	1.28252e-06
rs1331429	9	137835248	G	A	0.441823	0.00628773	0.00129849	1.28328e-06
rs237729	20	47940135	T	C	0.290272	-0.00687926	0.00142065	1.28329e-06
rs4235499	5	62707537	G	A	0.689336	-0.00674726	0.00139341	1.28358e-06
rs7387893	8	144246770	G	A	0.664318	0.00671936	0.00138766	1.28383e-06
rs2875889	3	85394742	T	G	0.89582	-0.0102206	0.00211075	1.28427e-06
rs523786	1	110171705	C	A	0.650759	0.00654939	0.00135258	1.28449e-06
rs4692812	4	171180273	G	A	0.446592	-0.00628048	0.00129705	1.28465e-06
rs9865310	3	188466638	G	A	0.727345	0.00701143	0.00144801	1.2847e-06
rs4670620	2	37042210	C	A	0.350508	-0.0065438	0.00135145	1.28513e-06
rs551566	1	110118301	T	G	0.187822	-0.00799376	0.00165097	1.28638e-06
rs1096229	5	165398313	C	A	0.436424	-0.00629535	0.00130021	1.28663e-06
rs1987301	3	30391979	G	A	0.352192	0.00653624	0.00134997	1.28689e-06
rs4795399	17	38061439	T	C	0.551565	-0.00627754	0.00129655	1.2871e-06
rs10246036	7	91558523	G	A	0.394235	-0.00638859	0.00131951	1.28771e-06
rs10832203	11	14173774	G	A	0.577415	0.00635045	0.00131167	1.28856e-06
rs10774640	12	112295190	T	C	0.826243	-0.00823893	0.00170182	1.29023e-06
rs36190829	8	85982738	G	A	0.714761	-0.00691352	0.00142809	1.29119e-06
rs17194461	3	20513598	T	G	0.918187	0.0113893	0.00235266	1.29172e-06
rs12364773	11	29559501	T	C	0.23659	0.00734487	0.00151726	1.29263e-06
rs17194433	3	20513532	T	C	0.0818463	-0.0113867	0.00235223	1.29294e-06
rs2310319	2	103317840	T	C	0.225135	0.0074733	0.00154384	1.29374e-06
rs2297376	9	96259582	T	C	0.345966	-0.00656168	0.00135556	1.29471e-06
rs12649466	4	3390900	C	A	0.635939	0.0064867	0.00134014	1.29621e-06
rs5966021	X	145133362	T	C	0.46003	0.00632886	0.00130753	1.2964e-06
rs1222075	1	96523281	T	G	0.143064	-0.00891369	0.00184161	1.29728e-06
rs78026352	11	30162775	C	A	0.399797	-0.0063712	0.00131634	1.29789e-06
rs12273146	11	29566775	T	C	0.763638	-0.00734608	0.00151776	1.29791e-06
rs1544710	2	186607495	T	C	0.470506	0.00625275	0.00129188	1.29823e-06
rs10761233	9	96292166	G	A	0.34596	-0.00656093	0.00135557	1.29847e-06
rs2135040	5	155776008	G	A	0.567618	0.00629963	0.00130159	1.29871e-06
rs1784776	11	111472392	T	C	0.693206	-0.00676741	0.00139826	1.29919e-06
rs12343671	9	127740803	T	C	0.569638	0.00630307	0.00130233	1.29945e-06
rs187982	12	61100176	T	C	0.577363	-0.00631761	0.00130536	1.30015e-06
rs7862617	9	2034908	G	A	0.811135	-0.00797329	0.00164747	1.30018e-06
rs10832199	11	14168907	G	A	0.573148	0.00630936	0.00130366	1.30029e-06
rs4741550	9	15937847	G	A	0.611886	0.00640373	0.00132319	1.30089e-06
rs12761003	10	99580499	G	A	0.482563	0.00624486	0.00129043	1.30253e-06
rs6687012	1	2375844	T	G	0.513604	-0.00626237	0.00129406	1.30282e-06
rs1144321	1	96524797	T	C	0.856972	0.00891297	0.0018418	1.30317e-06
rs7022663	9	127673385	C	A	0.571242	0.00630513	0.00130293	1.30372e-06
rs2379049	10	202543	G	A	0.622149	0.00643577	0.00132995	1.3043e-06
rs7032606	9	127668891	T	C	0.571001	0.00630438	0.00130284	1.30529e-06
rs34548928	7	91668365	G	A	0.60772	0.00639053	0.00132065	1.30533e-06
rs12795156	11	30159427	G	A	0.601088	0.00637207	0.00131683	1.30536e-06
rs10819007	9	127673949	T	C	0.570886	0.00630409	0.0013028	1.3057e-06
rs564	9	96328303	T	C	0.654012	0.00655943	0.00135558	1.30595e-06
rs45631651	19	19638743	G	A	0.172277	-0.00826277	0.0017076	1.30613e-06
rs7250233	19	19630948	T	C	0.17181	-0.00827154	0.00170944	1.30659e-06
rs10760387	9	127754901	G	A	0.430516	-0.00630125	0.00130228	1.30734e-06
rs1785519	18	24592146	T	C	0.43399	0.00629516	0.00130102	1.30743e-06
rs9847778	3	70512887	G	A	0.339137	0.00659038	0.00136206	1.30797e-06
rs4919150	10	99581256	T	C	0.481455	0.00624401	0.00129053	1.3094e-06
rs7974383	12	112794714	T	G	0.82382	-0.00818903	0.00169255	1.30968e-06
rs11030735	11	29555664	T	G	0.237922	0.0073267	0.00151433	1.30982e-06
rs3803170	12	111847740	G	A	0.209393	0.00766766	0.00158482	1.31025e-06
rs78614560	3	20489492	T	G	0.0843975	-0.0112227	0.00231963	1.31064e-06
rs7677730	4	171145029	T	C	0.491663	-0.00624002	0.00128981	1.31198e-06
rs2965184	19	19545428	G	A	0.171758	-0.00827097	0.00170962	1.31215e-06
rs1478326	3	136964960	G	A	0.529807	0.00625003	0.00129193	1.31331e-06
rs7070929	10	99581421	T	C	0.482946	0.0062424	0.0012904	1.31428e-06
rs6768330	3	44381910	C	A	0.144614	-0.00886841	0.0018334	1.31716e-06
rs11750692	5	130941466	G	A	0.237395	-0.0074495	0.00154008	1.31751e-06
rs11023104	11	14163413	T	G	0.433213	-0.00629443	0.0013013	1.3179e-06
rs10281422	7	104844519	G	A	0.660473	-0.00658637	0.00136168	1.31845e-06
rs12806984	11	14170589	C	A	0.427742	-0.006304	0.00130332	1.31895e-06
rs11124548	2	37040710	G	A	0.650295	0.0065402	0.00135218	1.31951e-06
rs4744259	9	96362918	G	A	0.644191	-0.00662004	0.00136871	1.3202e-06
rs251237	5	172543817	C	A	0.424858	0.00630919	0.00130445	1.32034e-06
rs62085555	18	8963972	G	A	0.888903	0.00997238	0.00206184	1.32056e-06
rs3750451	9	111822866	T	C	0.278991	0.00695361	0.00143771	1.32083e-06
rs11671253	19	19604206	T	C	0.171456	-0.00827448	0.00171082	1.32098e-06
rs4743924	9	96254760	G	A	0.653092	0.00655192	0.0013547	1.32179e-06
rs17623772	3	30386860	T	C	0.351735	0.00653085	0.00135037	1.32246e-06
rs9804519	11	14205487	T	C	0.426162	-0.00630612	0.00130395	1.3236e-06
rs72884326	11	30162744	G	A	0.399846	-0.00636591	0.00131632	1.32374e-06
rs61925030	12	60981291	G	A	0.204543	0.00773106	0.0015986	1.32376e-06
rs10786324	10	99054387	G	A	0.592585	0.00634659	0.00131233	1.32391e-06
rs1461513	3	136947731	G	A	0.541316	0.00625816	0.00129407	1.32466e-06
rs61924990	12	60938847	T	C	0.203216	0.00774952	0.00160247	1.32491e-06
rs7131254	11	14195791	G	A	0.426644	-0.00630481	0.00130374	1.32517e-06
rs190643	12	61071009	G	A	0.424199	0.00630949	0.00130471	1.32534e-06
rs11669730	19	19648713	G	A	0.82762	0.0082558	0.0017072	1.32561e-06
rs7935160	11	14168069	C	A	0.426141	-0.00630545	0.00130394	1.3269e-06
rs2106697	12	112260065	T	C	0.824982	-0.00820566	0.00169697	1.32836e-06
rs4744247	9	96256487	T	C	0.346179	-0.00655379	0.00135537	1.32849e-06
rs11670775	19	19649636	G	A	0.171938	-0.00826344	0.00170894	1.32856e-06
rs12579287	12	112090814	G	A	0.175243	0.0082014	0.00169611	1.32858e-06
rs4864201	4	130731284	T	C	0.35557	0.00651369	0.00134708	1.32859e-06
rs4329604	10	99583212	T	G	0.4856	0.00623834	0.0012902	1.33021e-06
rs1910155	15	38194290	G	A	0.675746	-0.00666071	0.00137755	1.33023e-06
rs4493667	5	131247218	T	G	0.201068	-0.0077789	0.00160883	1.33066e-06
rs606642	11	30223866	G	A	0.616115	0.00641078	0.00132588	1.33074e-06
rs6489818	12	112310580	G	A	0.824789	-0.00820137	0.00169623	1.33117e-06
rs113841472	19	19565482	T	G	0.829312	0.00832651	0.00172212	1.33117e-06
rs17138297	17	34979921	G	A	0.776255	-0.00751736	0.00155477	1.33132e-06
rs11787024	8	144239099	T	C	0.673747	-0.00664992	0.00137537	1.33141e-06
rs674021	12	121248584	G	A	0.27462	-0.00698529	0.00144473	1.33142e-06
rs62383279	5	165419031	G	A	0.603627	0.00637355	0.00131828	1.33313e-06
rs4744249	9	96256847	G	A	0.653622	0.00655179	0.00135518	1.33404e-06
rs7587866	2	147882554	G	A	0.852256	-0.00878533	0.00181719	1.33439e-06
rs4473570	3	95690805	T	C	0.569637	0.0062962	0.00130233	1.33449e-06
rs9591961	13	59677817	G	A	0.860057	0.00898563	0.00185865	1.3348e-06
rs72671443	14	29638162	T	C	0.140683	0.00896583	0.00185456	1.33493e-06
rs688354	11	111438762	G	A	0.715784	-0.00691155	0.00142965	1.33534e-06
rs12270857	11	14162123	T	C	0.57416	0.0063346	0.00131035	1.33626e-06
rs4696286	4	152606547	G	A	0.634475	-0.00647292	0.00133898	1.3367e-06
rs12634878	3	30387566	G	A	0.351412	0.00652932	0.00135065	1.33681e-06
rs78176666	19	19636702	T	C	0.827936	0.00825878	0.00170843	1.33731e-06
rs10266871	7	104812129	G	A	0.656154	-0.00656248	0.00135754	1.33757e-06
rs80007081	19	19626734	G	A	0.171322	-0.00827285	0.00171137	1.33776e-06
rs2496011	10	106600901	G	A	0.0627601	-0.0128541	0.00265916	1.33903e-06
rs60847707	5	131252554	T	C	0.200949	-0.00777867	0.0016092	1.33911e-06
rs3845835	2	219342284	T	C	0.614415	-0.00640383	0.0013248	1.33947e-06
rs61603347	5	155795259	T	C	0.431874	-0.00629231	0.00130177	1.34058e-06
rs532475	2	219434208	T	C	0.580132	-0.00631531	0.00130653	1.34059e-06
rs2150749	9	96256688	G	A	0.653518	0.00654978	0.00135509	1.34172e-06
rs1010838	2	186638666	G	A	0.531427	-0.0063148	0.00130652	1.34279e-06
rs739496	12	111887659	G	A	0.20758	0.00768438	0.00158989	1.34294e-06
rs10150986	14	88983670	G	A	0.701245	0.00680911	0.00140879	1.34297e-06
rs111406321	19	19637437	G	A	0.827671	0.00825225	0.0017074	1.34332e-06
rs2243911	2	219529348	T	C	0.426231	0.00630196	0.00130391	1.34403e-06
rs10810481	9	15930623	T	C	0.390634	-0.00645835	0.0013363	1.3448e-06
rs649406	12	112126065	T	C	0.826871	-0.00823651	0.00170425	1.34534e-06
rs12579759	12	61010814	G	A	0.792895	-0.00769033	0.00159124	1.34553e-06
rs6879174	5	139654732	G	A	0.468561	0.006245	0.00129219	1.34574e-06
rs7481916	11	14179715	T	C	0.572909	0.00629991	0.00130357	1.34609e-06
rs606651	11	30223861	C	A	0.615986	0.00640706	0.0013258	1.34756e-06
rs12790814	11	30162194	C	A	0.599982	0.00636063	0.00131622	1.34833e-06
rs113232967	14	98548516	G	A	0.216274	0.00756862	0.00156622	1.34883e-06
rs34201599	5	155804359	C	A	0.432364	-0.00628982	0.0013016	1.34904e-06
rs550349	12	121236160	C	A	0.725353	0.00698106	0.00144469	1.35015e-06
rs17151739	7	127733822	C	A	0.697982	0.00678641	0.00140442	1.35051e-06
rs12647420	4	152607191	T	C	0.367448	0.00646294	0.00133749	1.35069e-06
rs10741636	11	14169984	T	C	0.42723	-0.00629865	0.00130352	1.35141e-06
rs545610	11	30508108	T	C	0.333883	0.00660684	0.0013673	1.35147e-06
rs415	7	91580490	G	A	0.605272	0.00637434	0.00131921	1.35202e-06
rs10992759	9	96257626	G	A	0.346313	-0.00654836	0.00135524	1.35255e-06
rs3923107	8	144255788	G	A	0.327075	0.00664089	0.00137446	1.35427e-06
rs2041250	16	5736604	T	G	0.744009	-0.00713857	0.00147753	1.35566e-06
rs10882889	10	99045890	G	A	0.593345	0.00634219	0.00131271	1.35603e-06
rs7571743	2	219352572	T	C	0.610859	-0.00638975	0.00132257	1.35624e-06
rs1146540	1	96528940	T	C	0.14564	-0.00883132	0.001828	1.35751e-06
rs6445579	3	53409585	G	A	0.761926	-0.00739531	0.00153079	1.35816e-06
rs10832204	11	14175261	T	C	0.427589	-0.0062966	0.00130337	1.35849e-06
rs12913205	15	74053739	T	C	0.410593	0.00633242	0.00131079	1.35857e-06
rs13420311	2	37223720	T	C	0.519526	-0.00623496	0.00129063	1.35884e-06
rs4986172	17	43216281	T	C	0.348012	0.00653943	0.00135369	1.35972e-06
rs78010159	19	19615905	T	C	0.172019	-0.00825402	0.00170862	1.35978e-06
rs484456	12	121238685	T	C	0.725353	0.00697894	0.00144469	1.36016e-06
rs11144037	9	77265632	G	A	0.85418	0.00884992	0.00183201	1.36044e-06
rs60017783	12	61000726	G	A	0.793408	-0.00769391	0.00159271	1.36047e-06
rs416043	5	172528699	G	A	0.575121	-0.00630121	0.00130444	1.36129e-06
rs7962138	12	112180177	G	A	0.1722	0.00824999	0.00170788	1.36159e-06
rs7655114	4	171145031	C	A	0.491701	-0.00623041	0.00128981	1.36203e-06
rs793359	5	172527618	T	G	0.424874	0.00630097	0.00130444	1.3626e-06
rs10439351	2	219298695	G	A	0.61474	-0.00640031	0.00132502	1.36303e-06
rs1146536	1	96513693	G	A	0.143042	-0.00889596	0.00184172	1.36372e-06
rs933317	17	44136030	T	C	0.157898	-0.008601	0.0017807	1.36447e-06
rs17462853	2	219345637	T	G	0.614576	-0.00639937	0.0013249	1.36481e-06
rs117386523	7	106930234	T	C	0.046763	0.0147534	0.00305457	1.36559e-06
rs12683697	9	111709659	T	C	0.284032	0.00690626	0.0014299	1.36617e-06
rs10808086	7	91447515	T	C	0.610269	0.00638582	0.00132219	1.36715e-06
rs11124554	2	37149498	T	C	0.522784	0.00623484	0.00129098	1.36856e-06
rs73136647	20	60140715	T	C	0.220218	-0.00751543	0.00155614	1.36862e-06
rs72965126	2	219330189	T	C	0.385305	0.00639904	0.00132499	1.36865e-06
rs17141606	7	69901706	G	A	0.219351	0.00752566	0.00155826	1.36866e-06
rs2305480	17	38062196	G	A	0.551734	-0.00626188	0.00129659	1.36881e-06
rs12683921	9	111634797	T	G	0.48105	0.00623288	0.00129059	1.36885e-06
rs635164	5	131312874	T	C	0.198298	-0.00780995	0.00161725	1.37111e-06
rs635592	3	138372052	G	A	0.534595	0.00631199	0.00130707	1.37128e-06
rs1339602	X	145181454	G	A	0.603118	-0.0064006	0.00132546	1.37238e-06
rs17807302	3	20514935	G	A	0.918133	0.0113575	0.00235195	1.37244e-06
rs77834836	3	20459971	G	A	0.0850416	-0.0111627	0.00231164	1.37283e-06
rs7184455	16	5738867	T	C	0.744067	-0.00713539	0.00147764	1.3729e-06
rs7938998	11	9523744	C	A	0.445925	-0.00626422	0.00129724	1.37305e-06
rs10810524	9	16036646	T	C	0.43601	-0.00627921	0.00130035	1.37305e-06
rs494834	11	30514504	G	A	0.666335	-0.00660355	0.00136753	1.37341e-06
rs3782357	12	49427652	T	C	0.382084	-0.00640814	0.00132706	1.37355e-06
rs2032806	5	123633249	T	C	0.368766	-0.0064536	0.00133649	1.3738e-06
rs4307405	9	96298811	T	C	0.346185	-0.00654457	0.00135536	1.37465e-06
rs6710383	2	219359685	T	G	0.386708	0.00639327	0.00132408	1.37596e-06
rs12598271	16	82605511	T	C	0.683629	-0.00669436	0.00138657	1.37911e-06
rs10511093	3	83763541	T	C	0.0768603	-0.0116866	0.00242076	1.38146e-06
rs922558	5	123633753	T	C	0.631244	0.00645208	0.0013365	1.38197e-06
rs11715496	3	48633245	C	A	0.97439	0.0197328	0.0040875	1.382e-06
rs9986037	4	7050610	G	A	0.809663	0.00792953	0.00164259	1.38279e-06
rs62082102	18	24608939	T	G	0.56693	-0.00628219	0.00130135	1.38287e-06
rs10747023	9	80379235	G	A	0.287239	-0.00687946	0.0014251	1.38357e-06
rs40991	5	131000654	C	A	0.199374	-0.00779061	0.00161394	1.38552e-06
rs1353164	16	17907057	T	G	0.374233	-0.00643191	0.00133248	1.38599e-06
rs7312260	12	112358663	T	G	0.830392	-0.00829357	0.00171819	1.38662e-06
rs77254326	19	19626781	T	G	0.829335	0.00827299	0.00171398	1.38758e-06
rs7544758	1	216777687	T	C	0.341336	0.00656403	0.00135993	1.38775e-06
rs10974418	9	4260863	T	C	0.396492	0.0063626	0.0013182	1.3878e-06
rs7872498	9	127699468	T	C	0.569369	0.00628544	0.00130223	1.38835e-06
rs793356	5	172530561	T	C	0.424874	0.00629606	0.00130444	1.38864e-06
rs10986490	9	127720397	T	C	0.430603	-0.00628539	0.00130224	1.3889e-06
rs10744773	12	112086810	C	A	0.8248	-0.00818696	0.00169627	1.3899e-06
rs807428	5	172530477	G	A	0.575125	-0.0062957	0.00130444	1.39054e-06
rs9771228	7	32322496	T	C	0.647326	-0.00651337	0.00134956	1.39086e-06
rs9853666	3	95381915	G	A	0.362426	-0.00647398	0.00134141	1.39127e-06
rs74843558	3	85655439	G	A	0.125827	-0.00938323	0.00194425	1.39198e-06
rs7653192	3	53436669	T	C	0.238138	0.00742461	0.00153843	1.39236e-06
rs4808204	19	19590721	G	A	0.171672	-0.00825238	0.00170996	1.39252e-06
rs5919638	X	145136115	T	C	0.53947	-0.0062786	0.00130099	1.39289e-06
rs10281886	7	104835888	T	C	0.658605	-0.00656267	0.00135987	1.39341e-06
rs17023228	3	85778325	T	G	0.874294	0.00938635	0.00194505	1.39468e-06
rs4744246	9	96254464	G	A	0.349561	-0.00652577	0.0013523	1.39523e-06
rs7335896	13	59641276	C	A	0.139901	-0.00897016	0.00185889	1.39618e-06
rs76838747	3	20465545	G	A	0.915249	0.0111721	0.00231524	1.39684e-06
rs2089058	12	61001034	C	A	0.793684	-0.00768925	0.0015935	1.39727e-06
rs943788	9	16031886	G	A	0.564833	0.00637783	0.00132173	1.39746e-06
rs2333442	14	29309811	T	C	0.866495	-0.00914847	0.00189592	1.39759e-06
rs3886880	11	30160801	T	C	0.396278	-0.00636116	0.00131832	1.39852e-06
rs61925002	12	60968258	G	A	0.793956	-0.0076926	0.00159427	1.39888e-06
rs589967	2	219445165	T	C	0.420194	0.00630352	0.0013064	1.3992e-06
rs4767694	12	112183490	G	A	0.82779	-0.00824045	0.00170784	1.3995e-06
rs11109356	12	98535518	T	C	0.42627	-0.00629127	0.0013039	1.40024e-06
rs2860214	15	38197976	C	A	0.675465	-0.00664512	0.00137724	1.40044e-06
rs4265455	1	110074967	G	A	0.243964	-0.00724423	0.00150142	1.40069e-06
rs10821154	9	96302506	G	A	0.345911	-0.00654057	0.00135562	1.40146e-06
rs790675	12	121192318	T	C	0.274928	-0.00700156	0.00145119	1.40209e-06
rs78083828	12	133435534	T	C	0.087721	-0.0110027	0.00228052	1.40264e-06
rs17141608	7	69901764	G	A	0.780658	-0.00751807	0.00155829	1.40304e-06
rs1611989	11	111456299	G	A	0.691755	-0.00673704	0.00139643	1.40376e-06
rs13246743	7	91453945	T	G	0.389224	-0.00638023	0.0013225	1.40444e-06
rs940967	15	52691992	T	C	0.826865	-0.00822174	0.00170423	1.40488e-06
rs17771980	14	98548982	G	A	0.784332	-0.00756354	0.00156781	1.40516e-06
rs12314527	12	112373089	T	C	0.830625	-0.00829355	0.00171913	1.40519e-06
rs2496278	10	279248	C	A	0.385593	-0.00639116	0.0013248	1.40529e-06
rs16909199	9	96264656	T	C	0.654009	0.00653946	0.00135554	1.4053e-06
rs12949100	17	38057189	G	A	0.552179	-0.00625565	0.00129671	1.40544e-06
rs533760	2	219381405	T	C	0.38725	0.00638593	0.00132374	1.40587e-06
rs7386937	8	144257288	G	A	0.673178	-0.00663166	0.00137474	1.40748e-06
rs2591567	5	165407418	G	A	0.432079	-0.00627943	0.00130173	1.40762e-06
rs1944119	11	111436387	G	A	0.283341	0.00690299	0.00143099	1.40764e-06
rs17628095	9	111889172	G	A	0.715536	-0.00689451	0.00142926	1.40816e-06
rs640783	12	112168050	G	A	0.172047	0.00824143	0.00170848	1.40824e-06
rs1982814	3	44384491	T	C	0.855356	0.00884285	0.00183324	1.40976e-06
rs7084694	10	99849838	T	G	0.163635	0.0084077	0.00174304	1.40994e-06
rs10821142	9	96262106	T	G	0.346243	-0.00653742	0.00135531	1.4101e-06
rs75453386	19	19637781	T	C	0.171957	-0.00824271	0.00170886	1.41047e-06
rs384717	5	172529791	T	C	0.424875	0.00629175	0.00130444	1.41182e-06
rs4919149	10	99580860	G	A	0.508446	-0.00622111	0.00128984	1.41298e-06
rs35945874	2	219354006	G	A	0.612918	-0.00638509	0.00132385	1.41325e-06
rs10774632	12	112086503	G	A	0.175175	0.00818169	0.00169636	1.41366e-06
rs1472458	6	155944978	T	G	0.479639	0.00629403	0.00130502	1.41457e-06
rs78883953	19	19630002	G	A	0.827896	0.00823892	0.00170828	1.41461e-06
rs56330647	19	19627653	G	A	0.172028	-0.00824035	0.00170858	1.41466e-06
rs3912122	3	137055316	T	C	0.386501	0.00638649	0.0013242	1.41488e-06
rs17193205	3	20477110	C	A	0.084762	-0.0111647	0.00231509	1.41733e-06
rs514356	2	219375018	T	C	0.612718	-0.00638364	0.00132372	1.41769e-06
rs6942389	6	5980711	T	C	0.333232	-0.00659703	0.00136798	1.41788e-06
rs17349280	7	106837681	G	A	0.953488	-0.0147681	0.00306238	1.41825e-06
rs34883241	9	96301243	G	A	0.653805	0.0065359	0.00135535	1.41927e-06
rs1175744	18	24589003	T	G	0.605426	-0.00636188	0.00131929	1.41991e-06
rs10992781	9	96306815	G	A	0.346317	-0.00653507	0.00135524	1.42078e-06
rs76084834	1	110023144	T	G	0.914933	0.0111455	0.00231141	1.4217e-06
rs5771206	22	50616806	G	A	0.652685	0.00653047	0.00135435	1.4224e-06
rs687747	2	219399627	T	C	0.387131	0.00638316	0.00132381	1.42259e-06
rs67018411	18	8969577	T	C	0.885697	0.00977199	0.00202664	1.42285e-06
rs10259526	7	91576824	T	G	0.609029	0.00637165	0.00132143	1.42291e-06
rs10756720	9	15919177	T	C	0.403506	-0.00633747	0.00131435	1.42299e-06
rs11695757	2	55158486	T	C	0.974089	0.0195781	0.00406051	1.42416e-06
rs13023912	2	199756278	G	A	0.335413	-0.00658508	0.00136575	1.42431e-06
rs10819019	9	127750409	T	G	0.430363	-0.00627894	0.00130233	1.4262e-06
rs1727107	2	219360065	G	A	0.613269	-0.00638345	0.00132407	1.42777e-06
rs990831	6	5982192	T	C	0.666805	0.0065952	0.00136801	1.42833e-06
rs11085264	19	19621780	G	A	0.171175	-0.00825317	0.00171195	1.42899e-06
rs4535882	X	145019731	G	A	0.499714	0.00628343	0.00130338	1.42934e-06
rs9790679	4	171136835	T	C	0.50813	0.00621782	0.0012898	1.4302e-06
rs2004670	14	98545348	T	C	0.215492	0.00756026	0.00156827	1.4302e-06
rs251234	5	172531863	T	C	0.424874	0.00628835	0.00130444	1.43039e-06
rs12594688	15	38193610	T	G	0.321695	0.00665454	0.00138041	1.4305e-06
rs1009219	6	5985378	T	C	0.292188	-0.00683524	0.00141792	1.43126e-06
rs2049314	7	91464134	T	C	0.388907	-0.00637612	0.00132269	1.43163e-06
rs4946932	6	108974746	C	A	0.699597	-0.00678034	0.00140661	1.43309e-06
rs1326313	2	229910260	T	G	0.440928	-0.00626063	0.00129882	1.43394e-06
rs10821152	9	96297925	T	C	0.653795	0.00653301	0.00135535	1.43428e-06
rs1326314	2	229910265	G	A	0.559088	0.00626054	0.00129883	1.43453e-06
rs10061835	5	139700578	T	C	0.47892	0.00623678	0.0012939	1.43458e-06
rs10821153	9	96300885	G	A	0.346185	-0.00653299	0.00135536	1.43486e-06
rs2303561	2	219527005	T	C	0.42624	0.00628491	0.0013039	1.43507e-06
rs1543103	2	101326223	T	G	0.496085	0.00623133	0.00129279	1.43507e-06
rs10832210	11	14179143	T	G	0.427449	-0.00628258	0.00130343	1.43526e-06
rs2129846	5	123630567	T	C	0.631442	0.00644268	0.00133665	1.43535e-06
rs2290425	11	9522567	T	C	0.554256	0.00625288	0.00129729	1.43599e-06
rs2240463	7	104844328	T	C	0.341736	0.00655289	0.00135955	1.43618e-06
rs2545706	5	123632363	G	A	0.368287	-0.0064434	0.00133685	1.43677e-06
rs7563753	2	183357472	C	A	0.379089	0.00640606	0.00132911	1.43685e-06
rs11213940	11	111433927	C	A	0.717576	-0.00690385	0.0014324	1.43718e-06
rs9644969	9	96348923	T	C	0.627483	-0.00642814	0.00133371	1.43751e-06
rs12612162	2	229919077	T	C	0.426949	-0.00628356	0.00130373	1.43783e-06
rs1717101	4	171141438	T	C	0.492038	-0.00621639	0.0012898	1.43808e-06
rs620049	2	219371764	G	A	0.613176	-0.00638114	0.00132401	1.43874e-06
rs576901	2	219424364	G	A	0.613167	-0.00638104	0.00132399	1.43893e-06
rs1543104	2	101326226	T	C	0.504015	-0.00623054	0.00129279	1.43953e-06
rs1612013	11	111456293	G	A	0.691743	-0.00672986	0.00139642	1.44003e-06
rs544742	10	99707894	G	A	0.427547	0.00628157	0.0013034	1.44018e-06
rs79418807	3	20464001	T	G	0.0846784	-0.0111623	0.00231614	1.4403e-06
rs7120327	11	14174845	T	C	0.572464	0.00628148	0.00130339	1.44044e-06
rs491343	4	152783232	G	A	0.445468	0.00625274	0.00129745	1.44083e-06
rs13414408	2	219399189	G	A	0.613233	-0.00638085	0.00132404	1.44108e-06
rs498230	12	121259142	C	A	0.274916	-0.00696017	0.00144425	1.44111e-06
rs36016074	9	96301470	G	A	0.654104	0.00653307	0.00135563	1.44128e-06
rs11670687	19	19621752	G	A	0.171175	-0.00825024	0.00171195	1.44129e-06
rs12328463	2	199755743	G	A	0.335751	-0.00657966	0.00136542	1.44434e-06
rs256848	5	123628858	T	C	0.364517	-0.00645577	0.00133977	1.44579e-06
rs112226575	19	50176187	T	C	0.154307	-0.00860117	0.0017851	1.44787e-06
rs6793349	3	95537229	C	A	0.654691	0.00653441	0.00135617	1.44801e-06
rs482940	11	30518866	G	A	0.666681	-0.00659077	0.00136788	1.44845e-06
rs1949622	4	171123349	T	G	0.491904	-0.00621455	0.0012898	1.44847e-06
rs185364	5	123670323	T	C	0.331648	-0.00659902	0.0013696	1.44859e-06
rs4973151	2	229910828	C	A	0.565931	0.00626882	0.00130109	1.44895e-06
rs61925033	12	60988175	G	A	0.795239	-0.00769915	0.00159796	1.44931e-06
rs2139816	4	171178771	T	C	0.553671	0.00624969	0.00129713	1.44932e-06
rs754256	19	19578591	G	A	0.828442	0.0082407	0.00171041	1.45023e-06
rs80200208	19	19554725	T	C	0.171195	-0.0082475	0.00171185	1.45075e-06
rs6792978	3	95542821	T	C	0.342882	-0.00654477	0.00135845	1.4512e-06
rs3813387	9	96300682	G	A	0.653812	0.00652973	0.00135536	1.45217e-06
rs1357327	4	171137696	T	C	0.508134	0.00621389	0.0012898	1.45224e-06
rs3813388	9	96300597	G	A	0.346186	-0.00652967	0.00135536	1.45253e-06
rs10797426	1	2384108	T	C	0.494436	-0.00623236	0.00129366	1.45282e-06
rs10821158	9	96306737	T	C	0.34626	-0.00652921	0.00135529	1.45325e-06
rs11884886	2	183357799	G	A	0.379376	0.0064021	0.00132891	1.45331e-06
rs10992772	9	96286334	T	C	0.346089	-0.00652981	0.00135545	1.45403e-06
rs4808962	19	19579557	G	A	0.171576	-0.00823938	0.00171034	1.45439e-06
rs1786635	18	24591561	T	C	0.397778	0.00634651	0.00131746	1.45562e-06
rs380182	5	131319036	G	A	0.19851	-0.00778735	0.0016166	1.45644e-06
rs10756733	9	16018591	T	C	0.388717	-0.00637229	0.00132285	1.45665e-06
rs173692	5	172532565	G	A	0.575127	-0.0062836	0.00130444	1.45676e-06
rs10988250	9	131977279	G	A	0.4773	-0.00621886	0.00129101	1.45708e-06
rs61962334	13	94793190	T	C	0.226074	-0.00742574	0.00154156	1.45719e-06
rs151307687	3	30379128	T	C	0.648262	-0.00650444	0.00135037	1.45879e-06
rs34660633	15	52691164	T	C	0.825916	-0.0081912	0.00170055	1.45893e-06
rs1560687	19	19562902	G	A	0.828428	0.00823833	0.00171035	1.45921e-06
rs11674448	2	104608114	C	A	0.957071	-0.0153224	0.0031812	1.4606e-06
rs1573349	18	31941768	C	A	0.650114	-0.0065121	0.00135204	1.46094e-06
rs4674308	2	219310483	C	A	0.61332	-0.00637761	0.00132412	1.46102e-06
rs2060274	19	19543271	T	C	0.171364	-0.00824179	0.00171118	1.46135e-06
rs13009450	2	37045086	T	C	0.651182	0.00651641	0.00135296	1.46171e-06
rs34667451	19	19617017	T	C	0.171906	-0.00823149	0.00170906	1.46182e-06
rs78318046	5	50296668	T	G	0.876543	-0.009441	0.00196019	1.46186e-06
rs634590	2	219372768	C	A	0.387095	0.00637604	0.00132384	1.4622e-06
rs6831236	4	171140122	T	C	0.50801	0.00621189	0.0012898	1.46341e-06
rs2916070	19	19524105	G	A	0.828619	0.00824084	0.00171111	1.46401e-06
rs6767340	3	95540128	G	A	0.342463	-0.00654413	0.00135884	1.46499e-06
rs1344642	2	219555262	G	A	0.555159	-0.00624886	0.00129755	1.46555e-06
rs7024966	9	4257365	T	G	0.321113	0.00665111	0.00138108	1.46568e-06
rs4235723	5	155783234	G	A	0.568701	0.00626992	0.00130198	1.46704e-06
rs76779773	3	20475327	T	C	0.915233	0.0111483	0.00231503	1.46749e-06
rs6780666	3	137068013	T	C	0.39245	0.00635912	0.00132057	1.46869e-06
rs2981322	8	34981487	T	G	0.761525	-0.00728619	0.00151312	1.46953e-06
rs11066018	12	112183574	T	C	0.82684	-0.00820575	0.00170413	1.47035e-06
rs13439317	8	144256945	T	C	0.326765	0.0066197	0.0013748	1.47182e-06
rs10512391	9	111809530	G	A	0.279598	0.00691785	0.00143676	1.4729e-06
rs646275	12	112120170	T	C	0.175572	0.0081605	0.00169485	1.47294e-06
rs34086240	11	30159584	G	A	0.599249	0.00633543	0.00131582	1.4734e-06
rs7136698	12	98444575	C	A	0.629095	0.00645817	0.00134133	1.47374e-06
rs7581134	2	229917745	G	A	0.560544	0.00625557	0.00129929	1.47501e-06
rs3847632	11	30160793	T	C	0.603436	0.00634619	0.00131815	1.476e-06
rs111368055	3	20468952	G	A	0.0847609	-0.0111456	0.00231511	1.47714e-06
rs6780231	3	83834878	G	A	0.483645	0.00621184	0.00129032	1.47813e-06
rs2344700	2	199686506	G	A	0.310936	-0.00670646	0.00139307	1.47818e-06
rs2484880	10	98998355	T	C	0.68241	0.00666779	0.0013851	1.47988e-06
rs10761235	9	96308666	T	C	0.345637	-0.00652703	0.00135587	1.48008e-06
rs2484881	10	98998266	T	C	0.31759	-0.00666757	0.0013851	1.48107e-06
rs253943	5	131320730	G	A	0.199834	-0.00776256	0.00161257	1.48108e-06
rs834366	6	19002681	T	G	0.77831	-0.0074726	0.00155235	1.48135e-06
rs10457180	6	108965039	G	A	0.300152	0.00677258	0.00140694	1.48161e-06
rs10832205	11	14175405	T	C	0.427141	-0.00627484	0.00130355	1.48188e-06
rs912019	6	5984539	G	A	0.332632	-0.0065878	0.00136859	1.48256e-06
rs2887208	2	183380753	T	C	0.600038	-0.00633585	0.00131625	1.48269e-06
rs10964533	9	2041588	T	G	0.908931	-0.0107885	0.00224132	1.4833e-06
rs10832194	11	14163712	G	A	0.4329	-0.00626419	0.00130141	1.48394e-06
rs751440	14	98546110	T	C	0.784321	-0.00754618	0.00156778	1.48469e-06
rs8105642	19	19558468	G	A	0.82854	0.00823437	0.0017108	1.48545e-06
rs6688934	1	2372397	G	A	0.487139	0.00622823	0.00129401	1.48581e-06
rs7046725	9	111882729	T	G	0.714993	-0.00687506	0.00142843	1.48669e-06
rs55682369	7	104476276	C	A	0.413181	0.006303	0.00130958	1.4868e-06
rs6538838	12	98488437	T	C	0.359225	-0.00646849	0.001344	1.48789e-06
rs751439	14	98546153	G	A	0.784325	-0.00754542	0.00156779	1.48852e-06
rs12647616	4	152607662	G	A	0.634221	-0.0064432	0.00133877	1.48855e-06
rs2732824	2	103347857	G	A	0.22512	0.00743002	0.00154389	1.49021e-06
rs6825128	4	171139767	G	A	0.491853	-0.00620717	0.0012898	1.49064e-06
rs626432	2	219355658	C	A	0.386733	0.00637205	0.00132407	1.49076e-06
rs2290424	11	9533701	G	A	0.445752	-0.00624304	0.00129729	1.49154e-06
rs62574558	9	96362662	T	G	0.643854	-0.00658517	0.00136842	1.49253e-06
rs7558366	2	101324705	T	C	0.506454	-0.00622145	0.00129286	1.49301e-06
rs6839008	4	171127688	T	C	0.491624	-0.00620677	0.00128981	1.49321e-06
rs2879559	12	111750629	G	A	0.873068	-0.00932091	0.001937	1.49405e-06
rs1154205	18	24586952	T	G	0.603979	-0.00634439	0.00131846	1.49445e-06
rs7610560	3	17200091	T	C	0.289432	0.00684209	0.00142189	1.4946e-06
rs2032807	5	123633209	C	A	0.637424	0.00645389	0.00134129	1.49659e-06
rs75243882	14	98543712	T	C	0.215805	0.0075421	0.00156746	1.49663e-06
rs2202091	X	145085956	C	A	0.460122	0.00629142	0.00130753	1.49664e-06
rs11661776	18	24602695	G	A	0.565985	-0.00625997	0.00130101	1.49716e-06
rs3859165	16	5741614	G	A	0.748721	-0.00715298	0.00148663	1.4977e-06
rs8048828	16	24359433	G	A	0.439055	-0.00625173	0.00129933	1.498e-06
rs9300319	12	112064897	T	C	0.824907	-0.00816353	0.00169668	1.49831e-06
rs2710251	2	219543433	T	C	0.555	-0.00624288	0.00129751	1.49847e-06
rs1734792	X	153341060	C	A	0.854712	0.00887585	0.00184475	1.49872e-06
rs10821147	9	96271367	T	C	0.653897	0.00652133	0.00135544	1.49994e-06
rs61569149	10	99073879	G	A	0.30847	-0.00671702	0.00139613	1.50042e-06
rs655441	2	219357545	T	C	0.613117	-0.00636949	0.00132397	1.50254e-06
rs7130865	11	14174889	T	G	0.427862	-0.00626989	0.00130327	1.50255e-06
rs76305407	3	20543821	C	A	0.081398	-0.0113441	0.00235812	1.50442e-06
rs929257	1	96547628	G	A	0.145963	-0.00878576	0.00182632	1.50449e-06
rs662284	12	121257727	C	A	0.725625	0.00695188	0.00144513	1.50521e-06
rs1121272	X	145036746	T	C	0.495012	0.00627015	0.00130343	1.50551e-06
rs12458099	18	24605439	G	A	0.566	-0.00625855	0.00130102	1.50552e-06
rs10992770	9	96281648	T	C	0.65402	0.00652078	0.00135555	1.506e-06
rs2182936	9	15918922	G	A	0.402342	-0.00632555	0.00131497	1.50605e-06
rs4973150	2	229910824	G	A	0.43411	-0.00625863	0.00130107	1.50651e-06
rs1222311	11	30497784	G	A	0.552179	-0.00623767	0.00129671	1.50654e-06
rs12468043	2	219354197	C	A	0.386786	0.00636905	0.00132404	1.50681e-06
rs1175748	18	24466785	T	C	0.504846	0.00620392	0.00128971	1.50698e-06
rs4743928	9	96279447	C	A	0.346331	-0.00651898	0.00135523	1.50739e-06
rs6889283	5	139653439	T	G	0.469223	0.00621521	0.00129208	1.50761e-06
rs12647462	4	152607278	T	C	0.367199	0.00643446	0.00133768	1.50802e-06
rs544625	11	30516496	G	A	0.297845	-0.00678226	0.00141002	1.50891e-06
rs7799096	7	69913587	C	A	0.781125	-0.00750116	0.00155948	1.50896e-06
rs10512225	9	96227100	G	A	0.582974	-0.00629042	0.00130778	1.50942e-06
rs668532	1	110195864	C	A	0.417645	-0.0063586	0.00132199	1.51027e-06
rs77075415	3	20519544	G	A	0.0809386	-0.0113715	0.00236422	1.51056e-06
rs2619950	5	123643950	T	C	0.631983	0.00643101	0.00133707	1.51109e-06
rs733925	2	219302466	G	A	0.614181	-0.00637128	0.00132467	1.51139e-06
rs1808932	9	127650985	T	C	0.429128	-0.00626593	0.00130279	1.51208e-06
rs4758869	12	60956793	C	A	0.414946	0.00629439	0.00130871	1.51216e-06
rs2254712	9	96363859	G	A	0.644261	-0.00647814	0.00134691	1.51218e-06
rs61977053	14	88847220	C	A	0.742432	0.00709209	0.00147457	1.51225e-06
rs882311	10	1229548	T	C	0.707533	-0.00681766	0.00141751	1.51228e-06
rs485975	2	219374250	T	C	0.612769	-0.00636657	0.00132375	1.51316e-06
rs2591384	5	123687170	T	C	0.332599	-0.00658231	0.00136862	1.51341e-06
rs16996127	19	19627310	T	G	0.826604	0.00819162	0.00170323	1.51342e-06
rs778099	2	147890243	T	C	0.85165	-0.00872487	0.00181411	1.51355e-06
rs61983300	14	89220391	G	A	0.251848	-0.00714443	0.00148551	1.51363e-06
rs4343503	2	50307329	G	A	0.249377	-0.00716784	0.00149039	1.51395e-06
rs1499198	3	5357615	C	A	0.763204	-0.00729491	0.00151682	1.51435e-06
rs12793925	11	14168634	G	A	0.572434	0.0062679	0.00130339	1.51742e-06
rs1468253	12	112776042	T	C	0.823989	-0.00814213	0.00169319	1.51874e-06
rs6590360	11	128822629	T	C	0.327783	0.00660568	0.00137369	1.519e-06
rs34083104	5	62910334	T	G	0.325483	0.00661765	0.00137618	1.51912e-06
rs10821145	9	96267271	T	C	0.65376	0.00651725	0.00135531	1.51929e-06
rs12154534	7	127755904	T	C	0.303262	-0.00674556	0.00140279	1.5195e-06
rs1154975	11	29772443	T	C	0.438488	-0.00624887	0.00129951	1.51966e-06
rs2090958	4	171136443	T	C	0.508128	0.00620216	0.0012898	1.51984e-06
rs3770218	2	219525335	T	C	0.573785	-0.0062697	0.00130391	1.52165e-06
rs35566469	16	70713047	G	A	0.58318	-0.00628891	0.00130791	1.52176e-06
rs4662493	2	147880668	G	A	0.147634	0.00874034	0.00181775	1.52198e-06
rs10932782	2	219353195	T	C	0.613139	-0.00636615	0.00132399	1.52209e-06
rs7116743	11	14202168	G	A	0.426607	-0.00626883	0.00130377	1.5228e-06
rs11790105	9	111731785	T	C	0.715788	-0.00687376	0.00142963	1.52389e-06
rs7708140	5	131252396	T	C	0.20223	-0.00771881	0.00160539	1.52397e-06
rs173812	5	131319460	G	A	0.198194	-0.00777735	0.00161757	1.52406e-06
rs12380167	9	96301570	T	C	0.346326	-0.00651599	0.00135523	1.52436e-06
rs7944214	11	14200055	T	C	0.426623	-0.00626833	0.00130376	1.52537e-06
rs12769073	10	99073463	G	A	0.311092	-0.00669675	0.00139288	1.52557e-06
rs10200507	2	219335944	C	A	0.615788	-0.00637367	0.00132569	1.52582e-06
rs10781457	9	80371057	G	A	0.714503	0.00686405	0.00142769	1.52598e-06
rs7649934	3	53375404	T	C	0.238793	0.00738948	0.00153698	1.52603e-06
rs56280531	19	19585788	C	A	0.171668	-0.00822117	0.00170997	1.52617e-06
rs6975211	7	69225605	T	G	0.0517467	0.0139946	0.00291094	1.52751e-06
rs9465247	6	19046630	G	A	0.182752	0.00802166	0.00166856	1.52802e-06
rs7338138	13	58278527	G	A	0.823915	-0.00813885	0.00169294	1.5282e-06
rs11716421	3	20445437	T	C	0.917189	0.0112481	0.00233972	1.52854e-06
rs556468	2	219355794	G	A	0.386707	0.00636536	0.00132409	1.52934e-06
rs34487417	19	19509701	T	C	0.171535	-0.00822299	0.0017105	1.52936e-06
rs7195565	16	70701400	G	A	0.387698	0.00636276	0.00132355	1.52942e-06
rs876983	8	18407858	T	C	0.465129	-0.00621494	0.00129281	1.52963e-06
rs75582668	19	19569023	T	C	0.171529	-0.00822287	0.00171052	1.53039e-06
rs41562	7	104845094	T	C	0.658719	-0.00653766	0.00135998	1.53082e-06
rs12698800	7	68898029	T	C	0.24404	0.00721689	0.0015013	1.53131e-06
rs11660019	18	42883857	T	C	0.115717	-0.00969001	0.00201578	1.53154e-06
rs10247386	7	69173544	G	A	0.0521471	0.0140968	0.00293252	1.53171e-06
rs12537331	7	127737229	T	G	0.299986	-0.00676412	0.00140712	1.53174e-06
rs78045362	5	50319835	G	A	0.122363	0.00945873	0.00196769	1.53188e-06
rs1941309	18	31939458	G	A	0.650712	-0.00650177	0.00135257	1.53245e-06
rs12031924	1	96877405	T	C	0.233669	-0.00732483	0.0015238	1.53261e-06
rs6808032	3	95537082	T	C	0.657811	0.00653309	0.0013591	1.53279e-06
rs13186198	5	139652057	G	A	0.531028	-0.00621109	0.00129212	1.53301e-06
rs7605884	2	186667121	T	C	0.468515	0.00631218	0.00131317	1.53346e-06
rs734952	14	98544140	G	A	0.784266	-0.00753523	0.00156764	1.53421e-06
rs6678902	1	175001560	T	C	0.843095	0.00852171	0.00177291	1.53493e-06
rs79370636	19	19614289	G	A	0.828415	0.00822085	0.00171033	1.53535e-06
rs10875915	12	49430094	T	C	0.38149	-0.00638041	0.00132746	1.5361e-06
rs76594857	2	185852178	T	G	0.872773	-0.00930078	0.00193509	1.53686e-06
rs10992795	9	96359508	G	A	0.642852	-0.00646788	0.00134573	1.53797e-06
rs7297174	12	24103580	T	C	0.685807	-0.00667639	0.00138911	1.5381e-06
rs113905912	7	104594984	T	C	0.645911	0.00648026	0.00134833	1.53879e-06
rs11129397	3	30354360	T	C	0.397336	0.00633307	0.00131771	1.53887e-06
rs6486176	11	14201992	T	C	0.573998	0.00626716	0.00130401	1.53932e-06
rs2965179	19	19512755	G	A	0.828602	0.00822275	0.00171104	1.54211e-06
rs1876878	17	61019115	G	A	0.100069	0.010326	0.00214876	1.54314e-06
rs10992790	9	96341357	T	C	0.342635	-0.00652904	0.0013587	1.54465e-06
rs6499334	16	70703776	T	C	0.633909	-0.0064324	0.00133859	1.54487e-06
rs55722539	14	88878035	G	A	0.742964	0.00709055	0.00147556	1.54494e-06
rs7607369	2	219279097	G	A	0.571296	-0.00626105	0.00130298	1.54619e-06
rs6943183	7	104819479	T	C	0.655565	-0.0065205	0.00135699	1.54664e-06
rs1403227	4	171139038	G	A	0.491749	-0.00619761	0.00128981	1.54707e-06
rs55770502	7	157515972	G	A	0.884912	0.00970891	0.00202056	1.54711e-06
rs4744254	9	96285363	T	C	0.653915	0.00651293	0.00135545	1.54761e-06
rs6708683	2	219504503	G	A	0.427516	0.00626283	0.00130341	1.54774e-06
rs77382318	14	88822129	G	A	0.261245	-0.00705273	0.0014678	1.54781e-06
rs215605	7	32336965	T	G	0.625421	-0.00640117	0.00133223	1.54875e-06
rs4744250	9	96271752	G	A	0.654008	0.00651313	0.00135554	1.54882e-06
rs834367	6	19002293	G	A	0.221586	0.0074599	0.00155261	1.54946e-06
rs3131913	5	172558196	G	A	0.424869	0.00626754	0.00130445	1.54961e-06
rs1965012	12	111773467	T	C	0.765759	-0.00731522	0.00152251	1.54974e-06
rs2099185	2	183378186	T	C	0.598233	-0.00631943	0.00131527	1.55016e-06
rs7929790	11	29568315	G	A	0.760815	-0.00726259	0.00151158	1.55023e-06
rs7861360	9	124691920	T	C	0.590478	-0.00630042	0.00131132	1.55028e-06
rs1326312	2	229910254	T	G	0.559117	0.0062404	0.00129884	1.55062e-06
rs2633521	5	123632544	T	C	0.636384	0.00644034	0.00134047	1.55102e-06
rs834364	6	19009782	G	A	0.22193	0.00745544	0.00155175	1.55108e-06
rs2994370	9	96367820	G	A	0.355655	0.00647132	0.00134698	1.55291e-06
rs4411687	2	219437947	C	A	0.579741	-0.00627605	0.00130637	1.55367e-06
rs72999016	19	19350103	G	A	0.845996	0.00858253	0.00178648	1.55406e-06
rs6785283	3	44386614	T	C	0.855402	0.00880832	0.00183348	1.55412e-06
rs11023112	11	14172902	G	A	0.579572	0.00630555	0.00131258	1.55569e-06
rs639913	2	219365971	C	A	0.612815	-0.00635934	0.00132378	1.55586e-06
rs4757233	11	14176326	G	A	0.427535	-0.00626132	0.00130339	1.5564e-06
rs6436066	2	219578361	T	G	0.554165	-0.00623187	0.00129727	1.55651e-06
rs75525243	19	19638218	G	A	0.828383	0.00821538	0.0017102	1.55716e-06
rs7936006	11	14198878	G	A	0.427911	-0.00626052	0.00130326	1.55742e-06
rs6580515	5	139698110	C	A	0.517897	-0.00621395	0.00129358	1.55768e-06
rs3095844	5	172484041	T	C	0.574265	-0.00626444	0.00130411	1.55831e-06
rs12620364	2	22562609	G	A	0.624839	-0.00639745	0.00133181	1.55867e-06
rs10821146	9	96271294	G	A	0.346136	-0.00651077	0.00135541	1.55872e-06
rs5965657	X	145036973	T	C	0.495223	0.00626103	0.00130342	1.55901e-06
rs34211380	1	2385236	T	C	0.494097	-0.00621413	0.00129367	1.55922e-06
rs6780833	3	137067993	G	A	0.610227	-0.0063511	0.00132218	1.55923e-06
rs9656002	7	91475007	G	A	0.609761	0.00634949	0.00132188	1.56001e-06
rs2025679	6	19023147	T	C	0.224001	0.007429	0.00154662	1.56013e-06
rs6549981	3	30348760	T	C	0.400418	0.00632123	0.001316	1.56016e-06
rs11678558	2	98355990	G	A	0.655155	0.00651611	0.00135662	1.56149e-06
rs4744252	9	96272625	T	C	0.346101	-0.00650991	0.00135544	1.56453e-06
rs13148532	4	72428522	G	A	0.464226	-0.00620969	0.00129295	1.56526e-06
rs35965003	18	44913877	T	C	0.57503	0.00626459	0.00130442	1.56639e-06
rs3897567	11	128816730	T	C	0.669242	-0.00658203	0.00137053	1.56673e-06
rs61924999	12	60964512	C	A	0.794242	-0.00766046	0.00159509	1.56676e-06
rs1055816	2	219501328	G	A	0.425748	0.00626295	0.0013041	1.56688e-06
rs34787876	10	98999213	T	C	0.682512	0.0066523	0.00138522	1.56824e-06
rs12423855	12	60956061	T	C	0.584941	-0.00628455	0.00130866	1.56857e-06
rs78638044	17	57974476	G	A	0.882786	-0.00962646	0.00200457	1.5689e-06
rs10868081	9	86636430	G	A	0.472719	-0.0062712	0.0013059	1.56919e-06
rs10832208	11	14175947	T	C	0.572406	0.00625905	0.00130337	1.56932e-06
rs7431270	3	180046708	G	A	0.7082	-0.00681169	0.00141846	1.56942e-06
rs72645952	13	94797445	G	A	0.771705	0.00737725	0.00153625	1.57001e-06
rs1068685	3	138365552	C	A	0.465314	-0.00620776	0.00129275	1.57097e-06
rs10849984	12	112347728	T	C	0.83128	-0.00826798	0.00172179	1.57105e-06
rs10821151	9	96287633	T	C	0.346094	-0.0065088	0.00135544	1.57111e-06
rs60310240	14	88822709	T	C	0.742077	0.00707749	0.00147391	1.57208e-06
rs117113959	7	106815154	T	C	0.95348	-0.0147037	0.00306213	1.57243e-06
rs10761226	9	96224036	T	C	0.582139	-0.00627788	0.00130741	1.57283e-06
rs4674323	2	219517088	T	C	0.426101	0.00626127	0.00130396	1.57292e-06
rs13075615	3	136505832	T	C	0.152246	-0.00861838	0.00179487	1.5734e-06
rs9790647	4	171137161	G	A	0.492152	-0.00619294	0.00128979	1.57482e-06
rs7952745	12	98531463	T	G	0.421252	-0.00627045	0.00130594	1.57493e-06
rs34635139	2	98364407	T	C	0.225343	0.00741029	0.00154338	1.57596e-06
rs7480737	11	14201397	G	A	0.427433	-0.00625831	0.00130345	1.57604e-06
rs1093515	2	103702841	T	C	0.0788759	0.011486	0.00239227	1.57654e-06
rs7598605	2	147876125	T	C	0.852527	-0.00873101	0.00181856	1.57838e-06
rs962333	2	50305064	T	G	0.751846	0.00716717	0.00149284	1.57846e-06
rs7480093	11	14169054	T	C	0.426564	-0.00625936	0.00130378	1.5792e-06
rs1949621	4	171123515	T	C	0.508091	0.00619226	0.0012898	1.57926e-06
rs113980591	19	19565357	G	A	0.829945	0.00824022	0.00171639	1.57962e-06
rs10739950	9	96289269	T	C	0.346162	-0.00650657	0.00135538	1.58236e-06
rs2053056	5	139648183	C	A	0.468932	0.00620292	0.00129213	1.58238e-06
rs36082507	3	20457957	G	A	0.915491	0.0111287	0.00231824	1.58265e-06
rs4767939	12	112206895	G	A	0.171521	0.0082113	0.00171056	1.58377e-06
rs11790449	9	96288986	T	C	0.34616	-0.00650622	0.00135538	1.58444e-06
rs13229505	7	91444679	T	G	0.386269	-0.00635722	0.00132435	1.58461e-06
rs1683440	18	24552767	T	C	0.395351	0.00633079	0.00131884	1.58462e-06
rs636723	2	219373197	G	A	0.612796	-0.00635438	0.00132377	1.58496e-06
rs34747246	2	98356846	G	A	0.502541	0.00619062	0.00128966	1.5852e-06
rs80149210	7	106967931	G	A	0.04656	0.0146924	0.00306087	1.58616e-06
rs2183760	9	96279334	G	A	0.653912	0.00650617	0.00135545	1.58657e-06
rs6553505	4	171145305	G	A	0.508577	0.00619116	0.00128982	1.58658e-06
rs8080489	17	61037716	T	C	0.896929	-0.0101797	0.00212077	1.58671e-06
rs11023131	11	14202442	G	A	0.426528	-0.00625816	0.0013038	1.58726e-06
rs8110171	19	19560063	T	C	0.171452	-0.00821183	0.00171083	1.58732e-06
rs4744251	9	96272624	T	C	0.346101	-0.00650596	0.00135544	1.58749e-06
rs1412050	9	96270756	T	C	0.346614	-0.00650367	0.00135497	1.5876e-06
rs7485265	12	61002649	G	A	0.206556	0.00764495	0.0015928	1.5892e-06
rs79291406	14	98543228	T	G	0.215754	0.0075238	0.00156759	1.58982e-06
rs10821148	9	96283304	T	C	0.346109	-0.00650552	0.00135543	1.58984e-06
rs2733484	3	17207811	T	C	0.688426	-0.00668231	0.00139229	1.59047e-06
rs2362800	12	61144464	T	C	0.576712	-0.00626377	0.00130509	1.59066e-06
rs171725	5	172570220	T	C	0.424779	0.00626086	0.00130449	1.5908e-06
rs9833997	3	95482800	T	C	0.364147	-0.00643156	0.00134006	1.59084e-06
rs7072078	10	99026509	G	A	0.404898	-0.00630459	0.00131361	1.59125e-06
rs4744253	9	96278784	T	G	0.653915	0.00650534	0.00135545	1.59154e-06
rs6740244	2	183356754	T	C	0.38085	0.00637311	0.00132791	1.5919e-06
rs2075596	X	153297392	G	A	0.859369	0.00897445	0.00186996	1.59239e-06
rs11712769	3	20461148	T	G	0.0838277	-0.0111664	0.00232678	1.5938e-06
rs57046217	12	112285116	T	C	0.833497	-0.00830678	0.00173091	1.59396e-06
rs664514	2	219329819	G	A	0.613306	-0.00635444	0.00132411	1.59436e-06
rs1427445	2	219555573	C	A	0.554103	-0.00622527	0.00129725	1.59603e-06
rs12023143	1	96560094	T	C	0.913177	0.0109894	0.00229003	1.59613e-06
rs12793973	11	14198178	T	C	0.572382	0.0062543	0.00130337	1.59809e-06
rs13285064	9	96284850	T	C	0.653707	0.00650325	0.00135526	1.59838e-06
rs1357798	3	83780583	T	C	0.780126	0.00747087	0.00155692	1.59871e-06
rs2337081	5	139642414	C	A	0.468857	0.00620025	0.00129214	1.59918e-06
rs10992768	9	96276135	T	C	0.653814	0.0065035	0.00135536	1.59974e-06
rs7615854	3	138399115	G	A	0.560319	0.00623372	0.00129914	1.59984e-06
rs12604387	18	24610381	G	A	0.433885	0.00624292	0.00130106	1.59985e-06
rs1430142	2	183356903	T	C	0.380977	0.00637135	0.00132783	1.60002e-06
rs7294902	12	112354531	T	C	0.83055	-0.00824736	0.00171883	1.60063e-06
rs1589568	4	171125746	G	A	0.492148	-0.00618873	0.00128979	1.60067e-06
rs7234562	18	32063649	T	C	0.471339	-0.00619787	0.00129178	1.60328e-06
rs600661	5	131290894	T	C	0.801193	0.0077518	0.00161569	1.60397e-06
rs8110250	19	19559989	G	A	0.828568	0.00820851	0.00171091	1.60451e-06
rs11023107	11	14164233	G	A	0.432923	-0.00624366	0.0013014	1.60545e-06
rs11189100	10	99047712	G	A	0.404844	-0.00630229	0.00131364	1.606e-06
rs10937031	3	180053178	G	A	0.270753	0.00696185	0.00145115	1.60682e-06
rs4674324	2	219523433	T	G	0.425366	0.00625702	0.00130425	1.60734e-06
rs1430144	2	183357255	T	C	0.621106	-0.0063768	0.00132924	1.60799e-06
rs78424217	12	133472895	T	C	0.0872259	-0.0109684	0.00228637	1.60812e-06
rs8020376	14	88816167	T	C	0.360686	-0.0064419	0.00134283	1.60864e-06
rs886205	12	112204427	G	A	0.173038	0.00817737	0.00170461	1.60881e-06
rs1503579	12	60985626	G	A	0.204837	0.00766465	0.00159774	1.60921e-06
rs28844095	12	111783778	G	A	0.219891	0.00746858	0.00155688	1.60938e-06
rs8074761	17	44124640	G	A	0.841864	0.00853692	0.00177961	1.60998e-06
rs4687578	3	53443543	G	A	0.767708	-0.00740603	0.00154387	1.61012e-06
rs10766151	11	14169669	G	A	0.57603	0.00628926	0.0013111	1.611e-06
rs10400359	11	14174263	C	A	0.427767	-0.00625168	0.00130331	1.61244e-06
rs1436904	18	24570667	T	G	0.604374	-0.00632535	0.00131868	1.61294e-06
rs612874	2	219492924	T	C	0.42615	0.00625456	0.00130395	1.6135e-06
rs72793241	5	131240885	T	C	0.202454	-0.00769718	0.00160472	1.61378e-06
rs11065837	12	111684253	G	A	0.222139	0.00744064	0.00155124	1.6141e-06
rs10406278	19	19494725	C	A	0.828518	0.0082054	0.00171071	1.61467e-06
rs922559	5	123633636	T	C	0.631308	0.00641065	0.00133655	1.61528e-06
rs11250575	10	209448	T	C	0.347059	-0.00649704	0.00135457	1.61558e-06
rs11743063	5	155784924	G	A	0.459761	-0.00620565	0.00129383	1.61598e-06
rs77017213	3	20516651	G	A	0.918369	0.0112955	0.00235505	1.6164e-06
rs17698383	14	98542862	T	C	0.784241	-0.00751832	0.00156758	1.61751e-06
rs55657448	3	123903304	G	A	0.595376	-0.00630128	0.00131384	1.61796e-06
rs9683693	4	171129886	C	A	0.49189	-0.00618585	0.0012898	1.61895e-06
rs10238507	7	104807207	C	A	0.343506	0.00651217	0.00135786	1.61942e-06
rs10466917	12	109977464	T	G	0.639517	0.00644058	0.00134298	1.62073e-06
rs2965186	19	19497195	T	G	0.17131	-0.00820735	0.00171139	1.62088e-06
rs7802500	7	69907025	G	A	0.781027	-0.00747756	0.00155923	1.62134e-06
rs61861849	10	99073083	C	A	0.688837	0.00667934	0.00139279	1.6214e-06
rs3779210	7	104828098	T	C	0.340732	0.00652446	0.00136051	1.62189e-06
rs34498968	3	136195130	T	C	0.861304	0.00894673	0.00186563	1.62232e-06
rs1154209	18	24578138	G	A	0.39647	0.00632146	0.0013182	1.62251e-06
rs7860765	9	96274830	G	A	0.346065	-0.00650019	0.00135547	1.62251e-06
rs111262549	3	20485927	G	A	0.0848051	-0.0110994	0.00231456	1.62285e-06
rs9861150	3	136183320	T	G	0.788919	0.00757748	0.00158015	1.62328e-06
rs13359519	5	139654664	G	A	0.530531	-0.00619578	0.00129204	1.62408e-06
rs16827010	2	147887288	T	C	0.146393	0.00874721	0.00182411	1.62411e-06
rs684776	2	219324016	T	C	0.386462	0.00635019	0.00132426	1.6244e-06
rs4795400	17	38067020	T	C	0.449513	0.00621589	0.00129626	1.62467e-06
rs1175743	18	24591200	T	C	0.601904	-0.00631643	0.00131728	1.62634e-06
rs2378081	9	80350543	T	C	0.288617	-0.00682346	0.00142306	1.62751e-06
rs7572862	2	214009854	G	A	0.625205	-0.00638718	0.00133209	1.62784e-06
rs2339716	12	111680885	G	A	0.170167	0.00822777	0.00171597	1.62827e-06
rs1887667	9	16033109	T	G	0.555592	0.00622213	0.00129769	1.62855e-06
rs75271589	3	20486164	T	C	0.0848059	-0.0110971	0.00231455	1.63067e-06
rs367058	3	138496810	T	G	0.506932	0.00618351	0.00128976	1.63244e-06
rs75629014	3	20486228	G	A	0.084806	-0.0110966	0.00231455	1.63274e-06
rs1538727	10	99581722	G	A	0.516144	-0.00618597	0.00129032	1.63377e-06
rs867810	1	2381568	G	A	0.492538	0.00620227	0.00129372	1.63388e-06
rs832813	2	219354569	T	C	0.387022	0.00634678	0.00132389	1.63448e-06
rs215606	7	32337443	T	C	0.625038	-0.00638546	0.00133196	1.63465e-06
rs7137772	12	111753503	G	A	0.127429	0.00927054	0.00193377	1.63471e-06
rs13067262	3	95532126	G	A	0.636443	0.00642638	0.00134052	1.63535e-06
rs59606976	12	60982253	T	C	0.203895	0.00767256	0.00160048	1.6357e-06
rs2887215	2	183355707	T	C	0.380849	0.00636578	0.00132792	1.63642e-06
rs35182213	2	183370222	T	C	0.378848	0.00637216	0.00132926	1.63689e-06
rs7190913	16	9642477	G	A	0.460606	-0.00620165	0.0012937	1.637e-06
rs7482998	11	14169025	G	A	0.426608	-0.0062498	0.00130376	1.63756e-06
rs12949662	17	6379747	T	C	0.65424	-0.00649912	0.00135578	1.6379e-06
rs13063659	3	95464297	G	A	0.368943	-0.00640585	0.00133636	1.63881e-06
rs3742001	12	112103148	T	C	0.175027	0.00813425	0.00169693	1.63896e-06
rs4757231	11	14176184	T	G	0.574395	0.00625139	0.00130415	1.6393e-06
rs2303566	2	219557738	G	A	0.554007	-0.0062181	0.00129722	1.63985e-06
rs2665903	5	123632038	T	C	0.368651	-0.00640668	0.00133658	1.64019e-06
rs13353827	5	139654537	T	C	0.530653	-0.00619324	0.00129206	1.64066e-06
rs879483	5	175280111	G	A	0.502749	-0.00618182	0.0012897	1.64112e-06
rs7975850	12	60953913	G	A	0.412974	0.00627725	0.00130962	1.64164e-06
rs1452082	3	62465039	C	A	0.451003	-0.00622632	0.001299	1.64178e-06
rs4367042	3	17195721	G	A	0.698024	-0.00673178	0.00140449	1.64273e-06
rs1630505	18	24573956	T	C	0.603866	-0.00631912	0.0013184	1.6428e-06
rs62362824	5	83219511	T	G	0.0583679	0.0131832	0.00275049	1.64287e-06
rs767042	2	186689559	T	C	0.470655	0.00619157	0.00129186	1.64507e-06
rs3931102	2	219520405	T	C	0.574488	-0.00625055	0.00130419	1.64586e-06
rs61925001	12	60965789	G	A	0.206016	0.00764111	0.00159435	1.64614e-06
rs7483781	11	14176838	T	C	0.573335	0.00624823	0.00130373	1.64655e-06
rs10786319	10	99008951	T	C	0.405362	-0.00629426	0.00131338	1.64782e-06
rs1410450	9	16037123	C	A	0.437656	-0.00622897	0.00129978	1.64856e-06
rs12809174	12	125665242	G	A	0.764513	-0.00728292	0.00151972	1.64901e-06
rs56366429	3	44409476	T	C	0.855547	0.00878987	0.00183424	1.65041e-06
rs4375590	14	88917678	T	G	0.743891	0.00707934	0.0014773	1.65068e-06
rs30480	19	39807213	G	A	0.899408	0.0102733	0.00214382	1.65094e-06
rs864990	2	219494037	G	A	0.42614	0.00624852	0.00130395	1.65134e-06
rs10821177	9	96367586	G	A	0.355697	0.00645437	0.00134695	1.65253e-06
rs1053733	17	43183028	G	A	0.575433	-0.00625123	0.00130457	1.6528e-06
rs10187066	2	219514759	G	A	0.574031	-0.0062483	0.00130401	1.65457e-06
rs2372687	3	44384776	G	A	0.856361	0.00880955	0.00183856	1.65504e-06
rs4287000	9	96451784	G	A	0.542304	0.00620158	0.00129428	1.65516e-06
rs2358122	2	195234124	T	C	0.292201	0.00679378	0.00141789	1.65572e-06
rs4405355	12	60889877	G	A	0.418968	0.00626187	0.00130692	1.65688e-06
rs1019430	2	186651511	T	C	0.531899	-0.0061914	0.00129227	1.65853e-06
rs17124652	14	88890728	G	A	0.257101	-0.00706893	0.00147543	1.65881e-06
rs12047248	1	96874440	T	C	0.848162	0.00860876	0.00179683	1.65883e-06
rs10882883	10	99013312	G	A	0.59368	0.00629015	0.00131289	1.65885e-06
rs6771167	3	44403692	G	A	0.144613	-0.00878378	0.0018334	1.65961e-06
rs11613961	12	133474880	T	C	0.912807	0.0109559	0.00228676	1.65963e-06
rs1581421	4	171124116	C	A	0.492247	-0.00617932	0.00128979	1.65985e-06
rs11694090	2	219504695	T	G	0.425719	0.00624793	0.00130411	1.65992e-06
rs62466159	7	91450507	G	A	0.389305	-0.00633553	0.00132245	1.66157e-06
rs79411866	3	44391692	T	G	0.144643	-0.00878249	0.00183324	1.662e-06
rs11189394	10	99582256	G	A	0.51351	-0.00618057	0.00129012	1.66213e-06
rs2952857	4	130786538	T	C	0.72518	-0.0069197	0.00144442	1.66243e-06
rs61984708	14	89031867	T	C	0.744103	0.00707913	0.0014777	1.66256e-06
rs1430143	2	183356945	C	A	0.380977	0.00636101	0.00132783	1.66337e-06
rs79739986	3	20487798	G	A	0.0849174	-0.0110813	0.00231317	1.66344e-06
rs3740522	10	99019144	T	C	0.593114	0.00628757	0.0013126	1.6663e-06
rs9933720	16	72295290	T	G	0.900384	0.0103136	0.00215308	1.66664e-06
rs7196032	16	70756066	T	C	0.431243	-0.00623689	0.00130203	1.66683e-06
rs4781927	16	17896381	T	C	0.374209	-0.00638265	0.0013325	1.668e-06
rs2545707	5	123632155	C	A	0.368601	-0.00640235	0.00133661	1.66801e-06
rs6775733	3	30338580	T	C	0.711779	-0.00681918	0.00142365	1.66829e-06
rs2556385	2	219532905	G	A	0.577314	-0.00625243	0.00130534	1.66868e-06
rs73426314	12	112345056	T	C	0.830988	-0.00824135	0.0017206	1.66939e-06
rs1359954	9	16039223	G	A	0.436517	-0.00622756	0.00130018	1.66959e-06
rs6843959	4	152764822	T	C	0.507893	-0.00617762	0.00128981	1.67142e-06
rs215600	7	32333642	G	A	0.355218	0.0064533	0.00134737	1.67151e-06
rs13081352	3	135941416	C	A	0.882203	0.00958027	0.00200027	1.6721e-06
rs2053055	5	139646776	T	C	0.46857	0.00618892	0.00129219	1.67212e-06
rs549026	2	219339283	T	C	0.386915	0.00634086	0.00132396	1.67349e-06
rs1544396	12	112062875	T	C	0.826783	-0.00816052	0.00170391	1.67375e-06
rs11189121	10	99072036	T	C	0.688912	0.0066707	0.00139288	1.67487e-06
rs8111093	19	19505548	T	C	0.171058	-0.00820081	0.00171239	1.67528e-06
rs72607159	9	111764270	T	C	0.281565	0.00686606	0.00143369	1.67546e-06
rs57709811	10	106697246	G	A	0.0612375	-0.0128818	0.00268984	1.67572e-06
rs10810526	9	16041399	T	C	0.436263	-0.00622693	0.00130026	1.6763e-06
rs7972674	12	112067387	G	A	0.826555	-0.00815575	0.00170303	1.67635e-06
rs630858	2	219409689	C	A	0.386442	0.00634178	0.00132425	1.67641e-06
rs514014	10	99706592	T	C	0.572518	-0.00624204	0.00130343	1.67668e-06
rs11066077	12	112346661	T	C	0.169128	0.00823757	0.00172013	1.6768e-06
rs35078732	11	30154477	G	A	0.398244	-0.00630798	0.0013172	1.67685e-06
rs62362826	5	83220811	G	A	0.941392	-0.0131465	0.0027452	1.67701e-06
rs28378230	16	82605700	G	A	0.658435	-0.00651169	0.00135975	1.67705e-06
rs5748522	22	20060724	G	A	0.717074	-0.00685544	0.0014316	1.67911e-06
rs2923640	8	34965264	T	C	0.760373	-0.00723372	0.00151063	1.67998e-06
rs2065861	10	99004608	T	C	0.593204	0.00628563	0.00131265	1.68028e-06
rs9830359	3	85397118	T	C	0.112078	0.00978796	0.00204406	1.68037e-06
rs4428070	20	47457735	C	A	0.68186	0.00662944	0.00138447	1.68078e-06
rs6673880	1	2373168	G	A	0.4872	0.00619622	0.001294	1.68107e-06
rs361056	3	138411636	T	C	0.559961	0.00622019	0.00129903	1.68165e-06
rs79091287	12	133415738	G	A	0.912692	0.0109379	0.0022843	1.68212e-06
rs2545704	5	123632829	T	C	0.364375	-0.00641556	0.00133987	1.68288e-06
rs6872882	5	165523674	T	C	0.778163	0.00743144	0.00155208	1.68413e-06
rs4648844	1	2374758	G	A	0.487137	0.00619574	0.00129401	1.68435e-06
rs7629083	3	20501940	T	C	0.0853174	-0.0110516	0.00230825	1.68546e-06
rs4740040	8	85981165	T	C	0.287409	0.00682199	0.00142484	1.68551e-06
rs28361111	9	111761012	C	A	0.281006	0.00686837	0.00143455	1.68602e-06
rs6010168	22	50531204	G	A	0.522735	0.00618089	0.00129098	1.68646e-06
rs78443007	10	106664325	G	A	0.0597991	-0.0130222	0.00271991	1.68692e-06
rs13229273	7	91444472	G	A	0.614039	0.00634154	0.00132454	1.68692e-06
rs7150335	14	47884355	T	C	0.635433	0.00641405	0.00133972	1.68782e-06
rs61962337	13	94795799	T	C	0.773791	0.00737883	0.00154124	1.68783e-06
rs251914	19	39811302	T	C	0.900058	0.0102933	0.00215001	1.68833e-06
rs4792831	17	44206665	G	A	0.832437	0.0083085	0.00173545	1.68853e-06
rs73351644	10	106750055	G	A	0.0725809	-0.0118987	0.00248536	1.68854e-06
rs17039764	2	50306935	T	C	0.750303	0.00713213	0.00148975	1.68892e-06
rs6695879	1	110014333	G	A	0.91338	0.0109754	0.00229255	1.68915e-06
rs7904927	10	106681801	T	C	0.938693	0.0128706	0.00268841	1.68925e-06
rs10810048	9	13867105	T	C	0.828567	0.00819058	0.00171091	1.69078e-06
rs72979245	11	105845404	T	C	0.799913	0.00771572	0.00161178	1.69224e-06
rs6673661	1	2372954	G	A	0.486649	0.00619466	0.00129404	1.69238e-06
rs2040914	7	104972174	T	C	0.333547	0.00654698	0.00136764	1.69248e-06
rs147292290	19	19564673	G	A	0.170958	-0.00819915	0.00171279	1.69272e-06
rs6503454	17	44118269	G	A	0.158166	-0.00851802	0.00177947	1.69441e-06
rs75019638	5	83200986	T	C	0.0576798	0.0132395	0.00276583	1.69457e-06
rs955915	2	103351736	G	A	0.77418	-0.0073821	0.00154219	1.69487e-06
rs6659594	1	212531263	T	C	0.371729	0.00638672	0.00133429	1.69617e-06
rs524012	2	219433273	T	G	0.420204	0.00625316	0.00130639	1.69619e-06
rs2137667	2	101332618	T	C	0.479681	0.00619299	0.00129382	1.6963e-06
rs580838	11	28780659	G	A	0.439249	0.00621872	0.00129926	1.69833e-06
rs9605057	22	20069913	G	A	0.286154	0.00682851	0.0014267	1.69962e-06
rs882851	9	96274505	G	A	0.653975	0.00648753	0.00135551	1.70094e-06
rs2218980	2	50306319	G	A	0.245151	-0.00717399	0.00149897	1.70198e-06
rs4674320	2	219510768	G	A	0.574203	-0.00624109	0.00130408	1.70292e-06
rs3801285	7	104837801	C	A	0.658636	-0.00650814	0.0013599	1.70353e-06
rs9630625	16	72496681	T	C	0.104043	-0.0101073	0.00211197	1.70366e-06
rs11065849	12	111717615	T	C	0.844927	-0.00852532	0.00178141	1.70387e-06
rs2989752	9	96367743	G	A	0.355747	0.00644578	0.00134691	1.70464e-06
rs2965181	19	19512317	T	C	0.171211	-0.00819193	0.00171178	1.70465e-06
rs751441	14	98545655	G	A	0.214076	0.00752304	0.00157203	1.70524e-06
rs1184360	18	24590250	T	C	0.398394	0.00630294	0.00131712	1.70636e-06
rs7111476	11	30495556	G	A	0.521119	0.00617688	0.00129079	1.70675e-06
rs6709554	2	214012508	T	C	0.369301	0.00639384	0.00133613	1.70683e-06
rs12647465	4	152607318	C	A	0.632842	-0.00640116	0.00133771	1.70849e-06
rs361064	3	138401970	G	A	0.560278	0.00621653	0.00129913	1.70857e-06
rs273834	12	61106068	T	G	0.577266	-0.00624611	0.00130532	1.70898e-06
rs12582964	12	112090779	T	C	0.173374	0.00814986	0.00170329	1.71188e-06
rs17698510	14	98545671	T	C	0.785922	-0.00752156	0.00157203	1.71313e-06
rs9409477	9	96368763	T	C	0.355772	0.00644429	0.00134689	1.71338e-06
rs1786648	18	24462611	G	A	0.491959	-0.00617086	0.00128981	1.71586e-06
rs112788894	14	88909194	T	C	0.256116	-0.00706771	0.0014773	1.71654e-06
rs1966303	12	111724442	T	C	0.12575	0.00930414	0.00194477	1.71684e-06
rs55810204	5	62750127	T	C	0.282309	0.00685348	0.00143254	1.71724e-06
rs10950188	7	68897139	G	A	0.244584	0.0071767	0.00150017	1.71894e-06
rs2994369	9	96366513	T	C	0.355724	0.0064436	0.00134693	1.71899e-06
rs111742678	7	106783282	G	A	0.0999575	0.0102844	0.00214981	1.71947e-06
rs2293446	12	49412709	G	A	0.619792	0.00635448	0.00132832	1.71972e-06
rs1000852	9	96347890	G	A	0.628836	-0.00638495	0.0013347	1.7201e-06
rs2710247	2	219467508	G	A	0.573535	-0.00623707	0.00130382	1.72112e-06
rs9931855	16	87522129	G	A	0.162501	-0.00836166	0.00174796	1.72118e-06
rs2633522	5	123632570	T	C	0.631028	0.00639251	0.00133633	1.72172e-06
rs28821933	15	38210146	T	C	0.677285	-0.00659773	0.00137926	1.72258e-06
rs215635	7	32370220	T	C	0.626655	-0.00637696	0.00133311	1.72267e-06
rs2905433	19	19490203	T	C	0.171313	-0.00818624	0.00171138	1.72338e-06
rs1524651	8	85982138	T	C	0.712605	-0.00681546	0.00142487	1.72499e-06
rs4674317	2	219505755	T	G	0.425747	0.00623752	0.0013041	1.72685e-06
rs10774637	12	112225927	T	C	0.170051	0.00820948	0.00171641	1.72765e-06
rs7727928	5	130835248	T	G	0.780334	0.00744878	0.00155746	1.72997e-06
rs4131354	16	17903991	C	A	0.548595	-0.00619715	0.00129577	1.73058e-06
rs2084674	2	147874140	T	C	0.852065	-0.00868612	0.00181621	1.73091e-06
rs61612992	12	112358064	T	C	0.830903	-0.00822704	0.00172026	1.73169e-06
rs939965	4	171108170	G	A	0.50695	0.00616818	0.00128976	1.73188e-06
rs6716635	2	219506257	G	A	0.426656	0.00623497	0.00130374	1.73239e-06
rs698178	5	123668148	G	A	0.332069	-0.00654785	0.00136917	1.73255e-06
rs1019429	2	186651759	G	A	0.471312	0.00617744	0.00129176	1.73402e-06
rs3752631	12	112376157	G	A	0.169235	0.00822366	0.0017197	1.73526e-06
rs600057	2	219456737	G	A	0.579797	-0.00631645	0.00132088	1.73569e-06
rs6875504	5	131123742	C	A	0.799705	0.0077044	0.00161115	1.73625e-06
rs4757232	11	14176201	G	A	0.574912	0.00623703	0.00130436	1.73827e-06
rs9686454	5	139627813	T	C	0.533136	-0.00618023	0.00129248	1.73829e-06
rs7190904	16	26197530	T	C	0.407177	-0.00627586	0.00131248	1.73845e-06
rs999696	10	106689151	G	A	0.938812	0.0129286	0.00270382	1.73897e-06
rs1326315	2	229910518	G	A	0.429831	-0.00622846	0.00130262	1.74002e-06
rs4490423	4	171128845	G	A	0.492239	-0.00616697	0.00128979	1.74096e-06
rs7973309	12	112382251	T	C	0.830761	-0.00822216	0.00171968	1.74243e-06
rs868489	4	7055253	T	C	0.238083	-0.00723916	0.00151411	1.74302e-06
rs7074896	10	99071282	T	C	0.688764	0.00665858	0.0013927	1.74363e-06
rs6012542	20	47477706	T	C	0.317942	-0.00662019	0.00138469	1.74422e-06
rs59227481	12	110007993	G	A	0.360477	-0.00642068	0.00134298	1.74504e-06
rs253941	5	131320293	T	C	0.197789	-0.00773936	0.00161881	1.74529e-06
rs2269803	12	112326145	T	C	0.825651	-0.00812521	0.00169953	1.74559e-06
rs2144055	14	88795264	T	C	0.360718	-0.00641953	0.00134282	1.74736e-06
rs7133881	12	112378768	C	A	0.169235	0.00822125	0.0017197	1.7474e-06
rs58065616	3	3771086	T	C	0.0651199	-0.0124936	0.00261337	1.7474e-06
rs11904799	2	37045199	T	C	0.337024	-0.00652119	0.00136415	1.74943e-06
rs12619296	2	198148767	G	A	0.585257	-0.00625659	0.0013088	1.74948e-06
rs10931197	2	186650380	T	C	0.531017	-0.00617666	0.00129212	1.75083e-06
rs11042349	11	9448479	G	A	0.431634	0.00622314	0.00130189	1.75233e-06
rs4705838	5	131150593	T	G	0.798937	0.00769032	0.00160884	1.75268e-06
rs6705390	2	186606880	T	C	0.530832	-0.00617606	0.00129209	1.75387e-06
rs10962256	9	16019790	T	C	0.5969	0.00628361	0.00131459	1.75391e-06
rs12802602	11	30160908	G	A	0.399155	-0.00629364	0.0013167	1.75406e-06
rs3847631	11	30160548	G	A	0.399237	-0.00629327	0.00131665	1.75508e-06
rs477669	4	152783258	T	C	0.552977	-0.0061992	0.00129701	1.75626e-06
rs10774638	12	112239872	T	C	0.826482	-0.00813829	0.00170275	1.75724e-06
rs580273	2	219465094	G	A	0.426709	0.00623099	0.00130373	1.75859e-06
rs7225370	17	61034381	T	C	0.102781	0.0101485	0.00212342	1.75908e-06
rs273824	12	61088643	T	C	0.422112	0.00623972	0.00130558	1.75923e-06
rs7973337	12	112388431	G	A	0.168828	0.00822679	0.00172135	1.75928e-06
rs17193331	3	20495750	T	C	0.914956	0.0110477	0.00231161	1.75981e-06
rs4788632	16	72397640	C	A	0.869917	0.00916095	0.00191686	1.76038e-06
rs79075125	3	20505214	T	G	0.084876	-0.0110573	0.00231369	1.76082e-06
rs9597794	13	59176839	T	G	0.260684	-0.00701961	0.00146883	1.76111e-06
rs7592890	2	186618007	T	G	0.470865	0.00617372	0.00129183	1.76117e-06
rs10774619	12	111773925	G	A	0.765741	-0.00727588	0.00152247	1.76166e-06
rs31586	5	131000696	G	A	0.756312	0.00717804	0.001502	1.76168e-06
rs34028354	12	112367555	T	C	0.169236	0.00821829	0.00171969	1.76233e-06
rs1123421	14	88990995	G	A	0.256778	-0.00705374	0.00147605	1.76344e-06
rs12686736	9	111888739	G	A	0.284793	0.00682772	0.00142875	1.76352e-06
rs34565150	12	121429901	G	A	0.192737	-0.00781202	0.00163474	1.76388e-06
rs11066095	12	112377537	T	C	0.169244	0.00821764	0.00171966	1.76485e-06
rs10783299	12	49390677	T	C	0.616244	0.0063363	0.00132597	1.76501e-06
rs11668203	19	19531370	T	C	0.172048	-0.00816409	0.00170848	1.76535e-06
rs13100097	3	53338761	T	C	0.2395	0.00721988	0.0015109	1.76582e-06
rs76824303	3	62459819	C	A	0.103435	-0.0101191	0.00211766	1.7669e-06
rs62140315	2	53165654	C	A	0.230528	0.00731573	0.00153101	1.76724e-06
rs9820979	3	53278320	G	A	0.762638	-0.00732214	0.00153236	1.76755e-06
rs11696046	2	55183266	T	G	0.97594	0.0201158	0.00420981	1.76768e-06
rs6801706	3	44425182	G	A	0.855575	0.00876525	0.00183438	1.7678e-06
rs922958	3	53360550	G	A	0.760897	-0.00730374	0.00152852	1.76783e-06
rs6580473	5	139646962	G	A	0.468221	0.00617458	0.00129225	1.76892e-06
rs7431027	3	70528430	C	A	0.338744	0.00650979	0.00136245	1.7704e-06
rs1948704	5	131171653	G	A	0.798468	0.00768032	0.00160744	1.77071e-06
rs7214674	17	44113969	T	C	0.158126	-0.00850287	0.00177965	1.77207e-06
rs4838238	9	127722345	G	A	0.436464	-0.00621187	0.00130018	1.77303e-06
rs56352336	19	19352155	T	C	0.846341	0.00854293	0.00178812	1.77397e-06
rs2161034	2	186685983	T	C	0.531388	-0.00617348	0.00129218	1.77432e-06
rs6490060	12	111773172	G	A	0.235011	0.00726539	0.00152078	1.77566e-06
rs10821172	9	96362251	G	A	0.645949	-0.00644161	0.00134835	1.7759e-06
rs2055609	5	155804271	G	A	0.570674	0.00622341	0.00130271	1.77692e-06
rs361171	4	152785361	T	C	0.55437	-0.00619801	0.0012974	1.77704e-06
rs16941759	12	112367921	G	A	0.830698	-0.00821383	0.00171943	1.77864e-06
rs4950092	1	96464636	T	C	0.902096	0.010365	0.00216975	1.77891e-06
rs331991	18	24543235	G	A	0.395148	0.0063007	0.00131896	1.77915e-06
rs59640165	4	7051661	G	A	0.826371	0.00813199	0.00170232	1.77927e-06
rs6867870	5	139641896	C	A	0.531176	-0.00617247	0.00129215	1.78012e-06
rs2556384	2	219532903	T	C	0.422335	0.00623614	0.00130548	1.78032e-06
rs76559451	14	88989537	T	C	0.743697	0.00705497	0.00147694	1.78168e-06
rs4810898	20	47554392	G	A	0.595212	-0.00627497	0.00131367	1.78226e-06
rs13177186	5	139640476	G	A	0.468907	0.00617206	0.00129213	1.78247e-06
rs2133707	5	131181280	T	C	0.798324	0.00767597	0.00160701	1.78333e-06
rs6499570	16	72361319	T	C	0.788179	0.00753822	0.00157818	1.78336e-06
rs2301597	17	43173273	T	C	0.43337	0.00621542	0.00130125	1.78356e-06
rs10761231	9	96282297	G	A	0.344631	-0.00648075	0.0013568	1.78379e-06
rs9290879	3	188450208	G	A	0.292738	-0.00676894	0.00141714	1.78388e-06
rs78237385	X	153204647	C	A	0.864544	0.00911892	0.00190915	1.78446e-06
rs2923639	8	34965315	C	A	0.239619	0.00721516	0.00151065	1.78635e-06
rs11023135	11	14218203	T	C	0.426388	-0.00622748	0.00130386	1.78662e-06
rs4465598	16	17902104	C	A	0.626093	0.00636518	0.00133271	1.78706e-06
rs12287340	11	14185607	G	A	0.573593	0.00625721	0.00131011	1.78746e-06
rs2116790	5	139654115	G	A	0.532075	-0.006172	0.0012923	1.78817e-06
rs812981	16	6534602	T	G	0.319609	0.00660382	0.00138277	1.78999e-06
rs2965178	19	19482911	T	G	0.172691	-0.00814706	0.00170595	1.7912e-06
rs361057	3	138355606	T	C	0.468066	-0.00617147	0.00129228	1.79129e-06
rs58552361	12	112395121	G	A	0.831337	-0.00822368	0.00172202	1.79165e-06
rs56905144	16	9640780	G	A	0.53771	0.00617638	0.00129334	1.79246e-06
rs833084	2	219337333	G	A	0.613086	-0.00632249	0.00132396	1.79314e-06
rs11948962	5	131113830	T	C	0.798871	0.00768179	0.00160865	1.79429e-06
rs3896346	X	145134902	T	C	0.459311	0.00624452	0.00130769	1.79498e-06
rs2110756	12	98410613	G	A	0.611637	-0.00631777	0.00132304	1.79529e-06
rs7299142	12	111829513	G	A	0.78739	-0.00752567	0.001576	1.79557e-06
rs1520042	3	20518908	T	C	0.918999	0.0112855	0.00236339	1.79573e-06
rs56401299	3	30422563	T	C	0.351148	0.00645065	0.0013509	1.79641e-06
rs2981338	8	34972976	T	G	0.761415	-0.00722411	0.00151288	1.79647e-06
rs215622	7	32357659	T	C	0.654546	-0.00647517	0.00135605	1.79687e-06
rs2265300	9	96369835	G	A	0.644195	-0.00643122	0.00134686	1.79723e-06
rs7300320	12	112360168	G	A	0.830765	-0.00821145	0.0017197	1.79764e-06
rs73171746	7	69704262	G	A	0.0370085	0.0163146	0.00341672	1.79771e-06
rs493152	3	138406670	C	A	0.441401	-0.00620062	0.0012986	1.79852e-06
rs11023106	11	14164052	G	A	0.433711	-0.00621258	0.00130112	1.79907e-06
rs11894788	2	186642166	G	A	0.468703	0.00616975	0.00129217	1.79947e-06
rs12579298	12	112394022	T	G	0.168829	0.00821895	0.00172134	1.79948e-06
rs7956202	12	112661263	T	G	0.82448	-0.00809322	0.00169506	1.80065e-06
rs35584976	2	186691048	T	C	0.468341	0.00616979	0.00129223	1.80115e-06
rs80017658	12	112380372	G	A	0.830759	-0.00821049	0.00171967	1.80202e-06
rs3192177	2	98354511	G	A	0.655575	0.00658409	0.00137904	1.80231e-06
rs1175739	18	24567239	G	A	0.607088	-0.0063035	0.00132027	1.80239e-06
rs12360337	10	275994	G	A	0.358552	-0.00641942	0.00134456	1.80271e-06
rs10882880	10	99008068	G	A	0.406666	-0.00626727	0.00131272	1.80351e-06
rs6555674	5	165509898	C	A	0.703531	0.00674072	0.0014119	1.80416e-06
rs1983876	6	19021288	G	A	0.776017	-0.00738411	0.00154667	1.80423e-06
rs57608022	12	60957368	T	C	0.794711	-0.00762148	0.00159644	1.80558e-06
rs953030	X	145089293	T	G	0.541113	-0.00621267	0.00130135	1.80568e-06
rs1718800	4	171127756	T	C	0.492302	-0.00615737	0.00128979	1.80647e-06
rs67763459	20	47464464	T	C	0.318872	-0.00660523	0.00138362	1.80696e-06
rs4741548	9	15921622	G	A	0.610755	0.00631338	0.00132249	1.80745e-06
rs13354760	5	155119877	G	A	0.451409	-0.00618581	0.00129578	1.80762e-06
rs1478318	3	137107066	T	C	0.604478	-0.00629536	0.00131877	1.80915e-06
rs11789547	9	111750417	G	A	0.71898	-0.00684794	0.00143453	1.80916e-06
rs4723146	7	32397448	T	C	0.840693	-0.00841133	0.00176204	1.80928e-06
rs6434141	2	186609432	C	A	0.46951	0.00616761	0.00129204	1.81003e-06
rs2265574	9	96370775	G	A	0.355821	0.00642917	0.00134684	1.81046e-06
rs7589636	2	57690033	G	A	0.216938	0.00746796	0.00156448	1.81105e-06
rs72965147	2	219341827	G	A	0.372641	0.00636605	0.00133364	1.81118e-06
rs2965201	19	19478051	T	C	0.829118	0.00817727	0.00171309	1.81137e-06
rs10849985	12	112347754	T	C	0.16916	0.00821024	0.00172	1.81147e-06
rs592967	12	112151476	T	C	0.170738	0.00817987	0.00171366	1.81207e-06
rs1495578	3	30347455	G	A	0.599146	-0.00628059	0.00131577	1.81228e-06
rs7965368	12	112395239	T	C	0.168813	0.00821652	0.00172141	1.8138e-06
rs273841	12	61097975	T	C	0.577135	-0.0062302	0.00130527	1.81396e-06
rs11023111	11	14168696	C	A	0.573306	0.00622284	0.00130373	1.81398e-06
rs7486178	12	109980266	G	A	0.638802	0.00640738	0.0013424	1.81427e-06
rs7625237	3	53281265	T	C	0.297861	0.00672995	0.00141001	1.81513e-06
rs2391548	4	130785224	T	G	0.737815	-0.0069976	0.00146608	1.81513e-06
rs7295001	12	112361909	T	C	0.830985	-0.00821227	0.00172059	1.81553e-06
rs7575226	2	186616927	G	A	0.468943	0.00616709	0.00129213	1.81665e-06
rs440275	12	61088174	G	A	0.421399	0.00623268	0.00130587	1.81683e-06
rs11884071	2	186642564	G	A	0.531303	-0.00616719	0.00129217	1.81728e-06
rs77446651	3	20496070	C	A	0.915237	0.0110492	0.00231508	1.81754e-06
rs13170475	5	139671062	T	C	0.475941	0.00616232	0.00129116	1.81765e-06
rs615305	5	131291856	G	A	0.198913	-0.00770966	0.00161537	1.81772e-06
rs7189158	16	18049263	G	A	0.678541	0.00658958	0.00138069	1.81803e-06
rs1786612	18	24571244	T	C	0.395905	0.00629279	0.00131852	1.81865e-06
rs6863474	5	139630862	T	C	0.468979	0.00616652	0.00129212	1.82044e-06
rs13427522	2	219438359	T	C	0.578974	-0.00623292	0.00130604	1.82056e-06
rs10129917	14	88931805	T	C	0.256588	-0.0070459	0.0014764	1.82078e-06
rs10122270	9	96390131	G	A	0.513578	0.00615696	0.00129013	1.82089e-06
rs2315282	19	19480538	G	A	0.829171	0.00817638	0.0017133	1.82135e-06
rs12582302	12	112345634	G	A	0.169232	0.00820675	0.00171971	1.82249e-06
rs646295	2	219408558	C	A	0.580608	-0.00623583	0.00130674	1.8236e-06
rs12488660	3	137108175	T	C	0.393836	0.00629794	0.00131976	1.82372e-06
rs62208908	20	31485279	T	G	0.507185	0.00615729	0.00129029	1.82383e-06
rs74506105	2	28502878	T	C	0.901796	-0.01034	0.0021668	1.82389e-06
rs4074329	3	44398228	T	C	0.143609	-0.00877382	0.00183871	1.82667e-06
rs17229222	2	186657089	C	A	0.469002	0.00616551	0.00129212	1.82741e-06
rs2216027	12	98404319	T	C	0.369564	-0.00637438	0.00133589	1.82748e-06
rs56411853	6	16935885	G	A	0.772991	-0.00734508	0.00153934	1.82787e-06
rs1717096	4	171117598	C	A	0.492072	-0.00615436	0.0012898	1.82806e-06
rs2710250	2	219543277	G	A	0.44558	0.00619033	0.00129734	1.82809e-06
rs13290276	9	96380667	G	A	0.35216	0.00644165	0.00135001	1.82811e-06
rs112426410	12	112407438	G	A	0.168844	0.00821282	0.00172128	1.83005e-06
rs13246220	7	39324253	T	G	0.618314	0.00633314	0.00132733	1.83021e-06
rs10052410	5	155714344	T	C	0.637133	-0.0063985	0.00134107	1.83151e-06
rs11145549	9	80357550	C	A	0.709322	0.0068079	0.00142691	1.83226e-06
rs28361152	9	111727529	T	C	0.718154	-0.00683808	0.00143325	1.83278e-06
rs2215246	16	5744141	T	C	0.255071	0.00705776	0.00147929	1.83282e-06
rs11594308	10	191628	G	A	0.354987	-0.00642919	0.00134756	1.83339e-06
rs9419496	10	205853	C	A	0.631483	0.00637736	0.00133671	1.83364e-06
rs13296529	9	96380676	T	C	0.352164	0.00644074	0.00135001	1.8341e-06
rs12490205	3	5363086	G	A	0.240019	0.00720297	0.00150978	1.83428e-06
rs12305655	12	112398188	T	C	0.831164	-0.00821176	0.00172132	1.83647e-06
rs10821171	9	96362235	T	C	0.354185	0.00650325	0.00136319	1.83669e-06
rs1521797	18	32030761	T	C	0.522015	0.00615816	0.00129089	1.83775e-06
rs6544050	2	37224187	T	G	0.521228	-0.0061578	0.00129081	1.8378e-06
rs10931198	2	186650412	T	C	0.468839	0.00616409	0.00129215	1.83831e-06
rs7974550	12	112400166	T	C	0.831219	-0.00821248	0.00172154	1.83834e-06
rs40990	5	130994429	G	A	0.257244	-0.00703718	0.00147521	1.83948e-06
rs9646802	2	186608339	T	G	0.530936	-0.00616373	0.00129211	1.83965e-06
rs12436982	14	89156206	G	A	0.745972	0.0070661	0.00148127	1.83966e-06
rs10850003	12	112571169	G	A	0.824976	-0.00809481	0.00169695	1.84024e-06
rs361173	4	152784159	G	A	0.554407	-0.00618885	0.00129741	1.84079e-06
rs12305667	12	112398451	G	A	0.168837	0.00821093	0.00172131	1.84081e-06
rs1917254	8	85968952	T	C	0.712405	-0.00679539	0.00142457	1.84114e-06
rs2666979	4	152765086	G	A	0.493229	0.00615226	0.00128977	1.84174e-06
rs7959723	12	112397064	T	C	0.831186	-0.00821107	0.0017214	1.84241e-06
rs11066089	12	112363267	C	A	0.830958	-0.00820642	0.00172048	1.84369e-06
rs168891	5	123681922	G	A	0.664742	0.00651505	0.0013659	1.84432e-06
rs1498289	1	216804532	T	C	0.0529547	0.0137348	0.00287958	1.84459e-06
rs4404439	3	53357019	T	C	0.760706	-0.00728855	0.0015281	1.84527e-06
rs1877188	4	152607931	T	C	0.631762	-0.00637638	0.00133689	1.8462e-06
rs17193870	3	20505085	G	A	0.915105	0.0110339	0.00231345	1.84718e-06
rs59523644	12	60961877	T	G	0.205189	0.00761545	0.00159673	1.84766e-06
rs12631966	3	44397787	G	A	0.856391	0.00876956	0.00183871	1.84777e-06
rs6584642	10	106691453	G	A	0.93862	0.0128144	0.00268692	1.84958e-06
rs2303565	2	219545309	T	C	0.554493	-0.00618736	0.00129736	1.84968e-06
rs1038395	3	53374687	T	C	0.761765	-0.00721869	0.00151365	1.8508e-06
rs1016078	12	112410077	C	A	0.831112	-0.00820803	0.0017211	1.85095e-06
rs10819022	9	127760098	T	G	0.435685	-0.00620184	0.00130045	1.85143e-06
rs7775778	6	19019537	G	A	0.777912	-0.00739827	0.00155137	1.85253e-06
rs62362822	5	83211084	T	C	0.0579491	0.013161	0.0027598	1.85288e-06
rs1006259	14	88806103	G	A	0.64033	0.00640738	0.00134367	1.85528e-06
rs791104	10	106860618	G	A	0.530674	-0.00616126	0.00129207	1.85575e-06
rs59923784	10	106697221	G	A	0.060196	-0.0129297	0.0027115	1.85625e-06
rs992822	2	186654592	G	A	0.53141	-0.00616167	0.00129219	1.85686e-06
rs1307772	14	29487653	T	C	0.873131	-0.0092384	0.00193743	1.85711e-06
rs7122154	11	128922626	C	A	0.684462	-0.0066161	0.00138752	1.85799e-06
rs12306814	12	112403813	T	C	0.830642	-0.00819761	0.0017192	1.85815e-06
rs4353546	18	71073099	T	C	0.66678	-0.00652282	0.00136798	1.85862e-06
rs6808201	3	44427092	G	A	0.855492	0.00874453	0.00183395	1.85927e-06
rs10189479	2	219287276	C	A	0.57256	-0.00621483	0.00130347	1.86135e-06
rs2515302	11	115502223	G	A	0.617924	0.00632723	0.00132708	1.86247e-06
rs7737543	5	139646026	G	A	0.469231	0.00616034	0.00129208	1.8628e-06
rs552882	2	219401726	G	A	0.420041	0.00622885	0.00130646	1.86302e-06
rs10849963	12	112054977	T	G	0.172996	0.0081277	0.00170477	1.86418e-06
rs11895116	2	186688007	T	C	0.468494	0.00616069	0.0012922	1.8644e-06
rs12614528	2	147427292	G	A	0.436181	-0.00619919	0.00130028	1.8645e-06
rs2016730	17	44204373	T	C	0.831821	0.00826174	0.00173291	1.86476e-06
rs11065832	12	111662984	G	A	0.188252	0.00786413	0.00164952	1.86514e-06
rs17813736	2	186610388	G	A	0.468971	0.00616016	0.00129212	1.86554e-06
rs7041762	9	127671140	G	A	0.434955	-0.00620096	0.00130069	1.86586e-06
rs7853957	9	127681154	T	G	0.435596	-0.00619994	0.00130048	1.8659e-06
rs9909593	17	37970149	G	A	0.464766	0.00616351	0.00129285	1.86624e-06
rs12613363	2	50306377	T	C	0.250017	-0.00709905	0.00148911	1.86705e-06
rs2477673	10	99751247	T	C	0.436128	0.00619857	0.00130029	1.86917e-06
rs7584776	2	186621459	T	C	0.468627	0.00615991	0.00129218	1.86923e-06
rs12427012	12	112343374	G	A	0.830769	-0.00819788	0.00171971	1.86988e-06
rs61711946	10	99839373	G	A	0.174893	0.00809179	0.00169746	1.86992e-06
rs12333638	7	106855126	G	A	0.526834	0.00615654	0.0012915	1.87019e-06
rs4370021	3	53432016	G	A	0.761168	-0.00728905	0.00152911	1.87122e-06
rs12308660	12	112356735	G	A	0.830911	-0.00820003	0.00172029	1.87303e-06
rs10478989	5	131116055	G	A	0.800198	0.00768677	0.00161264	1.87384e-06
rs13063893	3	136387638	T	C	0.138236	-0.00890507	0.00186823	1.8739e-06
rs9856552	3	53297331	T	C	0.761991	-0.00729726	0.00153093	1.874e-06
rs3752630	12	112375990	C	A	0.169058	0.0082003	0.00172041	1.87485e-06
rs927364	6	16934044	T	C	0.312147	0.00663291	0.00139162	1.87607e-06
rs901207	4	152804140	T	C	0.886529	-0.00969031	0.00203309	1.87635e-06
rs11213945	11	111461003	G	A	0.279695	0.00684739	0.00143663	1.87663e-06
rs2216028	12	98408678	G	A	0.629738	0.00636474	0.00133537	1.87679e-06
rs12053506	2	186608714	T	G	0.468883	0.00615862	0.00129214	1.87712e-06
rs10770034	11	9499574	T	C	0.444926	-0.00618407	0.00129753	1.87882e-06
rs343429	3	5364256	T	C	0.238633	0.00720975	0.00151278	1.88016e-06
rs11101976	1	110181629	T	C	0.595142	-0.00626066	0.00131366	1.88086e-06
rs10490390	2	186651642	T	C	0.531114	-0.00615808	0.00129214	1.88095e-06
rs17806455	3	20501468	T	C	0.914706	0.0110019	0.00230853	1.88132e-06
rs73426310	12	112342410	G	A	0.169232	0.00819571	0.00171971	1.88148e-06
rs4705900	5	131140241	G	A	0.201189	-0.00766556	0.00160847	1.88149e-06
rs2451468	10	106613558	T	C	0.939309	0.0128728	0.00270113	1.88189e-06
rs61924994	12	60955536	G	A	0.205244	0.00760878	0.00159657	1.88192e-06
rs6759616	2	186606434	G	A	0.468664	0.00615802	0.00129217	1.88264e-06
rs75343157	3	20550935	G	A	0.918762	0.0112479	0.00236024	1.88318e-06
rs17772288	14	88827366	G	A	0.741208	0.00701627	0.00147229	1.88335e-06
rs11066078	12	112347904	G	A	0.830604	-0.00819206	0.00171905	1.88415e-06
rs406086	22	20057806	T	C	0.259061	0.00701378	0.0014718	1.88428e-06
rs1995812	2	22569369	G	A	0.624892	-0.00634672	0.00133185	1.88537e-06
rs2912737	2	219545789	G	A	0.445598	0.00618213	0.00129734	1.8862e-06
rs7235055	18	8964483	G	A	0.890818	0.0098528	0.00206765	1.88649e-06
rs6792394	3	137107585	T	C	0.604741	-0.00628487	0.00131893	1.88726e-06
rs7145588	14	88826796	G	A	0.741493	0.00701792	0.00147282	1.8889e-06
rs1461591	4	91983433	T	C	0.904496	-0.010454	0.00219394	1.88921e-06
rs2391549	4	130784992	G	A	0.737811	-0.00698574	0.00146608	1.88925e-06
rs961117	9	15938548	C	A	0.40582	-0.0062568	0.00131314	1.89073e-06
rs6808114	3	44427036	G	A	0.855192	0.00873075	0.00183237	1.89101e-06
rs13406660	2	195244279	G	A	0.299024	0.00671065	0.00140843	1.89196e-06
rs7136469	12	112348191	T	C	0.830806	-0.00819443	0.00171986	1.89245e-06
rs7872386	9	127699422	T	C	0.570687	0.00620676	0.00130272	1.89369e-06
rs28659854	4	152607442	T	C	0.632396	-0.00637181	0.00133737	1.89382e-06
rs215632	7	32368524	G	A	0.627081	-0.00635298	0.00133342	1.89393e-06
rs11884004	2	186610344	T	G	0.468906	0.00615615	0.00129213	1.89489e-06
rs11643821	16	5742467	G	A	0.251142	0.00708398	0.0014869	1.8954e-06
rs1168114	1	63156043	G	A	0.673412	-0.00655082	0.00137499	1.89544e-06
rs2230115	2	219509618	C	A	0.425923	0.00621264	0.00130403	1.89618e-06
rs10777905	12	98525656	G	A	0.575137	0.00621455	0.00130446	1.8971e-06
rs7730245	5	139628163	C	A	0.531133	-0.00615587	0.00129214	1.89711e-06
rs11078925	17	38025208	T	C	0.545411	-0.00616938	0.00129499	1.89741e-06
rs6732973	2	186609866	T	C	0.468838	0.00615553	0.00129215	1.89978e-06
rs1016079	12	112410186	T	G	0.831211	-0.00820082	0.00172151	1.90033e-06
rs4744848	9	80355423	T	C	0.286183	-0.00679622	0.00142666	1.90051e-06
rs1070024	5	165399771	T	C	0.396152	-0.00628044	0.0013184	1.90093e-06
rs11109318	12	98387599	T	C	0.626666	0.00635067	0.00133315	1.90122e-06
rs2981336	8	34972225	G	A	0.238975	0.00720275	0.00151203	1.90155e-06
rs34763508	3	95622790	C	A	0.661343	0.00649046	0.00136252	1.90197e-06
rs8096022	18	71072295	T	C	0.665118	-0.00650838	0.00136628	1.90206e-06
rs13059045	3	135953306	T	C	0.870515	0.00914893	0.00192061	1.9022e-06
rs12434374	14	88864203	G	A	0.742622	0.00702582	0.00147492	1.90229e-06
rs11159856	14	88883929	G	A	0.257299	-0.00702646	0.00147506	1.90264e-06
rs4827675	X	145060064	G	A	0.550295	-0.00620957	0.00130358	1.90274e-06
rs62382838	5	165664900	G	A	0.811998	-0.0078622	0.00165052	1.903e-06
rs7430361	3	38657479	G	A	0.570982	-0.0062064	0.00130292	1.90302e-06
rs6730590	2	198148084	T	C	0.414554	0.00623464	0.00130889	1.9044e-06
rs10490392	2	186658565	T	G	0.531399	-0.00615494	0.00129218	1.90538e-06
rs12623222	2	186682693	T	C	0.531539	-0.00615497	0.00129221	1.90594e-06
rs7137889	12	112379587	G	A	0.169088	0.00819396	0.00172029	1.90624e-06
rs6784242	3	95421855	G	A	0.630715	0.00636399	0.00133611	1.90657e-06
rs57646770	12	112431212	T	C	0.830769	-0.00819099	0.00171971	1.90738e-06
rs1010839	2	186638439	T	C	0.531372	-0.00615464	0.00129218	1.90745e-06
rs7295665	12	112379271	T	C	0.831046	-0.00819626	0.00172084	1.90782e-06
rs2406973	4	152608339	T	G	0.630752	-0.00636382	0.00133613	1.90848e-06
rs60217649	12	112410920	T	C	0.169132	0.0081927	0.00172011	1.90851e-06
rs6715690	2	198148371	T	C	0.584617	-0.00623203	0.00130851	1.9102e-06
rs3099112	1	212542410	T	C	0.6286	-0.00635595	0.00133453	1.91027e-06
rs59576247	3	44408255	T	G	0.144742	-0.00872852	0.00183272	1.91104e-06
rs12622494	2	186682578	T	C	0.53149	-0.00615413	0.0012922	1.91183e-06
rs10869964	9	80366259	T	C	0.285697	-0.00679796	0.00142739	1.91194e-06
rs11793272	9	111762102	G	A	0.719066	-0.00683245	0.00143466	1.91294e-06
rs10783301	12	49439376	G	A	0.383308	-0.00631612	0.00132626	1.91357e-06
rs10964527	9	2039973	T	C	0.0951217	0.0104706	0.00219862	1.91371e-06
rs30477	19	39800067	T	C	0.897916	0.010143	0.00212986	1.91396e-06
rs10766167	11	14222286	G	A	0.574192	0.00621044	0.00130409	1.91426e-06
rs38802	7	92049810	C	A	0.576561	0.00621499	0.00130508	1.91529e-06
rs12668097	7	104996472	G	A	0.665538	-0.00650849	0.00136672	1.91582e-06
rs7978068	12	112501766	T	G	0.825835	-0.0080965	0.00170024	1.91696e-06
rs9400239	6	108977663	T	C	0.299968	0.00670082	0.00140718	1.91803e-06
rs6779146	3	135907213	T	C	0.767997	0.00727422	0.0015276	1.91815e-06
rs778095	2	147904620	T	C	0.603117	-0.00627586	0.00131797	1.91911e-06
rs57931035	12	112355899	T	C	0.830717	-0.00818766	0.0017195	1.92022e-06
rs6809482	3	30353412	G	A	0.600734	-0.00626931	0.00131663	1.92033e-06
rs7956483	12	112424570	G	A	0.168483	0.008203	0.00172275	1.92094e-06
rs78107899	3	20557645	G	A	0.0813854	-0.0112291	0.00235829	1.9211e-06
rs6780975	3	30355726	T	C	0.602195	-0.00627266	0.00131745	1.92414e-06
rs1999589	9	127634429	T	G	0.563768	0.00619079	0.00130025	1.92421e-06
rs2981334	8	34969851	G	A	0.238327	0.00720582	0.00151344	1.92441e-06
rs1955600	14	88825384	G	A	0.74138	0.00701135	0.00147261	1.92465e-06
rs17772064	14	88822871	T	C	0.258789	-0.00700988	0.0014723	1.92468e-06
rs41461846	2	219313354	T	C	0.615967	-0.00641483	0.00134734	1.92533e-06
rs57489475	3	44428811	T	C	0.143644	-0.00885038	0.00185891	1.92588e-06
rs632650	12	112131698	T	G	0.150035	0.00859696	0.00180571	1.92641e-06
rs6434144	2	186677576	T	C	0.531533	-0.00615207	0.00129221	1.92724e-06
rs9798009	2	53275694	T	G	0.207047	0.00757644	0.0015914	1.92762e-06
rs215625	7	32358313	G	A	0.345169	0.00645687	0.00135631	1.93001e-06
rs152541	5	50224368	G	A	0.211777	0.00751321	0.00157825	1.93132e-06
rs17229201	2	186656956	T	C	0.468647	0.00615137	0.00129218	1.93142e-06
rs12321677	12	112339015	G	A	0.830265	-0.00817696	0.00171768	1.93144e-06
rs8095203	18	42876221	C	A	0.86086	0.00886924	0.00186314	1.93231e-06
rs6445576	3	53362310	T	C	0.761197	-0.00719963	0.00151241	1.93236e-06
rs2339818	12	112046476	T	C	0.826967	-0.00811459	0.00170463	1.93273e-06
rs2304779	9	111670513	T	C	0.718506	-0.00682533	0.0014338	1.93289e-06
rs3824502	9	16016557	G	A	0.597328	0.00625882	0.0013148	1.93338e-06
rs927457	11	29797598	G	A	0.57102	0.00620181	0.00130284	1.93387e-06
rs11822179	11	29598377	T	G	0.763316	-0.0072214	0.00151705	1.93443e-06
rs35584483	18	44909077	G	A	0.432696	-0.00619521	0.00130148	1.9348e-06
rs7608481	2	186681973	G	A	0.468613	0.0061509	0.00129218	1.93505e-06
rs9952628	18	44754651	G	A	0.548254	0.00616761	0.00129569	1.93509e-06
rs56814171	12	112402950	T	G	0.169271	0.00818505	0.00171955	1.93602e-06
rs4743929	9	96368637	G	A	0.64389	-0.00640972	0.0013466	1.93658e-06
rs10849932	12	111755901	G	A	0.127521	0.00920177	0.00193318	1.93683e-06
rs17729408	9	111740860	T	C	0.281409	0.00682529	0.00143392	1.93724e-06
rs62252173	3	69873721	T	C	0.302554	-0.00668183	0.00140379	1.93745e-06
rs10756722	9	15932659	T	C	0.392652	-0.00628497	0.00132043	1.93801e-06
rs112495423	2	50524274	G	A	0.901678	0.0104751	0.00220078	1.9385e-06
rs4547499	2	186663779	C	A	0.468718	0.00615003	0.00129216	1.94097e-06
rs10893942	11	128843573	G	A	0.330613	0.00652376	0.00137069	1.94098e-06
rs72607157	9	111748001	T	G	0.715897	-0.00680503	0.00142979	1.9412e-06
rs62082863	18	24653479	C	A	0.702841	-0.0067159	0.00141108	1.94168e-06
rs17221197	10	224255	T	C	0.345612	-0.00645313	0.00135589	1.94233e-06
rs6780847	3	30355530	T	C	0.60083	-0.00626654	0.00131668	1.94234e-06
rs4285851	11	30161164	T	C	0.398082	-0.00626938	0.00131729	1.94281e-06
rs6095327	20	47467507	G	A	0.318846	-0.00658516	0.00138365	1.94283e-06
rs12496848	3	5363011	T	C	0.760214	-0.00718781	0.00151028	1.94311e-06
rs12851210	X	145146407	T	C	0.496505	-0.00617265	0.00129698	1.94316e-06
rs351398	1	212466239	T	G	0.631285	-0.00636081	0.00133653	1.94367e-06
rs11066112	12	112416586	T	C	0.168855	0.00819164	0.00172124	1.94401e-06
rs2192793	12	98404618	T	C	0.3694	-0.00635814	0.00133602	1.94525e-06
rs12376738	9	96301800	T	G	0.654171	0.0064828	0.00136222	1.94566e-06
rs2122815	8	34963209	G	A	0.761466	-0.00720032	0.001513	1.94585e-06
rs61925000	12	60965378	G	A	0.204871	0.00760307	0.00159765	1.94628e-06
rs1724579	15	52690146	G	A	0.173361	0.00810609	0.00170335	1.94644e-06
rs4851462	2	98357163	T	C	0.646212	0.00641781	0.00134861	1.94725e-06
rs10035746	5	165420160	T	C	0.55419	0.0061735	0.0012973	1.9481e-06
rs2339908	12	112418496	G	A	0.831122	-0.00819045	0.00172114	1.94823e-06
rs12589467	14	88823583	C	A	0.258623	-0.00700772	0.00147261	1.94828e-06
rs489398	3	135995498	T	C	0.203475	-0.00762198	0.00160171	1.94891e-06
rs2905434	19	19491053	T	G	0.171437	-0.00814137	0.00171089	1.94972e-06
rs10756721	9	15932465	C	A	0.607246	0.00628299	0.00132037	1.95034e-06
rs10903692	10	276203	G	A	0.35835	-0.00639874	0.00134473	1.9515e-06
rs61977026	14	88822682	T	C	0.74191	0.00701181	0.0014736	1.95237e-06
rs791114	10	106858553	G	A	0.469198	0.00614802	0.00129209	1.95323e-06
rs2161035	2	186678887	T	C	0.468463	0.00614849	0.00129221	1.95393e-06
rs6489828	12	112581259	T	C	0.825195	-0.00807812	0.00169778	1.95484e-06
rs6746432	2	195251354	G	A	0.298752	0.00670306	0.00140879	1.9549e-06
rs7431920	3	38657480	C	A	0.570862	-0.00619905	0.00130287	1.95535e-06
rs2265575	9	96371764	G	A	0.644595	-0.00640988	0.0013472	1.95583e-06
rs11129401	3	30419573	C	A	0.354022	0.00641546	0.00134838	1.95624e-06
rs10865934	3	44386305	G	A	0.143212	-0.00875808	0.00184084	1.95862e-06
rs6975243	7	91514672	G	A	0.3963	-0.00637359	0.0013397	1.9602e-06
rs1986166	2	186629349	G	A	0.468765	0.00614741	0.00129216	1.96028e-06
rs17814545	2	186641128	T	C	0.531344	-0.00614738	0.00129217	1.96112e-06
rs34141800	14	94178268	T	C	0.345928	-0.00644915	0.00135561	1.96126e-06
rs6705753	2	186637316	T	C	0.531257	-0.00614718	0.00129216	1.96214e-06
rs12618129	2	186611938	G	A	0.468942	0.00614682	0.00129213	1.96367e-06
rs529474	2	219463283	T	C	0.573506	-0.00620227	0.00130381	1.96475e-06
rs12489554	3	137109177	C	A	0.61222	-0.00629555	0.00132343	1.96484e-06
rs6597174	6	5986845	T	C	0.667051	0.00650877	0.00136826	1.9653e-06
rs2287606	2	186680041	T	G	0.53153	-0.00614697	0.00129221	1.96532e-06
rs7977009	12	112334923	G	A	0.169326	0.0081787	0.00171933	1.96573e-06
rs901209	4	152804011	C	A	0.886524	-0.00967084	0.00203305	1.96666e-06
rs6719719	2	186646803	T	G	0.46862	0.00614659	0.00129218	1.96728e-06
rs6733690	2	186640610	T	C	0.468665	0.00614644	0.00129217	1.96813e-06
rs1724578	15	52690140	T	G	0.82664	-0.00810228	0.00170336	1.96824e-06
rs72843143	17	61049324	T	C	0.238889	-0.00719304	0.00151222	1.9686e-06
rs7795893	7	104568299	T	C	0.632518	0.00636178	0.00133746	1.9688e-06
rs7544225	1	212409008	G	A	0.63948	-0.00638778	0.00134294	1.96929e-06
rs2285727	12	112093078	T	G	0.173264	0.00810374	0.00170372	1.96986e-06
rs17228483	2	186628203	G	A	0.468795	0.0061461	0.00129215	1.96995e-06
rs6799724	3	5362484	T	C	0.760246	-0.00718391	0.00151035	1.97028e-06
rs6436833	2	229914288	G	A	0.560157	0.00627965	0.00132025	1.97076e-06
rs6065096	20	37501340	G	A	0.944524	0.0134046	0.0028183	1.97199e-06
rs422792	2	147887551	G	A	0.851808	-0.00863219	0.00181492	1.97233e-06
rs61962343	13	94797952	G	A	0.227759	-0.00731275	0.00153752	1.97284e-06
rs17228441	2	186627943	T	C	0.468749	0.00614563	0.00129216	1.97379e-06
rs1019428	2	186652371	G	A	0.469016	0.00614533	0.00129212	1.97445e-06
rs6439701	3	137030183	T	C	0.60989	-0.00628716	0.00132196	1.97512e-06
rs111923823	10	99073255	C	A	0.688505	0.00662197	0.00139239	1.97619e-06
rs10931194	2	186624828	G	A	0.530879	-0.00614487	0.0012921	1.97734e-06
rs7566901	2	186646161	T	C	0.468764	0.00614502	0.00129216	1.97829e-06
rs56351334	9	96380919	G	A	0.352275	0.0064197	0.00134992	1.97831e-06
rs9971746	12	112337362	T	C	0.1692	0.00817889	0.00171984	1.97846e-06
rs13439	10	99006083	G	A	0.683255	0.00659166	0.00138609	1.9788e-06
rs10852935	17	38031674	T	C	0.453317	0.00615983	0.00129529	1.97911e-06
rs2193825	2	186645771	T	C	0.46859	0.00614501	0.00129219	1.97942e-06
rs1154208	18	24579856	T	C	0.395599	0.00627102	0.0013187	1.98e-06
rs1622203	4	171157598	G	A	0.504581	0.00613308	0.0012897	1.98014e-06
rs17731846	7	91440342	T	C	0.613486	0.0062971	0.00132419	1.98033e-06
rs1544713	2	186605925	G	A	0.469572	0.0061441	0.00129203	1.9806e-06
rs36004074	2	186665432	G	A	0.468594	0.00614473	0.00129218	1.98151e-06
rs17682747	17	61181112	G	A	0.761357	0.00719358	0.00151275	1.98159e-06
rs9877177	3	136957488	C	A	0.527722	0.00614199	0.00129162	1.98201e-06
rs112393829	3	44388997	G	A	0.142965	-0.0087597	0.00184216	1.98323e-06
rs917114	7	104907507	T	C	0.662427	-0.00648394	0.00136359	1.98395e-06
rs2161036	2	186659359	T	G	0.530989	-0.006144	0.00129212	1.98461e-06
rs7960848	12	98533477	G	A	0.575696	0.00620374	0.00130468	1.9847e-06
rs11880923	19	50122078	T	C	0.658949	0.00646762	0.00136019	1.98518e-06
rs9419432	10	206857	T	C	0.624804	0.00633265	0.00133182	1.98544e-06
rs12816883	12	124125961	T	C	0.267796	-0.00692409	0.00145621	1.9857e-06
rs503188	2	219463804	G	A	0.42628	0.00619984	0.0013039	1.98592e-06
rs9919738	12	110004997	G	A	0.639662	0.0063862	0.0013431	1.98609e-06
rs2923641	8	34964950	G	A	0.761208	-0.00719139	0.00151244	1.98615e-06
rs1608164	4	171126108	T	C	0.507729	0.00613269	0.00128979	1.98639e-06
rs351379	1	212423789	T	G	0.358311	0.006394	0.00134476	1.9869e-06
rs12032173	1	96895804	T	G	0.208207	-0.00755107	0.00158813	1.98735e-06
rs6719591	2	186646686	T	C	0.468628	0.00614383	0.00129218	1.98816e-06
rs8095833	18	71072163	T	C	0.665118	-0.00649606	0.00136628	1.98892e-06
rs10974413	9	4255088	T	C	0.607209	-0.00627765	0.00132036	1.98924e-06
rs58798964	2	186676722	G	A	0.531517	-0.00614379	0.0012922	1.98931e-06
rs7284822	22	20057078	T	C	0.287875	0.00677112	0.00142417	1.98998e-06
rs1941745	11	128914280	T	C	0.670045	-0.00652014	0.00137138	1.99006e-06
rs7424780	2	186615663	G	A	0.531156	-0.00614331	0.00129214	1.9908e-06
rs8071332	17	61141953	G	A	0.23933	-0.00718502	0.00151126	1.99116e-06
rs59992605	2	186645450	G	A	0.531414	-0.00614333	0.00129219	1.99216e-06
rs6746722	2	186640540	G	A	0.531383	-0.00614326	0.00129218	1.99257e-06
rs1495579	3	30347354	T	G	0.401023	0.00625479	0.00131568	1.99403e-06
rs12319165	12	112340734	G	A	0.169177	0.00817626	0.00171993	1.99605e-06
rs12139429	1	57812260	T	G	0.444261	-0.00623741	0.00131212	1.99735e-06
rs4913079	5	139683029	G	A	0.475485	0.00615259	0.00129431	1.99847e-06
rs9841044	3	85679057	T	C	0.352227	-0.00641699	0.00134994	1.999e-06
rs2370476	2	186633255	G	A	0.531181	-0.00614213	0.00129215	2.00003e-06
rs11948928	5	83210686	T	G	0.0580326	0.0131096	0.00275793	2.00012e-06
rs6714479	2	213998988	T	C	0.624869	-0.00633082	0.00133185	2.00016e-06
rs12796665	11	14202618	C	A	0.572718	0.00622594	0.00130979	2.00036e-06
rs12039333	1	96895805	T	C	0.208196	-0.00754899	0.00158816	2.00121e-06
rs12964868	18	24615164	G	A	0.432001	0.00618751	0.00130173	2.00137e-06
rs4556864	18	31952882	G	A	0.651765	-0.00643362	0.00135353	2.00191e-06
rs7236105	18	44757226	T	G	0.452216	-0.00615813	0.00129557	2.00218e-06
rs10199632	2	194209025	T	C	0.53916	-0.00614866	0.00129361	2.0031e-06
rs12108217	4	171093978	G	A	0.491939	-0.00613037	0.0012898	2.00462e-06
rs7587685	2	186621722	T	C	0.468661	0.00614164	0.00129217	2.00466e-06
rs59001640	3	44443227	C	A	0.855664	0.00872097	0.00183485	2.00473e-06
rs9971871	12	112408376	T	C	0.830789	-0.00817408	0.00171979	2.00479e-06
rs2023785	7	91547369	C	A	0.399565	-0.0062571	0.00131647	2.00494e-06
rs2556386	2	219534530	T	C	0.42641	0.00626547	0.0013183	2.00712e-06
rs67021138	20	47481726	T	G	0.682253	0.00658209	0.00138491	2.00713e-06
rs7562137	2	186625770	G	A	0.531089	-0.00614109	0.00129213	2.0074e-06
rs76301868	11	128842251	T	G	0.329499	0.00651998	0.00137186	2.00768e-06
rs11903585	2	186610827	G	A	0.531129	-0.00614105	0.00129214	2.00801e-06
rs10832228	11	14205708	G	A	0.573883	0.00622701	0.00131025	2.00866e-06
rs2556388	2	219541056	T	C	0.554525	-0.00616569	0.00129737	2.00967e-06
rs4838812	22	50628451	G	A	0.748222	0.00706044	0.00148565	2.00991e-06
rs58650092	2	219304851	C	A	0.613978	-0.00629441	0.00132454	2.01257e-06
rs10490391	2	186658438	T	C	0.530811	-0.00614015	0.00129209	2.01301e-06
rs3803167	12	111785586	T	C	0.778671	-0.00738114	0.00155325	2.01342e-06
rs72829957	2	103441855	C	A	0.282123	-0.00680838	0.00143282	2.01685e-06
rs2332457	14	71215380	T	G	0.457315	0.00615047	0.00129437	2.01697e-06
rs12616329	2	198148629	T	C	0.414996	0.00621834	0.00130868	2.01815e-06
rs489519	4	152783042	T	C	0.55421	-0.00616448	0.00129735	2.01832e-06
rs10491166	17	61002726	T	C	0.0998034	0.010222	0.00215131	2.01882e-06
rs35045927	3	95622862	G	A	0.338111	-0.00647642	0.00136306	2.02022e-06
rs9649298	7	107014419	G	A	0.0460728	0.0146161	0.00307624	2.02132e-06
rs13389775	2	60790580	G	A	0.861582	-0.00887221	0.00186734	2.02156e-06
rs406	7	91546526	C	A	0.399456	-0.00625516	0.00131653	2.02181e-06
rs1912989	18	44760901	G	A	0.547724	0.00615545	0.00129556	2.02217e-06
rs35087366	3	135917197	G	A	0.882291	0.00950668	0.00200091	2.02235e-06
rs55856163	2	186633525	G	A	0.519423	-0.006132	0.00129063	2.02243e-06
rs493829	5	131297043	T	C	0.753079	0.00710469	0.00149536	2.02243e-06
rs7960881	12	98533658	T	C	0.423993	-0.00619936	0.00130481	2.02247e-06
rs77871773	11	128854408	G	A	0.670434	-0.00651752	0.00137179	2.02312e-06
rs7938004	11	29584414	T	C	0.760143	-0.0071745	0.00151012	2.02476e-06
rs9926320	16	69128053	G	A	0.692613	-0.00663935	0.0013975	2.02522e-06
rs933423	7	157514269	G	A	0.88497	0.00960146	0.00202101	2.02579e-06
rs11643348	16	5731704	T	G	0.221267	0.00737983	0.00155342	2.02709e-06
rs35508926	1	96699222	G	A	0.218851	0.00740891	0.00155955	2.02756e-06
rs6071589	20	37444221	G	A	0.467577	0.00614158	0.0012928	2.02815e-06
rs4375492	12	111835990	G	A	0.207619	0.00755231	0.00158981	2.02961e-06
rs3782897	12	110025680	T	C	0.639998	0.0063817	0.00134339	2.02962e-06
rs6798760	3	95558924	T	G	0.661376	0.00647264	0.00136255	2.03043e-06
rs972585	3	136954106	T	G	0.470152	-0.00613715	0.00129194	2.03071e-06
rs7566166	2	186627040	G	A	0.531068	-0.00613806	0.00129213	2.03075e-06
rs12537481	7	127783564	T	C	0.706088	0.00672392	0.00141547	2.03119e-06
rs10893958	11	128918487	C	A	0.33012	0.00651362	0.00137121	2.03134e-06
rs2981330	8	34966509	C	A	0.76168	-0.00718913	0.00151346	2.03283e-06
rs936944	3	44385814	G	A	0.142954	-0.00875069	0.00184223	2.03352e-06
rs161008	5	123680152	G	A	0.666591	0.00649702	0.00136779	2.0339e-06
rs55938253	2	186661673	G	A	0.53152	-0.00613785	0.0012922	2.0351e-06
rs4836073	5	123695762	T	G	0.33283	-0.00649955	0.00136838	2.03602e-06
rs1566427	5	131191672	G	A	0.201637	-0.00763356	0.00160713	2.03608e-06
rs1786631	18	24553480	C	A	0.607079	-0.00627083	0.00132026	2.03742e-06
rs4912709	5	139684087	T	C	0.475843	0.00614721	0.00129426	2.0383e-06
rs7570827	2	186612434	T	C	0.469082	0.00613692	0.00129211	2.03868e-06
rs11716457	3	20561048	T	C	0.918687	0.0112054	0.00235925	2.03868e-06
rs6490162	12	111941120	T	C	0.79434	-0.00757707	0.00159536	2.0397e-06
rs35363087	2	55168190	T	C	0.974588	0.0194686	0.00409913	2.03975e-06
rs79877020	2	50308530	T	C	0.246839	-0.00710265	0.0014955	2.04083e-06
rs500422	2	219432995	C	A	0.433526	0.00617976	0.00130119	2.04114e-06
rs3752645	7	106782683	G	A	0.899776	-0.0101978	0.00214726	2.04216e-06
rs28403936	12	111783020	G	A	0.22072	0.00738393	0.00155478	2.0424e-06
rs2283554	16	24363779	T	C	0.334946	-0.00648854	0.00136626	2.04297e-06
rs17228146	2	186621983	T	C	0.531308	-0.00613665	0.00129217	2.04315e-06
rs61977058	14	88881915	C	A	0.257549	-0.00700282	0.00147459	2.04444e-06
rs62385161	5	139635747	T	C	0.531726	-0.00613663	0.00129224	2.04584e-06
rs12316525	12	112344119	T	C	0.830991	-0.0081709	0.00172061	2.04597e-06
rs7852483	9	2035128	G	A	0.190129	0.00780339	0.00164327	2.04723e-06
rs72822084	5	166121341	T	C	0.0896806	-0.0107163	0.0022568	2.04979e-06
rs3767861	1	212537553	G	A	0.629705	-0.00634081	0.00133535	2.0501e-06
rs111318912	1	109991175	T	C	0.0623383	-0.0126646	0.00266713	2.05018e-06
rs7313892	12	112421352	T	G	0.168766	0.00817467	0.0017216	2.05137e-06
rs526134	2	219402371	G	A	0.420064	0.00620337	0.00130645	2.05161e-06
rs2995545	10	93768362	T	C	0.353277	-0.00640549	0.00134902	2.05195e-06
rs752859	3	53413573	T	C	0.238013	0.00730611	0.00153871	2.05222e-06
rs2193824	2	186675321	T	C	0.53387	-0.00613745	0.0012926	2.053e-06
rs9837006	3	95449533	C	A	0.369897	-0.00634175	0.00133564	2.05349e-06
rs7978052	12	98401839	T	C	0.369283	-0.0063438	0.0013361	2.05459e-06
rs66891411	2	186641194	T	C	0.531801	-0.00613543	0.00129225	2.05572e-06
rs112475914	22	20065751	G	A	0.286603	0.00677061	0.00142604	2.05587e-06
rs2337082	5	139649201	G	A	0.531566	-0.00613521	0.00129221	2.05598e-06
rs151162577	14	29644653	G	A	0.140737	0.00880322	0.00185427	2.05901e-06
rs2148567	14	94174650	C	A	0.653881	0.00643496	0.00135543	2.05914e-06
rs62087061	18	8970814	G	A	0.887832	0.00970072	0.00204337	2.06048e-06
rs17772222	14	88826482	G	A	0.258327	-0.00699336	0.00147315	2.06242e-06
rs2239917	17	43165887	T	C	0.424704	0.00619262	0.00130451	2.06369e-06
rs273839	12	61103378	C	A	0.578206	-0.00619829	0.00130571	2.06406e-06
rs5965677	X	145146738	T	C	0.477976	0.00619308	0.00130463	2.06463e-06
rs673764	2	219453097	T	C	0.573214	-0.00618842	0.0013037	2.06661e-06
rs2088719	5	131184439	T	C	0.798524	0.00763078	0.00160761	2.06804e-06
rs7600234	2	28417798	T	C	0.103004	0.0100693	0.00212137	2.06868e-06
rs17423431	1	96681912	T	C	0.324859	0.00653542	0.00137687	2.06894e-06
rs62362820	5	83200731	T	C	0.0577064	0.0131251	0.00276523	2.06973e-06
rs61962342	13	94797899	C	A	0.227481	-0.00730086	0.00153819	2.07064e-06
rs6756758	2	213999013	T	G	0.375006	0.00632188	0.00133194	2.07085e-06
rs2239916	17	43165185	T	C	0.424664	0.00619171	0.00130453	2.07141e-06
rs10752743	1	2383039	G	A	0.504465	0.0061399	0.00129363	2.07219e-06
rs1816372	14	88973377	G	A	0.256634	-0.00700701	0.00147632	2.0722e-06
rs17273020	3	17415705	T	C	0.35226	-0.00640679	0.00134993	2.07449e-06
rs1864970	5	139633042	T	C	0.530548	-0.00613209	0.00129205	2.07452e-06
rs12423061	12	112404895	T	C	0.168766	0.00817069	0.0017216	2.07494e-06
rs12540232	7	32322961	T	C	0.633128	-0.0063497	0.00133794	2.07599e-06
rs494243	10	99719137	G	A	0.429286	0.0061826	0.00130274	2.07627e-06
rs12087657	1	154948327	T	G	0.33237	0.0065279	0.0013755	2.07639e-06
rs11686881	2	98353847	T	C	0.344755	-0.00643868	0.0013567	2.0765e-06
rs1185795	18	24591247	T	G	0.39864	0.00625006	0.00131698	2.07723e-06
rs2112033	2	186686135	T	C	0.531847	-0.0061326	0.00129226	2.07839e-06
rs10789841	11	111469582	T	C	0.72004	-0.00681572	0.00143623	2.0792e-06
rs2312155	3	95550475	T	C	0.33854	-0.00646646	0.00136263	2.07935e-06
rs36080419	2	53157927	T	C	0.279156	0.00682142	0.00143745	2.07999e-06
rs1384299	3	84491666	C	A	0.72913	0.00688548	0.00145095	2.08001e-06
rs361096	3	138392208	T	C	0.44125	-0.00616268	0.00129865	2.08039e-06
rs2494631	1	2399149	G	A	0.494279	0.00614087	0.00129405	2.08045e-06
rs842823	2	201253956	G	A	0.327932	-0.00651811	0.00137356	2.08062e-06
rs12054474	3	95548173	G	A	0.661413	0.00646597	0.00136259	2.08135e-06
rs343431	3	5362294	G	A	0.238863	0.0071763	0.00151228	2.0814e-06
rs12251254	10	99726963	G	A	0.570507	-0.00618132	0.00130266	2.08341e-06
rs17400657	5	166163013	G	A	0.159214	-0.00836291	0.00176241	2.08346e-06
rs6722751	2	195267775	T	G	0.701162	-0.00668436	0.00140867	2.08357e-06
rs9606232	22	20065370	G	A	0.742288	-0.00699564	0.00147429	2.08417e-06
rs10803994	2	186629675	C	A	0.468973	0.00613121	0.00129212	2.08443e-06
rs10775404	17	44167366	C	A	0.16827	-0.00823584	0.00173567	2.08449e-06
rs17124700	14	88905629	T	C	0.258515	-0.0069884	0.0014728	2.0854e-06
rs1318879	3	30336688	T	C	0.709228	-0.00673735	0.00141993	2.0868e-06
rs10979586	9	111647764	T	C	0.310563	0.00661199	0.00139354	2.08769e-06
rs13161399	5	139666427	T	G	0.476036	0.00612602	0.00129114	2.08838e-06
rs10264177	7	32370862	G	A	0.345214	0.00643492	0.00135626	2.08913e-06
rs10819004	9	127660210	T	G	0.565364	0.00617162	0.0013008	2.09026e-06
rs215639	7	32373639	T	C	0.654323	-0.00643243	0.00135584	2.09286e-06
rs161009	5	123680097	T	C	0.333073	-0.00649072	0.00136813	2.09304e-06
rs879614	2	37010205	G	A	0.319891	-0.00666502	0.00140489	2.09371e-06
rs10500396	16	18041434	T	C	0.319432	-0.00656089	0.00138298	2.09502e-06
rs12844385	X	145161543	T	C	0.579244	-0.00623152	0.00131355	2.09519e-06
rs876493	17	37824545	G	A	0.433036	-0.00617422	0.00130148	2.09537e-06
rs866782	3	135983497	T	C	0.202884	-0.00760645	0.00160345	2.09732e-06
rs7297186	12	111778178	T	C	0.765148	-0.00721585	0.00152113	2.09815e-06
rs13014128	2	45111192	C	A	0.7077	0.00672579	0.00141783	2.09837e-06
rs17055759	13	59517203	T	C	0.0486557	-0.0142194	0.00299763	2.1001e-06
rs6795600	3	95558094	T	C	0.661441	0.00646357	0.00136262	2.10062e-06
rs1204056	7	104957761	G	A	0.330881	0.00650049	0.0013704	2.10071e-06
rs3741998	12	112339843	G	A	0.168717	0.00816718	0.0017218	2.10161e-06
rs11958749	5	131166014	T	C	0.202548	-0.00761044	0.00160443	2.10162e-06
rs256616	5	123659301	G	A	0.667691	0.00649331	0.00136893	2.10213e-06
rs6955346	7	32369553	T	C	0.654621	-0.00643241	0.00135611	2.10275e-06
rs17055832	13	59608693	T	C	0.138995	-0.00884124	0.00186395	2.10278e-06
rs11557466	17	38024626	T	C	0.454578	0.00614239	0.00129499	2.10363e-06
rs273837	12	61103767	G	A	0.578213	-0.00619321	0.00130572	2.10424e-06
rs3087979	9	111781779	T	C	0.720498	-0.00681543	0.0014369	2.10432e-06
rs2887762	2	186636083	G	A	0.531119	-0.00612853	0.00129214	2.1064e-06
rs4786057	16	5745654	T	G	0.247411	0.00708751	0.00149436	2.10725e-06
rs1693523	15	52827339	T	C	0.751234	-0.00707457	0.00149164	2.10772e-06
rs35569735	3	95564324	G	A	0.338539	-0.00646253	0.00136264	2.10928e-06
rs6888477	5	131201197	C	A	0.246647	-0.0070945	0.00149589	2.1094e-06
rs2994365	9	96374374	T	C	0.644316	-0.00638808	0.00134696	2.10999e-06
rs11157240	14	42051747	G	A	0.521537	0.00612181	0.00129086	2.11171e-06
rs4745666	9	80346136	T	C	0.286885	-0.00676068	0.00142562	2.11322e-06
rs215631	7	32364974	C	A	0.345573	0.00642999	0.00135593	2.1148e-06
rs1461593	4	91986736	T	C	0.904273	-0.0103927	0.00219166	2.11662e-06
rs7285397	22	20057143	G	A	0.28788	0.00675326	0.00142416	2.11698e-06
rs2272848	22	50646318	G	A	0.399388	-0.00624306	0.00131658	2.11739e-06
rs7894373	10	1232802	T	C	0.676223	-0.00653419	0.00137807	2.12073e-06
rs618457	3	138364324	T	C	0.53327	0.00612845	0.0012925	2.12086e-06
rs13091142	3	95562488	C	A	0.338743	-0.00646002	0.00136244	2.12121e-06
rs9922931	16	72295289	G	A	0.100085	-0.0101876	0.00214859	2.12127e-06
rs45556231	19	19654189	G	A	0.828712	0.00811501	0.0017115	2.12192e-06
rs4687723	3	53360741	T	C	0.238651	0.00728889	0.00153729	2.12262e-06
rs3867311	1	96671781	T	C	0.325412	0.00652523	0.00137626	2.12374e-06
rs113543437	12	49652731	G	A	0.925511	0.0116438	0.00245588	2.12452e-06
rs10124390	9	86549939	C	A	0.486803	-0.0061165	0.00129009	2.12536e-06
rs512592	4	171098146	T	C	0.507847	0.00611502	0.00128979	2.12569e-06
rs10934260	3	95556884	G	A	0.338812	-0.00645901	0.00136237	2.12654e-06
rs7031479	9	127686126	T	C	0.577933	0.00618981	0.00130559	2.12682e-06
rs1328526	9	80364301	T	C	0.272192	-0.00686846	0.00144875	2.12714e-06
rs8086549	18	44756421	C	A	0.457097	-0.00613661	0.00129441	2.1283e-06
rs11250488	10	197523	G	A	0.653608	0.00645523	0.00136171	2.13145e-06
rs2218870	8	34977639	C	A	0.761582	-0.00717346	0.00151325	2.13248e-06
rs11686997	2	186664473	T	C	0.46826	0.00612558	0.00129224	2.1342e-06
rs2923637	8	34966389	T	C	0.761638	-0.00717364	0.00151337	2.13524e-06
rs2171292	3	53414494	T	C	0.238012	0.00729372	0.00153871	2.13555e-06
rs613539	2	219455967	T	G	0.57361	-0.00618035	0.00130386	2.1366e-06
rs6861174	5	131156129	G	A	0.798858	0.00762487	0.00160861	2.13669e-06
rs351407	1	212437442	T	C	0.364583	0.00635024	0.0013397	2.1368e-06
rs4687728	3	53434612	T	C	0.237214	0.00730179	0.00154049	2.13802e-06
rs1463979	2	22570074	G	A	0.381696	0.00629134	0.00132732	2.13853e-06
rs4682719	3	44226449	T	G	0.799783	0.00763767	0.00161139	2.13934e-06
rs1050443	12	124105948	T	C	0.264853	-0.00692648	0.00146135	2.13948e-06
rs4838230	9	127627481	G	A	0.564282	0.0061637	0.00130043	2.13976e-06
rs1006945	20	37458009	T	G	0.531914	-0.00612708	0.00129272	2.14036e-06
rs928368	9	96372484	T	C	0.355772	0.00638352	0.00134689	2.14276e-06
rs6508464	18	24613641	T	C	0.568504	-0.00617019	0.00130191	2.14422e-06
rs17826534	2	186671357	G	A	0.468616	0.00612405	0.00129218	2.14443e-06
rs7101039	10	106689854	G	A	0.938916	0.0127629	0.00269299	2.14472e-06
rs2036556	5	155782058	T	C	0.566158	0.00616608	0.00130107	2.14534e-06
rs10875913	12	49419308	T	C	0.617253	0.00628708	0.00132663	2.14618e-06
rs255303	5	172588027	T	G	0.575039	-0.00618175	0.00130442	2.14703e-06
rs113195257	5	50216379	C	A	0.845527	-0.00845559	0.00178424	2.14732e-06
rs12054317	3	95548533	G	A	0.338583	-0.00645724	0.00136259	2.14842e-06
rs117143374	21	40555561	T	C	0.862261	0.00886728	0.00187117	2.14872e-06
rs827428	9	127663698	T	C	0.427759	-0.00617625	0.00130331	2.14884e-06
rs4074442	2	22554114	G	A	0.623612	-0.0063071	0.00133095	2.14982e-06
rs11523438	11	28807798	G	A	0.558304	-0.0061533	0.00129849	2.14984e-06
rs6573979	14	71224220	T	C	0.457419	0.00613347	0.00129434	2.15089e-06
rs2923650	8	34958662	G	A	0.23866	0.00716828	0.00151274	2.15179e-06
rs2155177	11	128911433	C	A	0.331605	0.00649018	0.00136965	2.15244e-06
rs79559226	2	63464118	G	A	0.930899	-0.0120472	0.00254239	2.1526e-06
rs13069296	3	138370829	T	C	0.533291	0.0061245	0.0012925	2.15318e-06
rs6958450	7	69279870	G	A	0.947588	-0.0137104	0.00289342	2.15322e-06
rs13393139	2	195235032	C	A	0.292042	0.0067195	0.00141812	2.15508e-06
rs7131696	12	121459344	T	C	0.807067	0.00774288	0.00163412	2.15572e-06
rs13237856	7	91551788	G	A	0.399923	-0.00623682	0.00131628	2.15598e-06
rs559722	2	219398159	G	A	0.580062	-0.00619045	0.0013065	2.15639e-06
rs2989755	9	96376253	G	A	0.355645	0.00638233	0.00134701	2.15678e-06
rs10506412	12	60968736	T	C	0.794643	-0.00756313	0.00159624	2.15746e-06
rs6781057	3	30355787	T	G	0.600992	-0.00623888	0.00131677	2.15836e-06
rs2923631	8	34970463	T	G	0.762219	-0.00717636	0.00151464	2.15838e-06
rs1124044	5	131094576	G	A	0.200413	-0.00763193	0.0016108	2.15851e-06
rs833366	10	93782660	G	A	0.353485	-0.00639079	0.00134884	2.1586e-06
rs1682084	4	152784112	G	A	0.445421	0.00614733	0.00129746	2.15865e-06
rs62189571	2	213992999	T	C	0.374571	0.00631212	0.00133225	2.15885e-06
rs35703273	8	144253759	T	C	0.335085	-0.00647249	0.00136611	2.15931e-06
rs2293445	12	49398862	G	A	0.618001	0.00628767	0.00132713	2.16048e-06
rs8079695	17	44161441	T	C	0.1693	-0.00820317	0.00173145	2.16111e-06
rs6490294	12	112190438	C	A	0.827064	-0.00807778	0.001705	2.16151e-06
rs2923632	8	34970412	G	A	0.762337	-0.00717701	0.0015149	2.16241e-06
rs60151241	2	196905332	T	C	0.0745228	-0.011632	0.00245532	2.16415e-06
rs2981342	8	34978269	G	A	0.76175	-0.00717066	0.00151361	2.16425e-06
rs2923633	8	34970189	T	C	0.761615	-0.00716925	0.00151332	2.16438e-06
rs2923653	8	34957305	T	C	0.238699	0.00716598	0.00151265	2.16515e-06
rs17488834	2	98354139	T	G	0.34426	-0.00642938	0.00135717	2.1652e-06
rs2923648	8	34959021	C	A	0.23868	0.007166	0.00151269	2.16637e-06
rs1026215	8	34971420	G	A	0.761671	-0.00716946	0.00151344	2.16694e-06
rs11791845	9	111683898	G	A	0.718602	-0.00679288	0.00143395	2.167e-06
rs12035647	1	212487311	C	A	0.370029	0.0063267	0.00133555	2.16732e-06
rs13177454	5	139636570	T	C	0.531	-0.00612084	0.00129212	2.16848e-06
rs7669465	4	152609289	T	C	0.367562	0.00633495	0.00133741	2.1718e-06
rs73426401	12	112423286	T	C	0.169085	0.00814861	0.0017203	2.17201e-06
rs17463187	2	50474429	C	A	0.929879	0.0119609	0.00252522	2.17337e-06
rs7186691	16	72302940	T	G	0.285061	-0.00676528	0.00142835	2.17522e-06
rs10190518	2	195245109	G	A	0.298688	0.00667303	0.00140888	2.1755e-06
rs1340421	10	93722199	G	A	0.352988	-0.00639063	0.00134927	2.17601e-06
rs2923649	8	34958883	G	A	0.761349	-0.00716485	0.00151276	2.17669e-06
rs56987357	14	88824363	G	A	0.741341	0.00697433	0.00147254	2.17684e-06
rs9876727	3	30360854	C	A	0.60104	-0.00623671	0.0013168	2.17697e-06
rs2923636	8	34967477	T	C	0.761623	-0.00716741	0.00151334	2.178e-06
rs35569035	17	38035624	T	C	0.452961	0.00613502	0.00129538	2.17899e-06
rs7302775	12	60942782	T	C	0.584509	-0.00619692	0.00130846	2.17924e-06
rs343987	2	44929213	T	C	0.146658	0.00863246	0.00182274	2.17993e-06
rs2923651	8	34958484	C	A	0.761371	-0.00716449	0.0015128	2.18084e-06
rs6860420	5	175281132	C	A	0.53297	-0.006121	0.00129247	2.18086e-06
rs1808788	9	80360302	G	A	0.2892	-0.00673542	0.00142221	2.18115e-06
rs57837509	8	19670088	G	A	0.279842	-0.00680246	0.00143637	2.18129e-06
rs61962340	13	94797240	T	C	0.227624	-0.00728286	0.00153785	2.18241e-06
rs12315137	12	98534489	G	A	0.575974	0.00617913	0.0013048	2.18296e-06
rs7806591	7	104927776	T	C	0.662203	-0.00645638	0.00136337	2.18393e-06
rs7028937	9	111711861	T	C	0.281174	0.00679212	0.00143429	2.18499e-06
rs2792025	10	93747112	T	C	0.646638	0.00638795	0.00134895	2.18512e-06
rs11692742	2	45112453	G	A	0.707978	0.00671604	0.00141824	2.18556e-06
rs1964729	3	95439512	G	A	0.369333	-0.00632687	0.00133606	2.18562e-06
rs6971393	7	106781068	G	A	0.899688	-0.010164	0.00214642	2.18683e-06
rs17217942	5	50231926	T	C	0.153119	0.00847899	0.00179068	2.18982e-06
rs2006893	22	22128678	G	A	0.476583	0.00611308	0.00129105	2.1909e-06
rs215638	7	32373541	T	G	0.627085	-0.00631366	0.00133343	2.19146e-06
rs2981335	8	34972105	G	A	0.238328	0.00716602	0.00151344	2.19146e-06
rs6503422	17	43163851	T	C	0.42502	0.006176	0.00130438	2.19262e-06
rs1862066	2	186671912	G	A	0.468429	0.00611834	0.00129221	2.1929e-06
rs7574766	2	186613551	T	C	0.470018	0.0061171	0.00129196	2.19325e-06
rs3818932	9	111664178	T	C	0.717913	-0.00678408	0.00143288	2.19527e-06
rs1943639	11	56542928	G	A	0.505543	-0.00613561	0.00129593	2.1957e-06
rs6950141	7	32368718	T	C	0.654684	-0.00642074	0.00135617	2.19616e-06
rs12036130	1	212456714	T	C	0.369199	0.00632603	0.00133616	2.19623e-06
rs10767814	11	29569922	T	C	0.764329	-0.00719304	0.0015193	2.19653e-06
rs7307625	12	112284491	T	C	0.168844	0.00814922	0.00172129	2.19734e-06
rs10819001	9	127635406	T	C	0.429707	-0.00616682	0.00130258	2.19794e-06
rs78022196	17	61043405	G	A	0.76145	0.0071628	0.00151295	2.198e-06
rs1875177	5	131202625	T	C	0.201632	-0.00760859	0.00160714	2.19891e-06
rs2337138	5	139691664	C	A	0.474517	0.00612806	0.00129443	2.19953e-06
rs113651625	1	109994586	G	A	0.913272	0.0108467	0.00229124	2.20139e-06
rs1333344	9	111776224	G	A	0.720205	-0.0068	0.00143644	2.20228e-06
rs71618386	4	152806807	T	C	0.113398	0.00962718	0.00203367	2.20245e-06
rs6508465	18	24615700	T	G	0.567967	-0.00616204	0.00130172	2.20395e-06
rs17792434	9	111667319	T	C	0.281502	0.00678713	0.00143378	2.20446e-06
rs3095262	16	6538425	T	C	0.688204	-0.00658945	0.00139203	2.20469e-06
rs1560740	3	95614812	C	A	0.338409	-0.00645044	0.00136276	2.20844e-06
rs11760663	7	71585116	C	A	0.809159	0.00776682	0.00164092	2.20983e-06
rs34189114	17	38032460	T	C	0.454526	0.00612941	0.001295	2.21095e-06
rs10891876	11	115502502	T	C	0.617474	0.00627977	0.00132678	2.21116e-06
rs9655458	7	44810985	G	A	0.532414	-0.0061168	0.00129236	2.21152e-06
rs10893953	11	128907701	G	A	0.67063	-0.00649374	0.001372	2.21171e-06
rs1044905	9	111781495	G	A	0.720149	-0.00679826	0.00143635	2.2123e-06
rs28720007	5	131077709	T	C	0.799407	0.00762128	0.00161026	2.21278e-06
rs2981318	8	34960784	G	A	0.761325	-0.00715944	0.0015127	2.21344e-06
rs8106707	19	30693453	T	C	0.0761108	-0.0115087	0.00243166	2.21364e-06
rs7577252	2	158383213	G	A	0.195969	0.00773941	0.00163525	2.21378e-06
rs17723389	18	44762307	T	C	0.452444	-0.00613143	0.00129552	2.21437e-06
rs351373	1	212426631	T	G	0.362027	0.0063501	0.00134174	2.215e-06
rs2952898	4	130744953	G	A	0.341708	0.00643439	0.00135957	2.21578e-06
rs12471684	2	163684157	T	G	0.328847	0.00660124	0.00139483	2.21597e-06
rs62182127	2	219279588	G	A	0.432405	0.00616008	0.00130162	2.21632e-06
rs665246	18	24463874	T	C	0.509507	0.00610439	0.00128989	2.21772e-06
rs6434143	2	186674486	C	A	0.531408	-0.00611519	0.00129219	2.21837e-06
rs13130403	4	18445792	G	A	0.465274	-0.00611777	0.00129275	2.21934e-06
rs62362821	5	83208648	C	A	0.0579714	0.0130579	0.0027593	2.21968e-06
rs35214989	5	139636127	T	C	0.530692	-0.00611423	0.00129207	2.22189e-06
rs10891877	11	115502529	G	A	0.617475	0.00627846	0.00132678	2.22201e-06
rs7956676	12	112191139	G	A	0.172405	0.00807805	0.00170707	2.22206e-06
rs10931200	2	186664963	C	A	0.468845	0.00611454	0.00129214	2.22222e-06
rs55998126	18	53832887	G	A	0.965662	0.0167739	0.00354481	2.22369e-06
rs43174	5	123657940	G	A	0.331746	-0.0064804	0.00136951	2.22421e-06
rs7587203	2	186613589	C	A	0.530054	-0.00611344	0.00129197	2.22454e-06
rs79171550	5	83198025	T	C	0.0577092	0.0130842	0.00276517	2.22534e-06
rs6865911	5	131204659	G	A	0.798398	0.00760495	0.00160723	2.2265e-06
rs6873248	5	139683762	G	A	0.523966	-0.00612391	0.00129424	2.2267e-06
rs10484133	14	98538623	T	C	0.785399	-0.00743173	0.00157064	2.227e-06
rs12495655	3	95619066	C	A	0.338521	-0.00644759	0.00136265	2.22712e-06
rs9817662	3	95449472	T	C	0.369778	-0.00631986	0.00133573	2.22991e-06
rs844749	7	71539560	T	C	0.770595	0.00725639	0.0015337	2.23101e-06
rs9882462	3	3771394	G	A	0.934145	0.0123001	0.00259977	2.23182e-06
rs34387062	7	105024117	G	A	0.667774	-0.00647714	0.00136903	2.2321e-06
rs7966068	12	98430694	T	C	0.603511	0.00623657	0.0013182	2.23269e-06
rs9930171	16	24353357	G	A	0.33606	-0.0064586	0.00136515	2.23373e-06
rs7288889	22	50625166	T	G	0.245486	-0.00708832	0.00149827	2.2342e-06
rs2797639	10	93759517	T	C	0.647254	0.00638436	0.00134948	2.23459e-06
rs35401551	1	96693415	G	A	0.672844	-0.00650204	0.00137437	2.23487e-06
rs4395895	8	33886139	T	G	0.0640756	0.0124571	0.00263311	2.23488e-06
rs12536686	7	32321743	C	A	0.633164	-0.00632982	0.00133797	2.23492e-06
rs2840349	18	24610475	T	C	0.430695	0.0061606	0.00130221	2.23539e-06
rs7577110	2	158383075	T	G	0.804014	-0.00773589	0.0016352	2.23567e-06
rs7157149	14	89231845	T	C	0.747558	0.00702216	0.00148435	2.23656e-06
rs58675440	13	94796163	T	C	0.772335	0.00727461	0.00153775	2.23755e-06
rs7602289	2	103445960	G	A	0.277214	-0.00681453	0.00144053	2.23907e-06
rs520561	4	171095016	G	A	0.507619	0.00610136	0.00128978	2.23928e-06
rs11119904	1	212466604	T	C	0.630639	-0.00632021	0.00133605	2.23935e-06
rs9836492	3	85790698	G	A	0.131975	-0.00901229	0.00190513	2.23937e-06
rs12485313	3	53279509	T	G	0.238413	0.00715805	0.00151326	2.24267e-06
rs7725147	5	139679046	G	A	0.475391	0.0061081	0.00129134	2.24465e-06
rs1600132	3	137077348	T	C	0.39483	0.00623965	0.00131917	2.24519e-06
rs4570770	14	88875180	G	A	0.257784	-0.00697275	0.00147416	2.24538e-06
rs10860270	12	98435774	T	C	0.39386	-0.00624217	0.00131971	2.24574e-06
rs736625	19	41265201	T	C	0.662479	0.00645002	0.00136367	2.24622e-06
rs6784467	3	17195453	T	C	0.692937	-0.0066119	0.00139791	2.24676e-06
rs9869517	3	179925941	T	C	0.766815	-0.00721204	0.0015249	2.25045e-06
rs2232228	16	69143577	G	A	0.433202	-0.00615449	0.00130132	2.25146e-06
rs2297581	9	111755008	T	C	0.280929	0.00678507	0.00143467	2.25229e-06
rs11743060	5	155784910	G	A	0.430235	-0.00615927	0.00130237	2.25335e-06
rs1537127	14	98533898	G	A	0.214456	0.00742951	0.00157103	2.25549e-06
rs1717080	4	171157338	T	C	0.495615	-0.00609905	0.00128969	2.25551e-06
rs62362819	5	83200466	T	C	0.05751	0.0130977	0.00276966	2.25615e-06
rs1904462	5	123690743	G	A	0.66747	0.00647238	0.00136869	2.25753e-06
rs17615154	3	188450757	G	A	0.292187	-0.00670516	0.00141792	2.25759e-06
rs12936409	17	38043649	T	C	0.454359	0.00612385	0.00129504	2.25981e-06
rs17260408	14	89181808	G	A	0.253572	-0.00700857	0.00148215	2.26023e-06
rs1604080	5	131176644	T	C	0.797361	0.00758534	0.00160416	2.26133e-06
rs4496591	4	126693175	T	C	0.298674	0.00666199	0.00140889	2.26148e-06
rs7669761	4	152609304	G	A	0.632457	-0.00632384	0.00133742	2.26313e-06
rs10747480	1	96956089	G	A	0.467818	0.00611058	0.00129232	2.26337e-06
rs11132838	4	171095168	T	C	0.49229	-0.00609846	0.00128979	2.26439e-06
rs4621057	18	24611261	C	A	0.569096	-0.00615678	0.00130213	2.26466e-06
rs143413535	10	68779008	T	G	0.0969529	-0.0103041	0.00217927	2.26504e-06
rs17692512	14	98531606	T	G	0.785326	-0.00742532	0.00157045	2.26572e-06
rs12345348	9	80325842	T	C	0.759917	0.00713785	0.00150968	2.26674e-06
rs3801999	7	105027646	G	A	0.3318	0.00647496	0.00136948	2.26704e-06
rs10864031	1	213142857	G	A	0.532252	-0.00611015	0.00129235	2.26797e-06
rs6766661	3	188456581	T	C	0.707283	0.00670022	0.00141716	2.26822e-06
rs147478517	1	225674835	T	G	0.972826	-0.0187557	0.00396713	2.26999e-06
rs6896007	5	139654951	G	A	0.5316	-0.00610925	0.00129222	2.27041e-06
rs62362816	5	83191271	T	C	0.0579243	0.0130499	0.00276034	2.27149e-06
rs9304344	18	44758665	T	G	0.452328	-0.00612474	0.00129555	2.27278e-06
rs17661916	15	94896425	T	C	0.768144	0.00724078	0.00153163	2.273e-06
rs12033246	1	212513248	T	C	0.370053	0.00631358	0.00133553	2.27398e-06
rs1835339	2	183393680	T	C	0.612131	-0.00625594	0.00132334	2.2743e-06
rs1451359	8	34971371	C	A	0.238685	0.00715081	0.00151266	2.27529e-06
rs12540204	7	32322834	T	C	0.633201	-0.00632506	0.00133799	2.27557e-06
rs7957169	12	111772770	C	A	0.24126	0.00712453	0.00150713	2.27636e-06
rs408	7	91556284	G	A	0.599897	0.0062218	0.00131618	2.27667e-06
rs34120102	17	38026035	G	A	0.545541	-0.0061217	0.00129502	2.27724e-06
rs68135508	18	53839538	T	C	0.0351824	-0.016556	0.00350253	2.28004e-06
rs4068396	5	155791003	T	C	0.566352	0.00615026	0.00130114	2.2806e-06
rs28666933	18	44762408	T	C	0.452391	-0.00612363	0.00129553	2.28154e-06
rs874864	9	111728718	T	C	0.281985	0.00677357	0.00143303	2.28158e-06
rs4705903	5	131206594	C	A	0.797098	0.00757869	0.00160338	2.2821e-06
rs11921899	3	137071042	T	C	0.394316	0.00623666	0.00131947	2.28268e-06
rs2758704	11	29782686	T	C	0.567778	0.00615228	0.00130165	2.28392e-06
rs256609	5	123684012	T	C	0.333563	-0.00646407	0.00136763	2.28442e-06
rs13127761	4	152802384	G	A	0.886607	-0.00961209	0.0020337	2.2852e-06
rs1140375	19	50164994	G	A	0.75274	0.0070644	0.00149467	2.28523e-06
rs3777095	5	139660916	G	A	0.524348	-0.00610258	0.00129117	2.28564e-06
rs72834086	5	166165799	T	G	0.840974	0.00833358	0.00176325	2.287e-06
rs9910826	17	38035648	G	A	0.453281	0.00612189	0.0012953	2.2874e-06
rs11723144	4	152807559	G	A	0.112927	0.00962887	0.00203736	2.28819e-06
rs9866839	3	188452557	T	C	0.707368	0.00669822	0.00141728	2.28853e-06
rs72932309	18	53844630	T	C	0.0336218	-0.0169194	0.00357999	2.28873e-06
rs2252044	1	212516245	C	A	0.370113	0.00631154	0.00133548	2.28937e-06
rs2923646	8	34960117	T	C	0.761458	-0.00715043	0.00151299	2.28951e-06
rs7483667	11	9497184	T	G	0.555972	0.0061334	0.00129779	2.28951e-06
rs2981341	8	34976371	G	A	0.238417	0.00715156	0.00151325	2.2902e-06
rs7757753	6	19024910	G	A	0.224999	0.00729775	0.00154418	2.29021e-06
rs12364274	11	29565314	G	A	0.235002	0.00718721	0.00152079	2.29032e-06
rs62189574	2	213997212	T	C	0.374883	0.00629509	0.00133202	2.29036e-06
rs758324	5	131109545	T	G	0.799179	0.00760671	0.00160957	2.29063e-06
rs1843479	18	24614080	T	G	0.56908	-0.00615362	0.00130212	2.29157e-06
rs489434	4	171093905	G	A	0.492294	-0.00609533	0.00128979	2.29163e-06
rs2071128	X	153195393	G	A	0.864438	0.00901934	0.00190852	2.29187e-06
rs833370	10	93779970	G	A	0.645881	0.00637179	0.0013483	2.29203e-06
rs57788691	3	69897450	T	G	0.204486	0.00755538	0.00159877	2.29263e-06
rs2013334	7	91549657	G	A	0.39986	-0.00622055	0.00131631	2.29275e-06
rs237730	20	47940490	T	G	0.718051	0.00677196	0.00143309	2.29635e-06
rs11023109	11	14164445	G	A	0.428546	-0.00615725	0.00130301	2.29663e-06
rs4933707	10	93725957	C	A	0.353287	-0.00637454	0.00134901	2.29743e-06
rs17044055	2	53258713	C	A	0.79282	-0.00751791	0.00159102	2.29862e-06
rs17260380	14	89148486	T	C	0.253486	-0.00700425	0.00148232	2.29891e-06
rs73226626	7	127796040	T	C	0.265151	-0.00690252	0.0014608	2.29924e-06
rs6898757	5	131180953	G	A	0.799071	0.00760395	0.00160925	2.29927e-06
rs2545705	5	123632819	C	A	0.635957	0.00633219	0.00134013	2.30055e-06
rs35640557	8	144260224	G	A	0.670766	-0.00648335	0.00137216	2.302e-06
rs4800779	18	24548755	T	G	0.608701	-0.0062427	0.00132123	2.30232e-06
rs7975437	12	112376949	G	A	0.168654	0.00813653	0.00172205	2.30236e-06
rs111617826	13	59628611	C	A	0.860451	0.00879225	0.00186084	2.30257e-06
rs2923644	8	34962141	G	A	0.761347	-0.00714746	0.00151274	2.30301e-06
rs9864935	3	44723348	C	A	0.855566	0.00866676	0.00183433	2.30394e-06
rs10241415	7	104948076	G	A	0.663822	-0.00644919	0.00136498	2.30408e-06
rs6877358	5	131111360	G	A	0.200864	-0.00760388	0.00160944	2.30624e-06
rs76010405	2	196925789	T	C	0.926456	0.0116709	0.0024703	2.30719e-06
rs13131935	4	152806187	T	C	0.886601	-0.00960794	0.00203366	2.30729e-06
rs7610113	3	53276697	T	C	0.236743	0.0072829	0.00154154	2.30766e-06
rs1673597	3	138378603	G	A	0.53439	0.00610719	0.00129269	2.30812e-06
rs351417	1	212450216	T	C	0.369284	0.00631219	0.00133611	2.30892e-06
rs12633583	3	44430332	G	A	0.856309	0.00868419	0.00183828	2.31139e-06
rs7519959	1	212498652	T	C	0.630067	-0.00630957	0.00133562	2.31143e-06
rs12632110	3	50224225	G	A	0.657981	-0.00649242	0.00137435	2.31256e-06
rs1355594	18	44763994	T	G	0.547308	0.0061197	0.00129545	2.31275e-06
rs4300861	2	22549441	T	C	0.375858	0.00628905	0.00133132	2.31339e-06
rs9937010	16	6538344	G	A	0.311893	0.00657517	0.00139191	2.31434e-06
rs17043857	2	53164878	G	A	0.231338	0.00722333	0.00152913	2.31465e-06
rs596076	2	219451015	T	G	0.426411	0.00615912	0.00130385	2.31489e-06
rs411000	3	5358635	T	C	0.75938	-0.0071257	0.0015085	2.31609e-06
rs832808	2	219408054	G	A	0.394045	0.00623338	0.00131961	2.31653e-06
rs13154286	5	131160189	G	A	0.797114	0.00757399	0.00160343	2.31687e-06
rs6763591	3	188455971	T	C	0.707186	0.00669312	0.00141702	2.31956e-06
rs6774775	3	188455874	G	A	0.292777	-0.00669327	0.00141707	2.32039e-06
rs7612657	3	95448204	T	C	0.369597	-0.00630968	0.00133587	2.32064e-06
rs11633682	15	38196273	G	A	0.535868	0.00610711	0.00129299	2.321e-06
rs6804517	3	53370192	G	A	0.76279	-0.00715976	0.00151589	2.32229e-06
rs10738428	9	16046489	T	C	0.549714	0.00612152	0.00129607	2.32246e-06
rs3775999	5	130970090	T	C	0.199664	-0.00763686	0.00161696	2.32411e-06
rs366599	3	5357850	G	A	0.240853	0.00712227	0.00150801	2.32435e-06
rs1339604	X	145169235	C	A	0.578958	-0.00620308	0.00131342	2.32583e-06
rs59521003	3	95620097	T	C	0.660721	0.00643199	0.00136191	2.32656e-06
rs36177254	8	85984114	T	C	0.718224	-0.00676933	0.00143336	2.32721e-06
rs2872507	17	38040763	G	A	0.545258	-0.00611568	0.00129495	2.32726e-06
rs2969009	4	130744536	T	C	0.656025	-0.00641057	0.00135742	2.32829e-06
rs351378	1	212425196	T	C	0.639375	-0.00634184	0.00134287	2.32835e-06
rs4800778	18	24548750	G	A	0.391299	0.00623959	0.00132123	2.32913e-06
rs10875908	12	49400505	C	A	0.383131	-0.00626386	0.00132638	2.3293e-06
rs545779	2	219336108	G	A	0.579291	-0.00616831	0.0013062	2.33152e-06
rs7965040	12	111920295	C	A	0.205809	0.00753179	0.00159493	2.33154e-06
rs113624314	9	111689953	G	A	0.718699	-0.00677221	0.0014341	2.33206e-06
rs7415843	1	212509762	T	C	0.629976	-0.00630671	0.00133555	2.33321e-06
rs4516540	22	22168246	G	A	0.526809	-0.00609858	0.00129149	2.33398e-06
rs17760091	14	48054029	T	C	0.279855	-0.00678275	0.0014364	2.33475e-06
rs4795398	17	38038179	T	C	0.454463	0.00611507	0.00129502	2.33543e-06
rs2589474	1	212440088	T	C	0.364312	0.006327	0.00133992	2.33609e-06
rs3780300	9	80356693	G	A	0.285961	-0.00673808	0.00142699	2.33684e-06
rs584785	1	60590778	G	A	0.312923	-0.00656629	0.00139064	2.33796e-06
rs538483	2	219458656	T	C	0.419782	0.00626946	0.00132778	2.33808e-06
rs4705835	5	131116899	T	C	0.200768	-0.00760055	0.00160973	2.33954e-06
rs12430384	13	59600057	T	C	0.860981	0.00880018	0.00186381	2.33995e-06
rs62245087	3	30331816	G	A	0.72447	-0.00681452	0.00144327	2.34032e-06
rs56386618	5	62750126	T	G	0.282389	0.00683802	0.0014483	2.34233e-06
rs579610	2	219327582	C	A	0.420481	0.0061675	0.0013063	2.34262e-06
rs4951589	1	212500693	G	A	0.36914	0.00630871	0.00133621	2.34279e-06
rs11660381	18	24617905	T	G	0.430718	0.0061481	0.0013022	2.34322e-06
rs55884306	3	44410866	G	A	0.85688	0.00869294	0.00184133	2.34666e-06
rs17729523	9	111773317	T	C	0.717319	-0.0067603	0.00143196	2.34684e-06
rs17203789	14	89007706	T	C	0.257235	-0.00696423	0.00147518	2.34764e-06
rs10447855	7	127796054	G	A	0.265017	-0.00689743	0.00146104	2.34781e-06
rs1394607	5	155774553	T	G	0.566407	0.00614264	0.00130116	2.34809e-06
rs7932930	11	14164700	G	A	0.567609	0.00617418	0.00130786	2.34893e-06
rs12491493	3	53375890	T	G	0.238622	0.00725754	0.00153736	2.34925e-06
rs7642631	3	95602154	T	C	0.338024	-0.00643511	0.00136314	2.3494e-06
rs112475385	22	22102124	G	A	0.821519	0.00794995	0.00168404	2.34978e-06
rs4951582	1	212408780	T	G	0.362185	0.00633333	0.0013416	2.35013e-06
rs2595928	3	138378354	G	A	0.534334	0.00610231	0.00129268	2.35092e-06
rs10832212	11	14180356	G	A	0.572564	0.00618262	0.00130971	2.35153e-06
rs11598321	10	93723463	T	G	0.646752	0.00636826	0.00134905	2.352e-06
rs2060575	9	80360053	T	C	0.70913	0.00670212	0.00141979	2.35272e-06
rs13172727	5	155774784	G	A	0.566159	0.00614168	0.00130107	2.35294e-06
rs9864167	3	188456896	T	C	0.707265	0.0066894	0.00141713	2.35401e-06
rs12757032	1	96663920	G	A	0.324273	0.00650226	0.00137751	2.35506e-06
rs11695021	2	199798653	T	C	0.667601	0.00646118	0.00136883	2.35577e-06
rs72671456	14	29662737	G	A	0.859442	-0.00875716	0.00185526	2.35644e-06
rs1476764	7	32319780	G	A	0.633135	-0.00631532	0.00133794	2.35645e-06
rs59904140	9	111910051	T	C	0.281103	0.00677056	0.0014344	2.35687e-06
rs7874008	9	111796869	G	A	0.719967	-0.00677845	0.00143607	2.35693e-06
rs10866605	5	165511692	T	C	0.674623	0.0064963	0.0013763	2.35721e-06
rs1317004	4	171208605	T	C	0.0873533	0.0107795	0.00228375	2.35752e-06
rs2968923	4	130745132	T	C	0.343889	0.00640748	0.0013575	2.35772e-06
rs12709365	17	38027400	G	A	0.454958	0.00611197	0.0012949	2.35803e-06
rs12806418	11	9504376	T	G	0.441075	-0.00612978	0.00129869	2.35866e-06
rs7869807	9	127626883	T	C	0.43642	-0.00613683	0.00130019	2.35893e-06
rs2252204	10	93729998	T	C	0.646649	0.00636703	0.00134896	2.35894e-06
rs7696514	4	171148345	G	A	0.503401	0.00608707	0.00128966	2.35974e-06
rs10814900	9	4255970	T	C	0.606717	-0.00623048	0.00132006	2.3601e-06
rs57716335	12	121068700	G	A	0.726528	-0.00682788	0.00144663	2.3601e-06
rs61579615	14	88866398	T	C	0.257677	-0.00695854	0.00147436	2.36182e-06
rs12046774	1	96550700	G	A	0.0871555	-0.0107894	0.00228607	2.36267e-06
rs62196213	2	195292940	T	C	0.167812	0.0081443	0.00172562	2.36278e-06
rs4730081	7	105006850	T	C	0.33046	0.00646988	0.00137085	2.36308e-06
rs7959619	12	112376597	G	A	0.831338	-0.00812714	0.00172202	2.36389e-06
rs115680069	2	104679198	C	A	0.954316	-0.0145748	0.00308822	2.36443e-06
rs12808484	11	14170592	T	C	0.572356	0.00618078	0.00130964	2.36464e-06
rs17055819	13	59591718	T	C	0.861003	0.00879654	0.00186394	2.36619e-06
rs141734608	7	106737548	G	A	0.100337	0.0101285	0.00214618	2.3666e-06
rs62382151	5	165387540	T	C	0.346141	-0.00639658	0.00135543	2.36726e-06
rs2981343	8	34979528	G	A	0.238292	0.00714264	0.00151352	2.36752e-06
rs148751892	14	89139209	G	A	0.252966	-0.0070001	0.00148333	2.36791e-06
rs7215357	17	43157329	G	A	0.575259	-0.00615611	0.0013045	2.36831e-06
rs8063698	16	87522061	G	A	0.837938	0.00825778	0.00174985	2.36862e-06
rs7626621	3	44719798	G	A	0.144534	-0.0086538	0.0018338	2.36951e-06
rs17365931	1	96679692	T	C	0.325512	0.00649406	0.00137615	2.37015e-06
rs59136503	14	88968265	G	A	0.743906	0.00697155	0.00147734	2.37034e-06
rs2016470	9	127700183	G	A	0.57167	0.00614923	0.00130309	2.37069e-06
rs4672196	2	53264605	T	G	0.207105	0.0075089	0.00159123	2.37094e-06
rs654602	11	30051385	G	A	0.569513	-0.0061452	0.00130228	2.37236e-06
rs11023099	11	14158931	T	C	0.573484	0.00618192	0.00131008	2.37316e-06
rs62259531	3	48901370	T	C	0.0637132	0.0124582	0.00264016	2.37341e-06
rs2861667	5	165511601	T	C	0.674325	0.00649276	0.00137598	2.37411e-06
rs7715538	5	139665181	T	C	0.525074	-0.00609303	0.00129127	2.37424e-06
rs6893253	5	139661279	T	C	0.524331	-0.00609255	0.00129117	2.37449e-06
rs12616229	2	183379648	G	A	0.600115	-0.00621071	0.00131629	2.37793e-06
rs6789029	3	95609101	T	C	0.661589	0.00642988	0.00136276	2.37856e-06
rs563037	11	28789099	G	A	0.441017	0.00612758	0.0012987	2.37898e-06
rs9371900	6	155915224	T	C	0.516899	-0.00608828	0.00129038	2.3793e-06
rs11767104	7	91551100	T	G	0.400062	-0.00621006	0.0013162	2.37973e-06
rs645796	2	219389236	G	A	0.579536	-0.00616323	0.00130628	2.37981e-06
rs2989753	9	96375728	G	A	0.355716	0.00635496	0.00134694	2.38096e-06
rs7617474	3	53280098	G	A	0.761615	-0.00713991	0.00151332	2.38114e-06
rs1548740	17	61001065	G	A	0.910455	-0.0106549	0.00225832	2.38116e-06
rs62253174	3	69898414	T	C	0.211048	0.00745567	0.00158025	2.38125e-06
rs4614818	18	71074051	T	C	0.66527	-0.00644686	0.00136644	2.38171e-06
rs12087443	1	96675561	T	C	0.674149	-0.00649095	0.00137578	2.38172e-06
rs7958679	12	49662391	T	C	0.074908	-0.011557	0.00244955	2.38177e-06
rs4674305	2	219293326	T	C	0.571403	-0.00614762	0.00130303	2.38229e-06
rs12622605	2	183379652	G	A	0.399885	0.0062102	0.00131629	2.38248e-06
rs1616369	X	153326464	G	A	0.857558	0.00877519	0.00185999	2.38342e-06
rs11719367	3	53397312	T	G	0.23862	0.007253	0.00153736	2.38378e-06
rs4332273	X	145173879	T	C	0.579471	-0.00619746	0.00131364	2.38452e-06
rs2108871	5	131089044	C	A	0.799309	0.00759536	0.00160996	2.38488e-06
rs17360006	2	214008788	T	C	0.373076	0.00629017	0.00133332	2.38559e-06
rs80119540	10	106608855	T	C	0.939686	0.0127801	0.00270902	2.38609e-06
rs2884525	3	53397244	T	C	0.238624	0.00725259	0.00153735	2.38661e-06
rs72839481	17	60996197	G	A	0.0893738	0.0106629	0.00226027	2.3872e-06
rs1785533	18	24552932	T	C	0.603342	-0.00621811	0.00131809	2.3876e-06
rs57834575	7	68899839	T	G	0.738777	-0.00692454	0.00146787	2.3887e-06
rs7692357	4	171148608	G	A	0.495362	-0.00608401	0.0012897	2.38877e-06
rs6683512	1	96955048	T	C	0.465137	0.00609855	0.00129279	2.38932e-06
rs621204	3	138364903	G	A	0.469606	-0.00609486	0.00129202	2.38997e-06
rs72822089	5	166123091	C	A	0.911716	0.0107215	0.00227284	2.39053e-06
rs10849934	12	111761396	G	A	0.873703	-0.00915691	0.00194117	2.39086e-06
rs1039617	3	136985329	T	C	0.417388	0.00616821	0.00130761	2.39149e-06
rs12188849	5	139621570	G	A	0.530873	-0.00609493	0.0012921	2.39258e-06
rs6545149	2	50305785	G	A	0.250453	-0.00702	0.00148825	2.39402e-06
rs12365992	11	6558862	T	C	0.330293	-0.00646715	0.00137104	2.39405e-06
rs7482507	11	14180072	T	C	0.572813	0.00617819	0.00130981	2.39504e-06
rs58728263	2	53268508	T	C	0.207055	0.00750616	0.00159137	2.39604e-06
rs537520	2	219381852	T	C	0.420424	0.00616147	0.0013063	2.39649e-06
rs9788566	14	29650365	G	A	0.140774	0.00874509	0.00185406	2.39685e-06
rs1998670	14	88970925	T	C	0.256974	-0.00696034	0.00147568	2.39716e-06
rs11695215	2	186665824	G	A	0.531874	-0.00609486	0.00129226	2.40023e-06
rs1978654	2	53161102	T	C	0.720779	-0.00677913	0.00143735	2.40029e-06
rs806745	16	72428449	T	C	0.136766	-0.00885118	0.00187667	2.40037e-06
rs6438074	3	95454468	T	G	0.630058	0.0062991	0.00133561	2.40195e-06
rs1588366	17	61076428	G	A	0.239251	-0.00712821	0.00151143	2.40292e-06
rs6984324	8	85990249	T	C	0.718789	-0.00676409	0.00143423	2.40316e-06
rs9874971	3	44240959	G	A	0.189497	-0.00775965	0.00164535	2.40389e-06
rs7717576	5	139623591	G	A	0.5302	-0.00609286	0.00129199	2.40689e-06
rs9877870	3	188456755	C	A	0.29274	-0.00668287	0.00141712	2.40763e-06
rs12434911	14	89044004	T	G	0.746367	0.00698873	0.00148203	2.40945e-06
rs35355856	8	144260240	T	G	0.329388	0.0064698	0.001372	2.40988e-06
rs34307438	14	71219088	T	C	0.457657	0.0061033	0.00129428	2.41015e-06
rs72843998	10	104855261	T	C	0.849893	-0.00851321	0.00180535	2.41081e-06
rs36038753	17	38035370	T	G	0.454687	0.00610639	0.00129497	2.41135e-06
rs17374635	1	96685378	T	C	0.674655	-0.00649004	0.00137634	2.41176e-06
rs56266490	7	127775129	G	A	0.293981	-0.00667408	0.00141538	2.41229e-06
rs4449393	4	152767713	G	A	0.493495	0.00608171	0.00128976	2.41246e-06
rs9289500	3	135501315	C	A	0.0881717	0.0107237	0.00227419	2.41264e-06
rs4744846	9	80355071	T	C	0.712789	0.00671996	0.00142513	2.41324e-06
rs7717563	5	139689968	G	A	0.525934	-0.00610389	0.00129449	2.41384e-06
rs1500114	5	131138120	C	A	0.200934	-0.00758785	0.00160923	2.4147e-06
rs28361186	9	111704064	G	A	0.719344	-0.00676663	0.0014351	2.41622e-06
rs12941333	17	38040534	T	C	0.454747	0.00610579	0.00129495	2.41626e-06
rs17196022	13	94794736	T	G	0.772451	0.00725188	0.00153802	2.41642e-06
rs32110	5	131045835	T	C	0.199643	-0.00760588	0.00161312	2.41705e-06
rs1786636	18	24591355	T	C	0.395473	0.00621793	0.00131877	2.41783e-06
rs73342180	10	106703406	T	C	0.0616328	-0.0126443	0.00268176	2.4182e-06
rs2272851	22	50655098	G	A	0.598315	0.00620148	0.00131533	2.41963e-06
rs11250528	10	203366	T	C	0.346915	-0.00638706	0.0013547	2.42013e-06
rs2968965	4	130747207	T	G	0.342206	0.00640773	0.0013591	2.42068e-06
rs6789654	3	188453325	G	A	0.708969	0.00669277	0.00141956	2.42113e-06
rs1904463	5	123690883	C	A	0.66735	0.00645213	0.00136857	2.42282e-06
rs1529693	5	139678213	G	A	0.4749	0.00608781	0.00129137	2.42645e-06
rs1724601	15	52822841	T	C	0.812662	-0.00779075	0.00165261	2.42647e-06
rs200713	12	61095313	T	C	0.421644	0.0061557	0.00130578	2.4266e-06
rs28720082	3	85789674	T	C	0.867663	0.00897066	0.00190292	2.42724e-06
rs832802	2	219386899	T	C	0.579529	-0.00615792	0.00130627	2.42764e-06
rs3932856	2	219320207	C	A	0.42057	0.00615777	0.00130626	2.42833e-06
rs10832193	11	14163630	T	C	0.56707	0.0061644	0.00130767	2.42851e-06
rs1467675	9	127602664	G	A	0.606054	0.00632217	0.00134114	2.42887e-06
rs10783035	1	96590675	T	C	0.143951	-0.00865902	0.00183688	2.42926e-06
rs11066085	12	112355949	T	G	0.331102	0.00645885	0.0013702	2.43157e-06
rs9904624	17	38036586	G	A	0.454882	0.00610392	0.00129492	2.43203e-06
rs7732649	5	139623592	C	A	0.52976	-0.00608975	0.00129192	2.43253e-06
rs34479569	12	125637541	C	A	0.240868	0.00710807	0.00150797	2.4328e-06
rs11168839	12	49457635	G	A	0.61875	0.006258	0.00132762	2.43283e-06
rs56209514	7	127780890	G	A	0.706805	0.00667681	0.00141648	2.43311e-06
rs3763644	9	111631647	T	C	0.508999	-0.00608	0.00128987	2.43313e-06
rs1717098	4	171120176	T	G	0.506734	0.00607953	0.00128979	2.43411e-06
rs2004329	14	88999309	T	C	0.742105	0.00694748	0.00147395	2.43489e-06
rs5965659	X	145058219	G	A	0.551353	-0.00614569	0.00130385	2.4351e-06
rs6065097	20	37501433	T	C	0.0553368	-0.0132997	0.00282163	2.43533e-06
rs4508503	18	71071196	T	G	0.334349	0.00644249	0.00136683	2.43536e-06
rs61744761	19	19656615	T	C	0.169953	-0.00809213	0.00171683	2.43614e-06
rs10893943	11	128846664	T	C	0.669547	-0.00649249	0.00137746	2.43641e-06
rs1510108	2	53160468	G	A	0.723159	-0.00679257	0.00144113	2.43671e-06
rs2175792	2	101323275	T	C	0.518516	-0.0060973	0.00129364	2.43736e-06
rs2968973	4	130740404	T	C	0.635424	-0.00631445	0.00133972	2.43783e-06
rs8142455	22	22137169	T	C	0.524578	-0.00608563	0.00129119	2.4388e-06
rs12652756	5	155774997	T	C	0.566157	0.00613215	0.00130107	2.43917e-06
rs13164236	5	131079808	T	C	0.799253	0.0075872	0.0016098	2.43931e-06
rs1016068	5	131100246	T	C	0.200716	-0.00758751	0.00160988	2.44004e-06
rs377793	22	20059980	T	C	0.287162	0.00671712	0.00142522	2.44054e-06
rs1510109	2	53160471	G	A	0.723154	-0.00679202	0.00144113	2.441e-06
rs6503421	17	43156716	T	C	0.412203	0.00617392	0.00130999	2.44139e-06
rs17338125	8	34979695	C	A	0.761486	-0.00713083	0.00151304	2.44188e-06
rs56174355	17	61001333	T	G	0.0895399	0.0106435	0.00225838	2.4423e-06
rs6795846	3	137082805	T	C	0.395491	0.00621527	0.00131878	2.44232e-06
rs10869960	9	80346520	T	G	0.289896	-0.00669789	0.0014212	2.44287e-06
rs1446450	2	53260274	T	C	0.790606	-0.00746869	0.0015848	2.44447e-06
rs4913077	5	139614795	T	C	0.531753	-0.00608992	0.00129224	2.44483e-06
rs650318	1	60584532	C	A	0.685774	0.00654607	0.00138907	2.44632e-06
rs12436326	14	88999976	T	C	0.256811	-0.0069556	0.00147598	2.44652e-06
rs34297133	18	71074350	T	C	0.66513	-0.00643868	0.0013663	2.44692e-06
rs11669558	19	19655670	T	C	0.169972	-0.00809016	0.00171676	2.44736e-06
rs10766153	11	14176000	T	G	0.427824	-0.00617104	0.00130956	2.44937e-06
rs408464	3	5359506	T	C	0.239154	0.00712332	0.00151165	2.44948e-06
rs1956406	14	89216055	T	C	0.746373	0.00698379	0.00148205	2.44996e-06
rs12641438	4	152607586	G	A	0.356013	0.00634592	0.00134669	2.45017e-06
rs17798341	14	89014545	T	C	0.742603	0.0069499	0.00147488	2.4507e-06
rs833384	10	93754543	T	G	0.647163	0.00635845	0.00134941	2.45251e-06
rs137928	22	50520838	T	C	0.523619	0.00608352	0.00129109	2.45371e-06
rs3859389	18	24613350	G	A	0.569264	-0.00613571	0.00130219	2.45482e-06
rs61789562	3	135926784	T	C	0.882187	0.00942425	0.00200015	2.45557e-06
rs13071548	3	95625994	T	G	0.338919	-0.00641858	0.00136226	2.45651e-06
rs2523181	16	72416904	T	C	0.128797	-0.00906991	0.00192498	2.45671e-06
rs31585	5	130999082	G	A	0.799252	0.00758481	0.00160979	2.45678e-06
rs34756058	3	95603153	T	G	0.661956	0.00642257	0.00136312	2.45713e-06
rs111528598	7	127792202	G	A	0.749842	0.0070148	0.00148883	2.45741e-06
rs6579245	20	34125271	T	C	0.151761	-0.00847052	0.00179783	2.45878e-06
rs79095997	3	20554098	T	G	0.918226	0.011087	0.00235318	2.45884e-06
rs11031125	11	30553329	T	C	0.243567	0.00711193	0.00150948	2.45906e-06
rs13083873	3	85701442	G	A	0.752425	-0.00703889	0.001494	2.45981e-06
rs7024526	9	127693248	T	C	0.427867	-0.00614026	0.00130327	2.45999e-06
rs489511	4	152783035	T	C	0.446249	0.00611166	0.00129722	2.46098e-06
rs1597638	8	34974567	T	C	0.761487	-0.00712826	0.00151304	2.46237e-06
rs3953307	3	41200311	T	G	0.423666	0.00614808	0.00130502	2.46379e-06
rs56375707	3	44443776	T	G	0.144648	-0.00863634	0.00183321	2.46447e-06
rs12637463	3	53339783	T	G	0.759956	-0.0071122	0.00150973	2.466e-06
rs111471793	2	196896235	G	A	0.9254	0.0115612	0.00245416	2.46652e-06
rs586374	2	219383003	C	A	0.579605	-0.00615382	0.00130631	2.46689e-06
rs34496191	7	32306891	G	A	0.366811	0.00630302	0.00133798	2.46705e-06
rs832804	2	219392809	T	C	0.579696	-0.00615395	0.00130634	2.46721e-06
rs34203654	3	95622154	C	A	0.661073	0.00641727	0.00136226	2.46787e-06
rs32115	5	131051328	G	A	0.800649	0.00760317	0.00161401	2.46825e-06
rs2295135	14	88894210	T	G	0.742258	0.00694465	0.00147423	2.46881e-06
rs11023108	11	14164441	T	G	0.5671	0.00616001	0.00130768	2.46936e-06
rs2004349	2	219289643	G	A	0.426448	0.00614196	0.00130385	2.46951e-06
rs12730665	1	96683642	G	A	0.325996	0.00647994	0.00137562	2.47054e-06
rs62051148	16	72499147	T	C	0.899244	0.0100909	0.00214222	2.47093e-06
rs6071615	20	37501412	T	C	0.944963	0.0133253	0.00282886	2.47106e-06
rs1154211	18	24576328	G	A	0.606208	-0.00621664	0.00131975	2.47154e-06
rs2256459	1	96985039	G	A	0.21185	-0.00743327	0.00157806	2.47236e-06
rs7130753	11	111470567	T	C	0.27885	0.0067733	0.00143797	2.47337e-06
rs6012541	20	47471576	G	A	0.319015	-0.0065163	0.00138345	2.4749e-06
rs6764619	3	95471052	G	A	0.630173	0.00629134	0.00133569	2.47515e-06
rs74071851	14	88882202	G	A	0.74299	0.00695029	0.0014756	2.47551e-06
rs11922244	3	30270497	T	C	0.751781	-0.00703095	0.00149275	2.47632e-06
rs351408	1	212441128	G	A	0.635809	-0.00631129	0.00134001	2.47867e-06
rs10860268	12	98416241	C	A	0.397292	-0.00620635	0.00131773	2.47877e-06
rs10832192	11	14163400	T	C	0.56825	0.00616092	0.00130809	2.47901e-06
rs10849933	12	111757647	C	A	0.153631	0.00842223	0.00178823	2.47936e-06
rs9838917	3	83837306	T	C	0.484079	0.00607699	0.00129029	2.47963e-06
rs7829144	8	86028331	T	C	0.281626	0.00675185	0.00143359	2.48013e-06
rs7525028	1	96951903	G	A	0.533961	-0.00608789	0.00129263	2.48091e-06
rs12989613	2	158382068	G	A	0.807323	-0.007751	0.00164578	2.48173e-06
rs17365994	1	96682120	T	C	0.325878	0.00647923	0.00137575	2.48219e-06
rs2981331	8	34966830	T	C	0.239018	0.00712036	0.00151194	2.48429e-06
rs2896961	5	131165006	T	C	0.797255	0.00755313	0.00160385	2.48463e-06
rs7857057	9	71337016	T	C	0.485468	-0.00608021	0.0012911	2.48551e-06
rs7976660	12	121070011	T	C	0.274636	0.00680359	0.00144472	2.48579e-06
rs4705894	5	131079288	T	C	0.200818	-0.00757996	0.00160958	2.48612e-06
rs9880272	3	85687785	T	G	0.752183	-0.00703332	0.00149353	2.48689e-06
rs7629909	3	3772411	T	G	0.934159	0.012244	0.00260003	2.48732e-06
rs62250710	3	85509952	T	G	0.132686	0.00895116	0.00190081	2.48764e-06
rs2276027	11	128850304	G	A	0.331682	0.00644948	0.00136957	2.48791e-06
rs8059238	16	70740707	T	C	0.49986	-0.00607303	0.00128966	2.48911e-06
rs28615802	14	94159898	T	G	0.345911	-0.00638342	0.00135563	2.49156e-06
rs4589218	10	106902126	T	C	0.458623	0.00609358	0.00129408	2.49161e-06
rs251014	5	131029463	G	A	0.799192	0.00757932	0.00160961	2.49178e-06
rs9809283	3	5360330	T	C	0.239702	0.00711244	0.00151046	2.49203e-06
rs1786623	18	24549659	T	C	0.606804	-0.00621604	0.0013201	2.49234e-06
rs59343008	2	196926198	C	A	0.925709	0.0115778	0.00245884	2.49382e-06
rs12023488	1	212498198	T	C	0.367515	0.00629753	0.00133744	2.49386e-06
rs683749	5	131283376	T	C	0.202623	-0.00755361	0.00160423	2.49492e-06
rs4938212	11	115502234	G	A	0.61658	0.00624433	0.00132619	2.49583e-06
rs1420081	16	6538923	T	G	0.311941	0.0065534	0.00139185	2.49672e-06
rs12220695	10	98993813	T	C	0.594006	0.00618234	0.00131306	2.4973e-06
rs7958853	12	60953019	T	C	0.585929	-0.00616369	0.00130911	2.49784e-06
rs79228540	3	20559651	G	A	0.919039	0.01113	0.00236392	2.49786e-06
rs7214267	17	43157709	G	A	0.424997	0.00614147	0.00130439	2.4979e-06
rs6656331	1	96971019	T	C	0.533541	-0.00608574	0.00129256	2.49799e-06
rs4812326	20	37485986	G	A	0.388897	0.00622987	0.00132317	2.49801e-06
rs31590	5	131005181	G	A	0.799285	0.00757933	0.00160989	2.50175e-06
rs1353161	16	17907331	T	C	0.54733	-0.00609897	0.00129545	2.5018e-06
rs17555767	5	155792579	T	C	0.433352	-0.00612623	0.00130125	2.50194e-06
rs4375360	10	93709793	T	G	0.35313	-0.00635146	0.00134915	2.50468e-06
rs4638483	14	47905388	G	A	0.357239	-0.00633498	0.00134567	2.50546e-06
rs13062346	3	17194071	G	A	0.306536	0.00658396	0.00139858	2.5063e-06
rs12292106	11	14163093	C	A	0.574096	0.00616844	0.00131032	2.50659e-06
rs2108869	5	131086880	G	A	0.79927	0.00757837	0.00160984	2.50744e-06
rs326778	11	29617839	C	A	0.24068	0.00710058	0.00150836	2.50776e-06
rs2635046	18	44728429	G	A	0.503928	0.00607113	0.00128968	2.50789e-06
rs7620395	3	53311072	C	A	0.761392	-0.00712138	0.00151283	2.50984e-06
rs72874683	2	50319742	T	C	0.751985	0.00702853	0.00149312	2.51045e-06
rs9861860	3	95423025	T	C	0.630253	0.00628779	0.00133576	2.51062e-06
rs10783300	12	49407908	T	C	0.382321	-0.00624611	0.00132691	2.51063e-06
rs960888	14	94160611	G	A	0.346102	-0.0063803	0.00135546	2.51236e-06
rs10052318	5	131206890	G	A	0.797752	0.00755639	0.00160532	2.51278e-06
rs12423041	12	112324846	T	C	0.832515	-0.00812815	0.00172685	2.51473e-06
rs10835541	11	29610230	C	A	0.237585	0.00713129	0.00151507	2.51487e-06
rs61983303	14	89230803	T	C	0.746777	0.00697946	0.00148284	2.51604e-06
rs62261502	3	48817138	G	A	0.934115	-0.0122343	0.00259929	2.51629e-06
rs351393	1	212476519	G	A	0.369516	0.00628791	0.00133593	2.51677e-06
rs7518497	1	63177696	C	A	0.321712	0.00649717	0.00138039	2.51701e-06
rs6765419	3	84492517	T	C	0.729517	0.0068322	0.00145161	2.51818e-06
rs6414256	3	95456045	G	A	0.630231	0.00628681	0.00133574	2.51855e-06
rs8180787	7	106773312	G	A	0.100494	0.0100939	0.00214469	2.52046e-06
rs35699413	3	95620409	G	A	0.338937	-0.00641134	0.00136225	2.52065e-06
rs60878614	14	88980215	G	A	0.256811	-0.00694663	0.00147599	2.52094e-06
rs4854971	3	180051699	G	A	0.73243	-0.00685521	0.00145658	2.52163e-06
rs11956351	5	131137224	G	A	0.200804	-0.00757541	0.00160962	2.52214e-06
rs67446571	2	22554648	G	A	0.378617	0.0062566	0.0013294	2.52223e-06
rs419065	3	5357702	T	C	0.761524	-0.00712131	0.00151314	2.52236e-06
rs4670175	2	37046018	T	G	0.336993	-0.0064202	0.00136418	2.52297e-06
rs6772705	3	44436328	T	G	0.144739	-0.00862525	0.00183273	2.52342e-06
rs896441	2	195266232	C	A	0.30006	0.00662176	0.00140703	2.52372e-06
rs75472294	9	111804239	G	A	0.720222	-0.00676018	0.00143647	2.52488e-06
rs138180784	13	94795359	G	A	0.770281	0.00721395	0.0015329	2.52518e-06
rs7651485	3	137098802	G	A	0.395264	0.00620685	0.00131891	2.52548e-06
rs17188228	14	89205265	T	C	0.746871	0.00697912	0.00148301	2.52556e-06
rs7356019	3	188459597	T	C	0.292076	-0.00667344	0.00141807	2.5262e-06
rs4767293	12	112463296	G	A	0.325197	0.00647781	0.00137652	2.52724e-06
rs62051146	16	72497721	C	A	0.101518	-0.0100474	0.00213507	2.52771e-06
rs75752711	1	84622293	T	C	0.057902	0.0129924	0.00276089	2.52783e-06
rs1950806	14	89240756	T	C	0.251878	-0.00699026	0.00148545	2.52865e-06
rs17052957	3	53294215	T	G	0.238537	0.00723534	0.00153754	2.52892e-06
rs2224333	14	89235092	T	C	0.2532	-0.00697812	0.00148288	2.52899e-06
rs10073137	5	131091089	G	A	0.799195	0.00757449	0.00160962	2.52905e-06
rs31256	5	130828749	T	C	0.213225	-0.00740832	0.00157432	2.52969e-06
rs4267629	3	17195625	T	C	0.692683	-0.00657655	0.00139758	2.53047e-06
rs237731	20	47940755	T	C	0.282188	-0.00674185	0.00143272	2.53103e-06
rs9649275	7	104935801	T	G	0.347592	0.0063717	0.00135407	2.53144e-06
rs4684476	3	5365063	G	A	0.7567	-0.00707146	0.00150281	2.53245e-06
rs6466053	7	104923929	T	C	0.662074	-0.00641441	0.00136324	2.53527e-06
rs143851124	2	198476152	G	A	0.253212	0.00697988	0.00148343	2.53564e-06
rs564509	2	219333013	T	C	0.579199	-0.00614577	0.00130616	2.53593e-06
rs4766976	12	121069280	G	A	0.725608	-0.00679949	0.00144512	2.53677e-06
rs10120726	9	15550114	T	G	0.423203	0.00614061	0.00130515	2.53981e-06
rs61791757	3	135905325	G	A	0.767998	0.00718713	0.0015276	2.54064e-06
rs2447441	17	61420146	G	A	0.314412	0.00653439	0.00138887	2.54065e-06
rs610303	12	112145100	C	A	0.679262	-0.00649964	0.0013815	2.54153e-06
rs1328283	9	15926469	T	G	0.60587	0.0062082	0.00131956	2.54179e-06
rs32109	5	131041590	T	C	0.798938	0.0075692	0.00160885	2.54196e-06
rs970896	2	50308985	C	A	0.749678	0.00700303	0.00148851	2.54201e-06
rs678814	2	219359287	T	C	0.420136	0.00614633	0.00130642	2.54233e-06
rs2358734	3	53394917	T	C	0.238948	0.00722933	0.00153664	2.54309e-06
rs1054609	17	38033277	C	A	0.454895	0.00609212	0.00129492	2.54311e-06
rs3800890	7	2122643	G	A	0.393118	0.00621081	0.00132015	2.54329e-06
rs62263923	3	85674790	G	A	0.352052	-0.00635166	0.0013501	2.54372e-06
rs11691641	2	98360443	G	A	0.500095	-0.00606716	0.00128965	2.54498e-06
rs1981517	12	112323582	G	A	0.169163	0.00809164	0.00172	2.54548e-06
rs10143948	14	89011456	T	C	0.257614	-0.00693649	0.00147447	2.54628e-06
rs684867	1	60586930	C	A	0.313993	-0.00653604	0.00138935	2.54633e-06
rs3801278	7	104907017	T	C	0.66291	-0.00641709	0.00136407	2.54643e-06
rs9831389	3	38652884	C	A	0.426312	0.00613439	0.00130398	2.54674e-06
rs31584	5	130993124	G	A	0.799328	0.00757395	0.00161002	2.54774e-06
rs10852936	17	38031714	T	C	0.453123	0.00609357	0.00129534	2.54843e-06
rs1109823	22	50598551	G	A	0.532586	-0.00607947	0.00129238	2.55002e-06
rs10492633	13	94797759	T	G	0.226884	-0.00724242	0.00153961	2.55055e-06
rs11221549	11	128916666	T	G	0.668479	-0.00644329	0.00136974	2.55079e-06
rs1540673	16	17891460	G	A	0.373412	-0.00627074	0.00133308	2.55164e-06
rs11040913	11	6556400	G	A	0.665335	0.00642815	0.00136655	2.55216e-06
rs9327620	5	130996451	G	A	0.799335	0.00757344	0.00161004	2.55248e-06
rs9905959	17	38031138	G	A	0.45506	0.00609078	0.00129488	2.55429e-06
rs10893959	11	128918631	C	A	0.331462	0.00644315	0.0013698	2.55469e-06
rs7211983	17	44172679	G	A	0.833208	0.00813876	0.0017303	2.55536e-06
rs482202	11	28785216	G	A	0.440957	0.00610856	0.00129872	2.55714e-06
rs4858583	3	24223206	T	C	0.364268	0.00630244	0.00133996	2.55796e-06
rs7829800	8	144258705	G	A	0.677561	-0.00648858	0.00137955	2.55874e-06
rs4685903	3	5365067	T	G	0.753334	-0.00703555	0.00149585	2.55889e-06
rs10849982	12	112335539	G	A	0.830803	-0.00808891	0.00171985	2.56037e-06
rs11750080	5	155773350	G	A	0.43018	-0.0061255	0.00130239	2.56039e-06
rs13062196	3	5365752	G	A	0.241611	0.00708481	0.00150638	2.56098e-06
rs1885728	6	5977833	G	A	0.324494	-0.00647768	0.00137731	2.56209e-06
rs57736006	2	196919015	G	A	0.925564	0.0115537	0.00245664	2.56281e-06
rs4682727	3	44247170	G	A	0.186687	-0.0077825	0.00165482	2.56449e-06
rs57271285	13	59491632	G	A	0.951246	0.014084	0.00299476	2.56523e-06
rs6816774	4	152768002	T	G	0.506504	-0.00606554	0.00128976	2.56552e-06
rs361085	3	138427474	G	A	0.241461	-0.00720117	0.00153128	2.56717e-06
rs1228468	1	96482463	T	G	0.0889108	-0.0106543	0.00226558	2.56729e-06
rs2358619	3	53343936	T	C	0.239278	0.00710753	0.00151138	2.56768e-06
rs676603	18	24469557	G	A	0.490634	-0.00606584	0.00128988	2.56807e-06
rs6934123	6	155917813	C	A	0.469377	0.00607609	0.00129207	2.56862e-06
rs3177647	12	112277576	T	C	0.169478	0.00808245	0.00171872	2.56878e-06
rs7725041	5	131188503	C	A	0.202126	-0.00755066	0.00160568	2.57019e-06
rs182020	5	62926172	T	C	0.309417	0.0065597	0.00139495	2.57036e-06
rs2291256	12	133393323	T	C	0.0865017	-0.0107867	0.00229391	2.57225e-06
rs9816134	3	188462321	T	G	0.707599	0.00666585	0.0014176	2.57368e-06
rs61984683	14	89019506	T	C	0.742837	0.00693717	0.00147532	2.57424e-06
rs61789601	3	135954979	T	C	0.202424	-0.00754596	0.00160479	2.57453e-06
rs498064	4	171091044	T	C	0.507648	0.00606476	0.00128979	2.57463e-06
rs9820669	3	188462854	T	C	0.70757	0.00666554	0.00141756	2.57473e-06
rs55959132	5	62760490	T	C	0.293021	0.00666156	0.00141673	2.57534e-06
rs4930709	12	124099093	T	C	0.258857	-0.00692214	0.00147216	2.57588e-06
rs62052871	16	72506350	G	A	0.0985353	-0.010173	0.00216355	2.57612e-06
rs7598056	2	219352511	C	A	0.579623	-0.00614216	0.00130633	2.57818e-06
rs1786625	18	24550644	G	A	0.607345	-0.00620824	0.00132042	2.57993e-06
rs7090608	10	231957	T	C	0.652443	0.0063666	0.0013541	2.57995e-06
rs58184964	2	22558876	G	A	0.618591	-0.00624153	0.00132751	2.58045e-06
rs7959884	12	98427291	T	C	0.397553	-0.00619487	0.00131759	2.58063e-06
rs4744847	9	80355072	T	C	0.71282	0.00670069	0.00142518	2.58064e-06
rs31583	5	130992432	T	C	0.200657	-0.00756992	0.00161006	2.5809e-06
rs59822520	10	106701955	T	C	0.938187	0.0125914	0.00267811	2.58121e-06
rs6804620	3	53335429	G	A	0.760407	-0.00710257	0.0015107	2.58236e-06
rs17701958	14	98645610	G	A	0.784691	-0.00737553	0.00156877	2.58281e-06
rs7952325	11	115503765	T	C	0.382845	-0.00623682	0.00132657	2.58296e-06
rs4936330	11	115502157	C	A	0.382529	-0.00623769	0.00132678	2.58397e-06
rs2161414	5	131063073	T	C	0.799123	0.00756633	0.00160941	2.58489e-06
rs400292	3	5360195	T	C	0.76145	-0.00711287	0.00151296	2.58523e-06
rs41076	5	131051015	T	C	0.20098	-0.0075648	0.00160909	2.58531e-06
rs891749	14	89017237	T	C	0.257396	-0.00693383	0.00147488	2.58531e-06
rs2082481	19	50151226	G	A	0.749981	0.00700069	0.00148912	2.58589e-06
rs72675820	4	130746149	C	A	0.635562	-0.00629879	0.00133982	2.58614e-06
rs9288975	3	95443533	G	A	0.369489	-0.00628051	0.00133595	2.58681e-06
rs6028161	20	37475516	T	C	0.613726	-0.0062281	0.0013248	2.58705e-06
rs9329909	8	86008815	C	A	0.281301	0.00674182	0.00143409	2.58755e-06
rs40989	5	130992284	T	G	0.200653	-0.00756889	0.00161007	2.58942e-06
rs3754450	1	110197132	T	C	0.605757	-0.00620297	0.00131951	2.58951e-06
rs73044664	2	196938217	C	A	0.925793	0.0115643	0.00246012	2.59263e-06
rs7960232	12	98427531	T	C	0.396379	-0.00619674	0.00131826	2.5927e-06
rs27351	5	131008885	T	C	0.799478	0.00757021	0.00161047	2.5936e-06
rs10400306	11	14174170	T	C	0.572385	0.00615595	0.00130965	2.5957e-06
rs13380815	17	38027583	G	A	0.455208	0.00608628	0.00129484	2.59634e-06
rs411044	3	5358587	C	A	0.239436	0.00710239	0.00151105	2.59779e-06
rs6535816	4	152614264	T	C	0.633819	-0.00629117	0.00133847	2.59803e-06
rs2680287	11	29800370	T	C	0.434468	-0.00611473	0.00130093	2.59806e-06
rs1142828	5	139623901	T	G	0.469181	0.00607303	0.00129209	2.59957e-06
rs665062	1	60585522	G	A	0.314276	-0.00652848	0.00138901	2.60049e-06
rs361088	3	138383201	C	A	0.466786	-0.00607458	0.00129249	2.60274e-06
rs72645947	13	94794836	T	C	0.772133	0.00722472	0.00153727	2.60525e-06
rs10893951	11	128903503	G	A	0.6686	-0.00643799	0.00136987	2.60531e-06
rs870950	3	44913713	G	A	0.140815	-0.00871286	0.00185393	2.60579e-06
rs58655091	14	89214911	G	A	0.746807	0.006969	0.00148289	2.60659e-06
rs61789643	3	136109752	T	G	0.127439	-0.00908759	0.00193369	2.60662e-06
rs1452783	2	50321649	T	C	0.247995	-0.00701723	0.00149316	2.60686e-06
rs72607163	9	111803128	T	G	0.279505	0.00675203	0.0014369	2.61394e-06
rs2371945	12	98439649	T	C	0.60382	0.00619503	0.00131837	2.61413e-06
rs4237992	12	125656727	T	C	0.236117	0.0071343	0.00151831	2.61622e-06
rs6503863	17	56517034	G	A	0.585195	0.0061497	0.00130877	2.61651e-06
rs61983297	14	89207466	T	C	0.253271	-0.00696715	0.00148274	2.61656e-06
rs16965555	16	9641789	G	A	0.540841	0.0060802	0.001294	2.61745e-06
rs10860267	12	98408340	T	C	0.369439	-0.00627747	0.00133599	2.61759e-06
rs11207007	1	57793355	T	C	0.439421	-0.00610459	0.00129922	2.61893e-06
rs10986501	9	127732174	C	A	0.575609	0.00612996	0.00130464	2.61972e-06
rs4456908	3	134340353	T	C	0.62783	-0.00626775	0.00133398	2.62021e-06
rs113463481	22	22097230	G	A	0.825726	0.00798682	0.00169985	2.62022e-06
rs7806397	7	32303339	T	C	0.367299	0.00628481	0.00133761	2.62022e-06
rs833367	10	93782545	G	A	0.353043	-0.0063393	0.00134923	2.62115e-06
rs832817	2	219358603	T	C	0.579979	-0.00613839	0.00130647	2.62152e-06
rs9288977	3	95444931	G	A	0.369101	-0.00627817	0.00133624	2.62216e-06
rs73044649	2	196918428	C	A	0.0744386	-0.011542	0.0024566	2.6228e-06
rs744980	9	111690388	T	C	0.28137	0.0067372	0.00143399	2.62433e-06
rs12641441	4	152607623	G	A	0.362886	0.00630053	0.00134105	2.62437e-06
rs10060071	5	139599097	T	C	0.531758	-0.00607124	0.00129224	2.62438e-06
rs1204066	7	104971987	T	G	0.670231	-0.0064438	0.00137157	2.62579e-06
rs523396	2	219338789	T	G	0.421299	0.00613538	0.00130595	2.62685e-06
rs10023896	4	18373335	G	A	0.537976	0.00607627	0.00129337	2.62698e-06
rs78068036	14	89221161	T	C	0.746917	0.00696758	0.00148311	2.62776e-06
rs343981	2	44920663	G	A	0.850838	-0.00850354	0.00181005	2.62776e-06
rs61384618	2	196933462	G	A	0.925785	0.0115568	0.00246	2.62846e-06
rs1144322	1	96532701	G	A	0.904451	0.0103047	0.00219346	2.62853e-06
rs7802375	7	106994104	G	A	0.529401	0.00606906	0.00129188	2.62899e-06
rs1856568	X	145145664	G	A	0.503743	0.00612319	0.00130341	2.62937e-06
rs13003338	2	37044444	T	G	0.652009	0.00635934	0.00135371	2.63085e-06
rs6861732	5	131156462	C	A	0.79777	0.00754151	0.00160537	2.63132e-06
rs11788336	9	111688387	T	C	0.71856	-0.00673589	0.00143388	2.63149e-06
rs10125844	9	80319889	G	A	0.287261	-0.00669437	0.00142507	2.63256e-06
rs351386	1	212421771	T	C	0.360711	0.00630786	0.00134279	2.63279e-06
rs153050	16	69349738	T	C	0.353493	-0.00633611	0.00134884	2.63425e-06
rs7461774	8	19666645	G	A	0.720105	0.00674668	0.00143629	2.63621e-06
rs71618385	4	152802774	G	A	0.113656	0.00954322	0.00203164	2.6363e-06
rs7975480	12	98417077	T	C	0.602981	0.00619051	0.00131789	2.63634e-06
rs11601316	11	9536866	C	A	0.443453	-0.0060969	0.00129796	2.63636e-06
rs2027994	17	43161114	G	A	0.589253	-0.00615665	0.00131068	2.63653e-06
rs13183449	5	131116082	C	A	0.243048	-0.00706149	0.00150334	2.63735e-06
rs590771	2	219369851	T	C	0.579616	-0.00613575	0.00130631	2.64001e-06
rs6060488	20	34173178	G	A	0.800685	0.00758412	0.00161469	2.64053e-06
rs55877584	11	128903806	T	C	0.668559	-0.00643402	0.00136983	2.6406e-06
rs11042393	11	9513055	G	A	0.559216	0.00610018	0.00129877	2.64174e-06
rs163042	18	24532336	T	C	0.392277	0.0062029	0.00132065	2.64191e-06
rs2269801	12	112326123	T	C	0.83131	-0.00808753	0.00172192	2.64239e-06
rs9924080	16	5704598	G	A	0.181396	0.00785951	0.00167339	2.64322e-06
rs1801193	5	155771579	T	C	0.566268	0.00611095	0.00130111	2.64375e-06
rs35808419	3	95590909	G	A	0.338068	-0.006402	0.0013631	2.64467e-06
rs8011902	14	94164280	T	G	0.650811	0.00635286	0.00135265	2.64514e-06
rs34281413	3	136461860	T	C	0.138406	-0.00876982	0.00186727	2.6453e-06
rs62250693	3	85488909	G	A	0.867173	-0.00892305	0.00189995	2.64704e-06
rs28439262	3	44437781	G	A	0.856701	0.00864321	0.00184037	2.64712e-06
rs688026	1	60587677	T	C	0.685939	0.00652463	0.00138927	2.64726e-06
rs17186548	10	106550944	G	A	0.790152	0.00747275	0.00159117	2.64805e-06
rs2545702	5	123634422	G	A	0.367381	-0.00628155	0.00133755	2.64881e-06
rs145890080	5	166168352	T	C	0.841115	0.00828371	0.00176389	2.64946e-06
rs1058540	9	127641764	G	A	0.43494	-0.00610825	0.00130069	2.65105e-06
rs10766163	11	14204488	G	A	0.573311	0.00615205	0.00131002	2.65118e-06
rs1524652	8	85985734	C	A	0.281592	0.00673257	0.00143364	2.65132e-06
rs6999084	8	35037054	C	A	0.530247	0.00606728	0.00129202	2.65329e-06
rs12314023	12	61179412	G	A	0.421882	0.00613128	0.00130567	2.6545e-06
rs11159868	14	89226872	T	C	0.746932	0.00696462	0.00148314	2.65476e-06
rs9804490	11	14204192	G	A	0.573393	0.00615181	0.00131005	2.65504e-06
rs2872601	X	153166009	G	A	0.766387	0.00723227	0.00154019	2.657e-06
rs62362815	5	83187188	T	C	0.942347	-0.0129902	0.00276643	2.65764e-06
rs12829500	12	124103060	C	A	0.259327	-0.00690855	0.00147129	2.6587e-06
rs72834084	5	166158846	T	C	0.158403	-0.00829254	0.00176606	2.65967e-06
rs7780830	7	106735488	G	A	0.898861	-0.0100416	0.00213861	2.6609e-06
rs17400532	5	166158750	T	C	0.841786	0.00829622	0.00176692	2.66215e-06
rs12744710	1	96668130	T	G	0.67473	-0.00646265	0.00137641	2.66243e-06
rs73283804	20	34108073	G	A	0.830969	0.00808086	0.00172113	2.66483e-06
rs10192841	2	194206882	C	A	0.462429	0.00607194	0.00129329	2.66658e-06
rs32113	5	131049585	T	G	0.202036	-0.00753968	0.00160594	2.6679e-06
rs61986669	14	89193465	C	A	0.747909	0.00697192	0.00148503	2.6685e-06
rs6442128	3	48530953	T	C	0.0288224	-0.0182345	0.00388402	2.66924e-06
rs12614708	2	22568238	C	A	0.625449	-0.00625457	0.00133225	2.66934e-06
rs56705553	2	196921329	T	C	0.925581	0.0115343	0.0024569	2.6705e-06
rs112146693	5	166170958	G	A	0.842005	0.00829962	0.00176791	2.67149e-06
rs2091194	8	85978277	T	C	0.288296	0.00668291	0.00142354	2.6717e-06
rs72932360	18	53854170	T	G	0.0335692	-0.0168241	0.00358375	2.67193e-06
rs1533148	3	95436889	G	A	0.369623	-0.00627119	0.00133585	2.672e-06
rs4850424	2	198152657	T	C	0.606818	-0.00619733	0.00132013	2.67295e-06
rs57889459	14	89237164	T	C	0.253142	-0.00696178	0.00148299	2.67385e-06
rs729395	14	94171859	G	A	0.346034	-0.0063633	0.00135552	2.67423e-06
rs2103139	8	85978075	G	A	0.711702	-0.00668242	0.00142354	2.67606e-06
rs8058899	16	5699465	T	C	0.716516	-0.00671641	0.00143083	2.67834e-06
rs6442829	3	3775266	C	A	0.93443	0.0122281	0.00260502	2.67844e-06
rs12503677	4	152610543	G	A	0.365437	0.00628542	0.00133904	2.67956e-06
rs1319054	3	5359930	C	A	0.76042	-0.00709126	0.00151073	2.67995e-06
rs11046561	12	22873402	T	G	0.614215	0.00621778	0.00132467	2.68126e-06
rs7904126	10	93712199	G	A	0.647014	0.00633322	0.00134928	2.68189e-06
rs475890	10	99748464	G	A	0.43755	0.00610099	0.00129981	2.68246e-06
rs61984684	14	89025448	T	C	0.742643	0.00692268	0.00147495	2.68579e-06
rs9827823	3	84221774	T	C	0.849961	0.00847471	0.00180565	2.68665e-06
rs34431148	20	37472478	C	A	0.614425	-0.00621988	0.00132525	2.68752e-06
rs35952415	5	25122268	G	A	0.51063	0.00605406	0.00128992	2.68777e-06
rs77597338	2	53267773	G	A	0.207688	0.00746026	0.00158958	2.68925e-06
rs10134008	14	89015527	T	C	0.257186	-0.00692379	0.00147527	2.68929e-06
rs11716543	3	24214632	T	G	0.825049	-0.00796562	0.00169727	2.68952e-06
rs13079202	3	137076332	T	C	0.6051	-0.00619092	0.00131912	2.68952e-06
rs12792161	11	9498911	T	C	0.445099	-0.00608929	0.00129748	2.69002e-06
rs2470349	3	17304712	G	A	0.646514	0.00633047	0.00134889	2.69084e-06
rs62362818	5	83197214	T	G	0.942516	-0.0130009	0.00277025	2.69173e-06
rs1734787	X	153325446	C	A	0.1445	-0.00867696	0.00184892	2.69248e-06
rs17341680	7	106782397	T	G	0.0998682	0.010093	0.00215065	2.69268e-06
rs35639938	3	95692292	T	C	0.652135	0.00635342	0.00135383	2.69345e-06
rs17153823	7	106730211	G	A	0.100601	0.01006	0.00214369	2.69446e-06
rs7386180	8	144251878	C	A	0.664214	0.00640749	0.00136538	2.69469e-06
rs11715221	3	5366835	G	A	0.239956	0.00708561	0.00150991	2.69574e-06
rs1887663	9	15909397	T	C	0.28011	0.00673841	0.00143595	2.69703e-06
rs4850425	2	198152786	T	C	0.391968	0.00619817	0.00132085	2.69823e-06
rs61982733	14	89242588	T	C	0.253157	-0.00695878	0.00148297	2.69917e-06
rs34641976	3	95579516	T	C	0.337887	-0.00639704	0.00136328	2.70031e-06
rs3814855	14	88933360	G	A	0.743579	0.0069291	0.00147671	2.70219e-06
rs9907088	17	38035116	G	A	0.545136	-0.00607606	0.00129492	2.70261e-06
rs2676819	10	93736307	G	A	0.353011	-0.00633096	0.00134925	2.70289e-06
rs4917762	10	98976471	T	G	0.594371	0.0061619	0.00131325	2.70411e-06
rs7297760	12	112313688	C	A	0.169017	0.00807308	0.00172059	2.70484e-06
rs9328340	6	5987381	G	A	0.331845	-0.00642496	0.0013694	2.70824e-06
rs6803762	3	95430413	T	C	0.630462	0.00626783	0.00133592	2.70825e-06
rs4767923	12	121073172	T	C	0.27466	0.00677808	0.00144468	2.70893e-06
rs1051861	14	58838701	T	C	0.592621	-0.00615713	0.00131236	2.71037e-06
rs57695054	10	106704569	T	C	0.93807	0.0125533	0.00267574	2.71177e-06
rs763724	2	37028115	G	A	0.284268	-0.00670671	0.00142955	2.71226e-06
rs2102820	11	28808362	T	G	0.441848	0.00609164	0.00129844	2.71227e-06
rs9309986	3	85702336	T	C	0.75218	-0.00700671	0.00149351	2.71276e-06
rs11165655	1	96959104	G	A	0.466738	0.0060637	0.00129251	2.71311e-06
rs9882199	3	95432408	T	C	0.630255	0.00626636	0.00133576	2.71566e-06
rs4780669	16	17896645	T	G	0.452327	0.00607761	0.00129554	2.71611e-06
rs80182231	7	106754731	T	C	0.098529	0.0101499	0.00216361	2.71635e-06
rs11066054	12	112306165	T	G	0.169272	0.00806663	0.00171955	2.7172e-06
rs1163084	10	105039048	T	C	0.521555	0.00605532	0.00129084	2.71877e-06
rs56026949	5	166159500	T	C	0.841707	0.00828687	0.00176656	2.71928e-06
rs1712517	10	105033015	T	C	0.478592	-0.00605516	0.00129082	2.71938e-06
rs66700488	18	42880402	C	A	0.834744	0.00814431	0.00173618	2.7194e-06
rs7637934	3	53293855	T	G	0.760877	-0.00716999	0.00152848	2.71949e-06
rs12774295	10	93727581	C	A	0.647835	0.00633263	0.00134999	2.72054e-06
rs61640611	3	123874148	T	C	0.688442	-0.00653102	0.00139231	2.72146e-06
rs883492	18	71071631	T	C	0.665379	-0.00641016	0.00136655	2.72184e-06
rs13004152	2	55153032	G	A	0.0257187	-0.0191159	0.00407526	2.72242e-06
rs931254	3	53296320	T	C	0.238539	0.00721213	0.00153754	2.72299e-06
rs34944674	3	95627701	G	A	0.339604	-0.0063868	0.00136159	2.72302e-06
rs10889356	1	63155349	G	A	0.677554	-0.00647076	0.00137956	2.72588e-06
rs11261468	8	86018853	T	C	0.71871	-0.0067265	0.00143411	2.72719e-06
rs66568921	3	85672018	T	G	0.648478	0.00633462	0.00135056	2.72732e-06
rs12689013	X	145147852	T	G	0.480986	0.00611764	0.00130431	2.7276e-06
rs1982085	3	95589781	C	A	0.661971	0.00639353	0.00136314	2.72804e-06
rs6028163	20	37477034	T	C	0.385379	0.00621634	0.00132538	2.72873e-06
rs8180084	3	95428627	G	A	0.630354	0.00626528	0.00133583	2.72986e-06
rs10052255	5	131173106	T	C	0.797582	0.00752672	0.00160481	2.73078e-06
rs12616179	2	183379658	C	A	0.600948	-0.00617569	0.00131675	2.73087e-06
rs2619943	5	123634176	T	C	0.362577	-0.00629057	0.00134129	2.7328e-06
rs79318979	2	196919442	G	A	0.926337	0.0115767	0.00246847	2.73443e-06
rs1846372	6	155933056	C	A	0.530847	-0.00605962	0.0012921	2.73533e-06
rs36115897	3	95595283	T	C	0.337763	-0.00639401	0.0013634	2.7354e-06
rs3775998	5	130979332	G	A	0.799325	0.00755041	0.00161001	2.7364e-06
rs522377	2	219437476	T	C	0.426447	0.00611444	0.00130383	2.73743e-06
rs12590826	14	89235701	T	G	0.746956	0.0069553	0.00148318	2.73961e-06
rs11066044	12	112283546	T	C	0.169401	0.00806125	0.00171903	2.73992e-06
rs76853196	16	18013920	T	C	0.301304	-0.00659043	0.00140539	2.74017e-06
rs56347531	18	53844358	T	C	0.0337415	-0.0167592	0.00357386	2.74038e-06
rs2336437	16	72465604	T	G	0.0979829	-0.0101709	0.00216897	2.74184e-06
rs1947303	11	29610494	T	C	0.236669	0.00711396	0.00151708	2.74235e-06
rs36156868	8	85966910	T	G	0.287865	0.00667826	0.00142418	2.74262e-06
rs62257012	3	53383474	G	A	0.238773	0.00720735	0.00153702	2.74324e-06
rs7841142	8	86034634	G	A	0.718842	-0.00672565	0.00143431	2.74403e-06
rs2483789	1	110053945	T	G	0.307792	-0.00655056	0.001397	2.74537e-06
rs1906670	8	18462123	G	A	0.742664	-0.0069165	0.00147505	2.74565e-06
rs2923630	8	34970717	G	A	0.762032	-0.00710012	0.00151423	2.74631e-06
rs62291298	3	188460544	G	A	0.292358	-0.00664732	0.00141767	2.74669e-06
rs34687201	3	95692079	T	C	0.347827	-0.00634815	0.00135387	2.7468e-06
rs4793169	17	43152877	T	C	0.410735	0.00614561	0.00131069	2.74765e-06
rs1385780	4	152804699	G	A	0.114207	0.00950566	0.00202737	2.74982e-06
rs4955468	3	134340850	G	A	0.627501	-0.00625343	0.00133374	2.75002e-06
rs1600133	3	137077601	T	G	0.606999	-0.00619007	0.00132024	2.7508e-06
rs12096655	1	96679443	G	A	0.673358	-0.00644643	0.00137492	2.75115e-06
rs10758590	9	4277721	T	C	0.39935	0.00617287	0.00131663	2.75387e-06
rs651719	1	60584802	T	C	0.314002	-0.00651372	0.00138934	2.75406e-06
rs12522868	5	62763441	C	A	0.706151	-0.00663644	0.00141556	2.75601e-06
rs2356010	11	28819309	T	G	0.441344	0.00608808	0.0012986	2.75639e-06
rs62252239	3	69893971	T	G	0.202002	0.00752945	0.00160607	2.75709e-06
rs12571564	10	93713405	T	G	0.647411	0.00632695	0.00134962	2.75959e-06
rs10889360	1	63173918	T	C	0.322232	0.00646836	0.00137981	2.76067e-06
rs7333943	13	59617847	T	G	0.859775	0.00870563	0.00185708	2.76158e-06
rs491267	10	99729019	T	C	0.569205	-0.0061043	0.00130217	2.7619e-06
rs3123794	10	105033742	G	A	0.478159	-0.00605112	0.00129087	2.76365e-06
rs3788332	22	22171567	G	A	0.473361	0.00605389	0.00129147	2.76425e-06
rs61983302	14	89228366	G	A	0.253104	-0.00695192	0.00148307	2.76531e-06
rs1846650	5	131158767	T	C	0.797743	0.0075248	0.00160529	2.76548e-06
rs10054733	5	130989426	T	C	0.799595	0.00755069	0.00161082	2.76587e-06
rs256613	5	123661894	C	A	0.357621	-0.00630622	0.00134534	2.76632e-06
rs2981324	8	34983615	G	A	0.761502	-0.00709241	0.00151307	2.76665e-06
rs532041	11	28797371	G	A	0.438023	0.00609177	0.00129966	2.76946e-06
rs3912911	2	163670203	T	C	0.667834	-0.00641707	0.00136908	2.77046e-06
rs2792018	10	93731477	T	C	0.352803	-0.00632495	0.00134943	2.77084e-06
rs4674307	2	219295835	G	A	0.426984	0.00611018	0.00130364	2.77243e-06
rs75234188	2	195082810	T	G	0.940924	-0.0128463	0.00274083	2.77249e-06
rs3780298	9	80347431	G	A	0.290435	-0.00665742	0.00142042	2.77305e-06
rs56397308	3	44432229	G	A	0.856807	0.00862837	0.00184093	2.77306e-06
rs35736272	17	38032680	T	C	0.546182	-0.00607033	0.00129517	2.77391e-06
rs17706792	7	104500549	G	A	0.305732	0.00656001	0.00139966	2.77445e-06
rs11862395	16	87575683	T	C	0.28964	0.00666269	0.00142158	2.77487e-06
rs2103138	8	85946903	G	A	0.711404	-0.00666975	0.0014231	2.77538e-06
rs9831553	3	5365266	G	A	0.760566	-0.00708189	0.00151104	2.77543e-06
rs62573991	9	96377735	T	C	0.356187	0.00631083	0.00134655	2.77689e-06
rs9874148	3	95428545	G	A	0.629892	0.00625898	0.00133549	2.77706e-06
rs2981307	8	34987023	T	G	0.238079	0.0070955	0.00151399	2.77734e-06
rs1175745	18	24587049	C	A	0.394003	0.00618457	0.00131963	2.77772e-06
rs2131745	16	17892150	T	C	0.451474	0.00607252	0.00129575	2.77949e-06
rs55880824	7	69123160	G	A	0.0511944	0.0137111	0.00292576	2.78115e-06
rs17252498	3	136014198	C	A	0.202781	-0.00751557	0.00160375	2.78239e-06
rs10447854	7	127795804	T	C	0.734258	0.00684081	0.00145976	2.78248e-06
rs9950812	18	44765943	G	A	0.547265	0.00607064	0.00129544	2.78401e-06
rs2339515	2	22564293	T	G	0.374833	0.00624209	0.00133205	2.78475e-06
rs4788620	16	72279852	G	A	0.279556	-0.00673308	0.00143683	2.78509e-06
rs138299512	5	166161739	G	A	0.842254	0.00828986	0.00176905	2.78512e-06
rs16835172	2	194211421	T	C	0.536978	-0.00605983	0.00129317	2.78587e-06
rs61984737	14	89103372	C	A	0.747391	0.006954	0.00148402	2.78695e-06
rs79470265	14	98649129	C	A	0.205337	0.00748001	0.00159629	2.78786e-06
rs1503578	12	60991716	T	C	0.412392	0.00613796	0.0013099	2.7882e-06
rs1121194	7	104981133	T	C	0.334988	0.0064017	0.00136619	2.78838e-06
rs74212715	8	86003823	C	A	0.718608	-0.00671919	0.00143395	2.78881e-06
rs61787155	1	96664678	C	A	0.325124	0.00645027	0.00137657	2.78953e-06
rs61986671	14	89199261	G	A	0.253213	-0.00694818	0.00148285	2.78999e-06
rs10150778	14	94148304	G	A	0.657171	0.00636556	0.00135852	2.79055e-06
rs36158812	8	85988786	C	A	0.718584	-0.00671883	0.00143391	2.79057e-06
rs7735718	5	166159993	G	A	0.841725	0.00827789	0.00176664	2.79059e-06
rs446089	3	5358285	G	A	0.759467	-0.00706921	0.00150869	2.79061e-06
rs361213	4	152770062	G	A	0.506573	-0.00604334	0.00128976	2.79093e-06
rs6809296	3	95564938	G	A	0.661824	0.00638647	0.00136299	2.79123e-06
rs2250121	7	106753248	G	A	0.101119	0.0100213	0.0021388	2.79302e-06
rs343427	3	5365682	T	C	0.240034	0.00707384	0.00150974	2.79331e-06
rs7602555	2	28408662	T	C	0.896991	-0.00993936	0.00212132	2.79334e-06
rs10950291	7	71537747	T	C	0.770538	0.00730206	0.00155845	2.79345e-06
rs2297128	14	88936254	G	A	0.256282	-0.00692029	0.00147697	2.79346e-06
rs13063465	3	5365759	T	C	0.75857	-0.00705982	0.00150676	2.79355e-06
rs17076998	3	44917850	C	A	0.863488	0.00880008	0.0018782	2.79427e-06
rs36154731	8	85958845	C	A	0.711948	-0.00667113	0.0014239	2.79804e-06
rs10986471	9	127635713	G	A	0.575799	0.00611266	0.00130471	2.79875e-06
rs76027189	2	140454327	G	A	0.604753	-0.00617923	0.00131893	2.79905e-06
rs959405	7	71582228	G	A	0.192652	-0.00766009	0.00163502	2.79927e-06
rs7675491	4	18443568	G	A	0.533738	0.00605574	0.00129258	2.79975e-06
rs61986670	14	89197219	G	A	0.746837	0.00694736	0.00148294	2.80167e-06
rs1420080	16	6535195	G	A	0.678835	-0.00646955	0.001381	2.80407e-06
rs343986	2	44928245	G	A	0.853521	-0.00854324	0.00182366	2.80415e-06
rs6758298	2	183379151	C	A	0.402969	0.0061586	0.00131463	2.80417e-06
rs141298787	5	166169277	G	A	0.842251	0.00828729	0.00176903	2.80449e-06
rs215694	7	32397026	T	G	0.379633	0.00622475	0.00132876	2.80457e-06
rs7236623	18	40231241	C	A	0.288441	0.00666758	0.00142332	2.80602e-06
rs12306710	12	112272981	T	C	0.168953	0.0080612	0.00172085	2.80731e-06
rs12955443	18	24552220	G	A	0.606888	-0.00618414	0.00132015	2.80762e-06
rs7220861	17	49840836	G	A	0.277904	0.00674297	0.0014395	2.80995e-06
rs10786329	10	99074621	G	A	0.408712	-0.0061442	0.00131168	2.81026e-06
rs2112509	5	62747267	G	A	0.707379	-0.00663875	0.00141729	2.81164e-06
rs442479	22	20060136	T	C	0.713153	-0.00667802	0.00142569	2.81241e-06
rs10789848	11	111670059	T	C	0.362876	0.00631162	0.00134751	2.81449e-06
rs654459	3	138396661	T	C	0.467259	-0.00605344	0.00129241	2.81534e-06
rs31598	5	109007504	G	A	0.768786	-0.00716346	0.00152943	2.81671e-06
rs2170675	3	53335509	T	G	0.760127	-0.00707282	0.00151009	2.81753e-06
rs7154157	14	89229016	T	C	0.746935	0.00694654	0.00148314	2.81802e-06
rs57118463	14	89132166	T	C	0.746974	0.00694676	0.00148321	2.81874e-06
rs12357266	10	98978045	G	A	0.405122	-0.00615193	0.00131351	2.81902e-06
rs7606098	2	37026421	T	C	0.722639	0.0067456	0.00144031	2.82095e-06
rs12306584	12	112272776	T	C	0.168977	0.008059	0.00172075	2.82117e-06
rs28625157	7	127795350	G	A	0.734226	0.0068364	0.00145971	2.82143e-06
rs2240525	5	131315884	G	A	0.423244	-0.00611252	0.00130516	2.82207e-06
rs4912710	5	139694938	G	A	0.524192	-0.00606143	0.00129427	2.82293e-06
rs6763915	3	188458283	G	A	0.292668	-0.00663712	0.00141723	2.82468e-06
rs62051145	16	72497252	T	C	0.102729	-0.00994608	0.00212388	2.82726e-06
rs4306872	3	85717062	G	A	0.752321	-0.00699522	0.00149379	2.82895e-06
rs1204080	7	104988848	G	A	0.67004	-0.0064219	0.00137138	2.82988e-06
rs1203086	6	120930694	C	A	0.747133	0.00694686	0.00148351	2.83108e-06
rs80297059	7	106645306	T	G	0.921075	-0.0111992	0.0023916	2.83119e-06
rs508157	2	219435288	G	A	0.426662	0.00610504	0.00130375	2.83128e-06
rs7296199	12	112291844	T	C	0.831074	-0.00805862	0.00172096	2.83199e-06
rs9824301	3	85682888	C	A	0.351134	-0.00632577	0.00135091	2.83245e-06
rs1548585	14	71234596	T	C	0.457718	0.00606056	0.00129427	2.83258e-06
rs2223338	22	26557486	G	A	0.286704	-0.00667663	0.0014259	2.83538e-06
rs7812219	7	91545727	T	C	0.605278	0.00617696	0.00131922	2.83682e-06
rs11165653	1	96953670	G	A	0.4661	0.00605237	0.00129262	2.83741e-06
rs10964546	9	2046105	T	C	0.0889225	0.010611	0.00226621	2.83753e-06
rs7668436	4	171148624	C	A	0.504184	0.00603862	0.00128969	2.83757e-06
rs7645866	3	95457519	G	A	0.629024	0.00625	0.00133484	2.83806e-06
rs10819017	9	127724925	T	C	0.424212	-0.00610886	0.00130471	2.83886e-06
rs67679746	3	95592601	C	A	0.338007	-0.00638242	0.00136316	2.83992e-06
rs56960439	14	89145968	G	A	0.747303	0.00694742	0.00148385	2.84039e-06
rs4670622	2	37045988	T	C	0.336542	-0.00638915	0.00136463	2.84143e-06
rs10931778	2	198148922	T	C	0.597309	-0.00615576	0.00131479	2.84165e-06
rs145025650	5	131233225	G	A	0.799099	0.00753473	0.00160933	2.84219e-06
rs10049108	3	85702021	T	G	0.247808	0.00699245	0.00149353	2.84334e-06
rs7067835	10	99074649	T	C	0.408685	-0.00614112	0.0013117	2.84344e-06
rs4282961	11	6554941	C	A	0.672003	0.00643029	0.00137351	2.84566e-06
rs6466064	7	105024217	T	C	0.669801	-0.0064192	0.00137114	2.84566e-06
rs12931963	16	69276797	G	A	0.900343	-0.0100778	0.0021527	2.84803e-06
rs4933224	10	93726090	T	C	0.353627	-0.006314	0.00134872	2.84818e-06
rs60744009	10	106699451	T	C	0.0608609	-0.0126288	0.0026976	2.84821e-06
rs7145275	14	94151178	G	A	0.340404	-0.00637071	0.00136085	2.84883e-06
rs6870103	5	139692515	T	G	0.526161	-0.00606019	0.00129452	2.84904e-06
rs26009	5	131011998	G	A	0.799532	0.00754001	0.00161063	2.84912e-06
rs4464471	3	85719757	G	A	0.752239	-0.00699215	0.00149363	2.85024e-06
rs13515	22	22115886	T	C	0.192363	-0.00765868	0.00163603	2.85126e-06
rs61789642	3	136109696	T	C	0.1274	-0.00905324	0.00193394	2.8516e-06
rs10756740	9	16037723	T	C	0.552696	0.00607085	0.00129686	2.85194e-06
rs11186755	10	93693305	G	A	0.6481	0.00632064	0.00135022	2.85227e-06
rs411844	7	101692403	G	A	0.187795	0.00772892	0.00165108	2.85291e-06
rs703479	10	106865955	T	C	0.469831	0.0060479	0.00129199	2.85362e-06
rs2218979	2	50306306	C	A	0.24734	-0.00699563	0.0014945	2.85575e-06
rs2516331	1	212416989	C	A	0.639481	-0.00628619	0.00134295	2.85618e-06
rs62051150	16	72503321	T	C	0.0960031	-0.0102455	0.00218882	2.857e-06
rs2145120	14	89244043	G	A	0.74682	0.00694127	0.00148292	2.85741e-06
rs62362817	5	83196122	T	C	0.0577671	0.0129371	0.00276387	2.85754e-06
rs13101056	3	85707484	T	G	0.247803	0.00699079	0.00149354	2.85926e-06
rs2163879	3	95589194	G	A	0.337777	-0.00638158	0.00136339	2.85926e-06
rs1051860	14	58838668	G	A	0.592987	-0.00614359	0.00131255	2.85962e-06
rs4723139	7	32300717	G	A	0.366527	0.00626359	0.00133819	2.86002e-06
rs74636602	4	171178962	C	A	0.910498	-0.0105726	0.00225881	2.86043e-06
rs7646760	3	53278653	C	A	0.237033	0.00721226	0.00154089	2.86074e-06
rs7734536	5	131162124	T	C	0.797712	0.00751294	0.0016052	2.86334e-06
rs12415793	10	93696575	G	A	0.647936	0.00631876	0.00135008	2.86469e-06
rs7584637	2	186621286	T	G	0.470226	0.00604654	0.00129193	2.86524e-06
rs3814640	10	93702405	T	C	0.351572	-0.00632065	0.00135051	2.86604e-06
rs4538604	5	131169118	G	A	0.432938	-0.00609076	0.0013014	2.86626e-06
rs9840775	3	179918859	G	A	0.76593	-0.00712736	0.00152289	2.86677e-06
rs6886188	5	131178252	T	C	0.797853	0.00751443	0.00160561	2.86737e-06
rs72834087	5	166166215	G	A	0.841771	0.00826891	0.00176685	2.8684e-06
rs9880169	3	83844356	C	A	0.51573	-0.00603841	0.00129028	2.86956e-06
rs10877445	12	61168785	G	A	0.420358	0.00611336	0.00130631	2.87078e-06
rs1500115	5	131216427	T	G	0.797831	0.00751326	0.00160556	2.8754e-06
rs11917543	3	30342106	G	A	0.291108	0.0066424	0.00141946	2.87554e-06
rs142958719	5	131232959	G	A	0.799174	0.00753193	0.00160955	2.87561e-06
rs4274766	3	84512516	T	C	0.272755	-0.00677499	0.0014478	2.87585e-06
rs2160248	12	98410923	G	A	0.389366	0.00618824	0.00132242	2.8759e-06
rs2358123	2	195267250	T	G	0.29799	0.00659722	0.00140982	2.87628e-06
rs495024	3	53434929	G	A	0.235929	0.00722211	0.00154337	2.87669e-06
rs72930399	18	53842819	T	C	0.966142	0.0166958	0.00356792	2.87681e-06
rs12589982	14	89183205	G	A	0.253235	-0.00693844	0.0014828	2.87898e-06
rs1554647	3	83843714	T	C	0.515445	-0.00603734	0.00129025	2.88004e-06
rs4666851	2	183378875	C	A	0.402704	0.00615204	0.00131477	2.88039e-06
rs62051151	16	72503354	C	A	0.90386	0.0102353	0.00218743	2.88053e-06
rs775331	5	62921323	G	A	0.690411	-0.00652617	0.00139473	2.88069e-06
rs9826230	3	135481562	T	C	0.0870305	0.0107039	0.00228762	2.8821e-06
rs615642	11	111649421	G	A	0.362499	0.00630642	0.00134781	2.88269e-06
rs8020072	14	89180676	T	C	0.746797	0.0069381	0.00148287	2.88492e-06
rs4718886	7	68898689	G	A	0.261261	0.00686763	0.00146781	2.88511e-06
rs7521853	1	212504204	T	C	0.631414	-0.00625375	0.00133663	2.88616e-06
rs1604082	5	131176917	G	A	0.753304	0.00699837	0.00149579	2.88678e-06
rs60661425	12	112288827	T	C	0.168901	0.00805229	0.00172106	2.88717e-06
rs4731392	7	127688150	G	A	0.315539	-0.00649168	0.00138753	2.88847e-06
rs2154010	1	96588672	T	G	0.79378	0.00745654	0.00159377	2.88914e-06
rs891750	14	89017200	G	A	0.742724	0.00690134	0.0014751	2.88921e-06
rs12641433	4	152607548	C	A	0.3571	0.00629608	0.00134577	2.89092e-06
rs4933705	10	93708749	G	A	0.647382	0.00631388	0.0013496	2.89193e-06
rs1146531	1	96494188	C	A	0.910871	0.0105873	0.00226307	2.89292e-06
rs559547	18	24533800	T	C	0.39285	0.00617672	0.00132031	2.89337e-06
rs500687	3	138460203	G	A	0.467815	-0.00604575	0.00129231	2.8935e-06
rs4685902	3	5364998	G	A	0.760694	-0.00707026	0.00151131	2.89367e-06
rs35757884	7	105020534	T	G	0.328083	0.006425	0.00137339	2.89401e-06
rs61440627	12	112318997	T	C	0.830929	-0.0080482	0.00172037	2.89428e-06
rs7974772	12	112332283	T	C	0.169141	0.00804676	0.00172008	2.8952e-06
rs7555279	1	96334127	G	A	0.386677	-0.00619412	0.00132409	2.89658e-06
rs6028167	20	37484311	G	A	0.385819	0.00619885	0.00132511	2.89676e-06
rs11791735	9	111713520	T	C	0.281084	0.00671027	0.00143443	2.89692e-06
rs10819012	9	127692601	G	A	0.56533	0.00608508	0.00130079	2.89698e-06
rs1604345	X	145114030	T	C	0.458143	0.00611834	0.00130794	2.89904e-06
rs7956495	12	112295693	T	G	0.830156	-0.00807124	0.00172552	2.90294e-06
rs12426554	12	112315102	T	C	0.830891	-0.00804639	0.00172021	2.90323e-06
rs10835411	11	28816393	G	A	0.558079	-0.00607343	0.00129842	2.90335e-06
rs9865841	3	135876125	G	A	0.769972	0.00716676	0.00153218	2.90383e-06
rs55762267	2	196910814	T	C	0.925439	0.0114819	0.00245475	2.90486e-06
rs79425404	5	165396465	T	C	0.428092	-0.0061632	0.00131766	2.90552e-06
rs1177820	18	24468403	T	C	0.497787	-0.00603224	0.00128967	2.9058e-06
rs7794437	7	106892227	G	A	0.473886	-0.00604027	0.0012914	2.90652e-06
rs13071085	3	136014923	G	A	0.874112	0.00909192	0.00194384	2.90677e-06
rs1146541	1	96544342	T	C	0.0955614	-0.0102588	0.00219334	2.9072e-06
rs9971833	12	112406771	T	G	0.828492	-0.00800095	0.00171061	2.90728e-06
rs2545703	5	123633053	T	C	0.346402	-0.00633846	0.00135518	2.90802e-06
rs11023103	11	14163124	T	C	0.568114	0.00611791	0.00130804	2.90899e-06
rs36195228	8	85968348	T	C	0.288484	0.00665678	0.00142327	2.9093e-06
rs2676822	10	93731617	G	A	0.35238	-0.00631313	0.0013498	2.90994e-06
rs711186	2	219346102	G	A	0.420525	0.00610946	0.00130627	2.91083e-06
rs1545507	8	78026317	G	A	0.16299	0.00816513	0.0017458	2.9109e-06
rs2008260	14	98646940	G	A	0.785333	-0.00734486	0.00157047	2.91318e-06
rs7236781	18	40231347	G	A	0.289165	0.00665162	0.00142226	2.91394e-06
rs2112427	5	123636108	T	C	0.362673	-0.00627253	0.00134121	2.91442e-06
rs4730080	7	105001133	T	C	0.669065	-0.00640878	0.00137036	2.91497e-06
rs2416075	14	47904650	G	A	0.356887	-0.00629466	0.00134596	2.91534e-06
rs4677916	3	123862019	G	A	0.311998	0.0065089	0.00139177	2.91541e-06
rs10779598	1	213140398	C	A	0.551785	0.00613111	0.00131099	2.91542e-06
rs10889357	1	63160282	T	C	0.322278	0.00645266	0.00137976	2.91588e-06
rs9942955	9	127749396	G	A	0.575849	0.0061018	0.00130474	2.91604e-06
rs634710	9	127661645	G	A	0.566209	0.00608471	0.00130109	2.91638e-06
rs73422318	12	112275973	T	C	0.16884	0.00804988	0.00172131	2.91653e-06
rs10077671	5	139689505	G	A	0.525057	-0.0060532	0.00129438	2.91755e-06
rs2989756	9	96378610	T	C	0.356207	0.00629706	0.00134653	2.91808e-06
rs11985716	8	119421632	G	A	0.643183	-0.00629513	0.00134613	2.9184e-06
rs804059	5	131270136	T	C	0.798175	0.00751313	0.0016066	2.91927e-06
rs2952858	4	130786346	G	A	0.71398	-0.00667286	0.00142692	2.91929e-06
rs9834963	3	138514661	T	C	0.535094	0.00611276	0.00130716	2.91984e-06
rs7973713	12	112328587	G	A	0.169124	0.00804389	0.00172015	2.92152e-06
rs12055946	7	106782086	G	A	0.899639	-0.0100347	0.00214596	2.92354e-06
rs8021690	14	89184150	T	C	0.747582	0.00694113	0.00148439	2.92405e-06
rs57755001	16	72501710	T	C	0.897864	0.00995687	0.00212933	2.92437e-06
rs17686364	17	60999985	C	A	0.913699	-0.0107374	0.00229629	2.92539e-06
rs2242126	16	70731302	G	A	0.381576	0.00620681	0.0013274	2.92655e-06
rs2006222	16	5701254	G	A	0.720306	-0.00671763	0.00143669	2.9288e-06
rs4528670	18	71076103	G	A	0.664182	-0.00638385	0.00136534	2.93021e-06
rs4682940	3	44224396	T	C	0.798569	0.00751723	0.00160775	2.93084e-06
rs113047512	2	50511849	G	A	0.901566	0.0101205	0.00216454	2.93096e-06
rs6663180	1	96341501	T	G	0.614204	0.00619338	0.00132465	2.93256e-06
rs191713	3	138424857	T	C	0.533674	0.00604325	0.00129257	2.93402e-06
rs12434935	14	89111793	T	C	0.253332	-0.00693179	0.00148262	2.93412e-06
rs56213464	12	124098162	T	G	0.259248	-0.0068795	0.00147144	2.93441e-06
rs55686445	3	85671676	T	C	0.648612	0.0063149	0.00135068	2.93453e-06
rs11712590	3	47478830	G	A	0.637916	-0.00627307	0.00134173	2.93464e-06
rs62076576	17	60997044	G	A	0.0896086	0.010555	0.0022576	2.93512e-06
rs143793399	8	85966058	G	A	0.711566	-0.00665453	0.00142334	2.93526e-06
rs72687029	4	123113352	G	A	0.221884	-0.00725506	0.00155185	2.93825e-06
rs72793244	16	72506558	G	A	0.901843	0.0101319	0.00216726	2.93943e-06
rs1478315	3	137081474	G	A	0.60521	-0.006167	0.00131919	2.94197e-06
rs62051147	16	72498302	T	C	0.10207	-0.00995698	0.00212994	2.94277e-06
rs11598436	10	93696986	G	A	0.647911	0.00631119	0.00135006	2.94305e-06
rs617044	12	112132875	T	C	0.832346	-0.00806912	0.00172615	2.94457e-06
rs1077824	3	95550822	T	C	0.661747	0.00637116	0.00136292	2.94458e-06
rs335584	5	25154320	G	A	0.505583	-0.00602882	0.00128974	2.94735e-06
rs6677997	1	96954561	G	A	0.533604	-0.00604198	0.00129257	2.94815e-06
rs12635223	3	30405617	G	A	0.733163	-0.00681478	0.0014579	2.94843e-06
rs425577	7	101693299	G	A	0.812249	-0.00771843	0.00165123	2.94871e-06
rs7294623	12	112317096	G	A	0.830829	-0.00803968	0.00171996	2.94912e-06
rs11066058	12	112317320	T	C	0.830827	-0.00803959	0.00171996	2.94951e-06
rs934438	3	95550038	G	A	0.662492	0.00637394	0.00136365	2.9515e-06
rs4741560	9	16043170	G	A	0.448905	-0.0060597	0.00129643	2.95197e-06
rs4648845	1	2387101	T	C	0.481344	0.00605055	0.00129448	2.95223e-06
rs13021208	2	27901728	T	C	0.217434	0.0073065	0.0015632	2.9529e-06
rs7297883	12	112313795	G	A	0.169279	0.00803703	0.00171953	2.95418e-06
rs10271426	7	106737975	T	G	0.898636	-0.00998594	0.0021365	2.95427e-06
rs1785550	18	24551434	T	C	0.392977	0.0061707	0.00132023	2.95458e-06
rs12426566	12	112315172	T	C	0.830722	-0.00803694	0.00171953	2.95511e-06
rs12433739	14	88798048	G	A	0.66719	0.00639594	0.00136845	2.95586e-06
rs11066045	12	112283551	C	A	0.830934	-0.00804077	0.00172039	2.9566e-06
rs4812319	20	37482616	G	A	0.614892	-0.00619539	0.00132556	2.95691e-06
rs62362813	5	83183458	G	A	0.942342	-0.0129292	0.00276632	2.9571e-06
rs7641238	3	53332477	T	C	0.239477	0.00706179	0.00151094	2.95733e-06
rs7250066	19	30695641	T	C	0.924676	0.0114193	0.00244329	2.95768e-06
rs62484712	7	105005741	G	A	0.669423	-0.00640633	0.00137074	2.95931e-06
rs343937	2	44993542	G	A	0.148321	0.00847913	0.00181426	2.95975e-06
rs77177960	12	112135275	G	A	0.832351	-0.00806737	0.00172617	2.95994e-06
rs13322790	3	179927751	G	A	0.76555	-0.00711335	0.00152204	2.96014e-06
rs10045930	5	165457938	G	A	0.614598	0.00619219	0.00132494	2.96029e-06
rs17759603	17	60999052	T	C	0.913702	-0.0107319	0.00229633	2.96066e-06
rs57303367	12	112265083	T	C	0.169079	0.00804005	0.00172034	2.96079e-06
rs6071605	20	37479016	C	A	0.633471	-0.00625626	0.00133867	2.96137e-06
rs10415600	19	50158913	G	A	0.749664	0.00695634	0.00148849	2.96216e-06
rs2071131	X	153196345	G	A	0.864018	0.00890757	0.00190604	2.96336e-06
rs17374320	1	96673887	T	G	0.326207	0.00642753	0.00137539	2.96493e-06
rs7970881	12	112274236	T	C	0.830843	-0.0080378	0.00172002	2.96705e-06
rs12307192	12	112290346	T	G	0.16908	0.00803916	0.00172033	2.96789e-06
rs62076573	17	60995152	C	A	0.0863389	0.0107285	0.00229583	2.96812e-06
rs12586348	14	89109867	G	A	0.253308	-0.00692835	0.00148266	2.96954e-06
rs77306894	14	88960851	G	A	0.256335	-0.00690127	0.00147687	2.96992e-06
rs6489817	12	112291242	C	A	0.169082	0.00803885	0.00172032	2.9702e-06
rs10874962	1	96335028	T	G	0.615641	0.0061942	0.00132557	2.97056e-06
rs7794142	7	106892044	G	A	0.474028	-0.00603426	0.00129138	2.97212e-06
rs7710536	5	131231535	T	C	0.796646	0.00748577	0.00160205	2.97399e-06
rs12763600	10	93713807	G	A	0.352512	-0.00630653	0.00134969	2.97439e-06
rs7194024	16	72479578	T	C	0.896936	0.00990954	0.00212081	2.9752e-06
rs6438025	3	95410053	G	A	0.63102	0.00624389	0.00133633	2.97666e-06
rs7844662	8	18396405	T	C	0.380892	-0.0062045	0.0013279	2.97673e-06
rs12319539	12	112272717	G	A	0.830936	-0.00803841	0.0017204	2.97675e-06
rs34011764	3	137198063	G	A	0.900208	-0.0100523	0.00215143	2.97692e-06
rs441160	7	101697455	G	A	0.18745	0.00771987	0.00165223	2.97697e-06
rs4648635	1	2394074	T	C	0.505755	-0.0060445	0.00129367	2.9773e-06
rs7306566	12	112284380	G	A	0.830926	-0.00803808	0.00172036	2.97794e-06
rs7299183	12	111771763	G	A	0.842157	-0.00826363	0.00176863	2.97815e-06
rs57976537	12	112263873	T	C	0.831049	-0.00804025	0.00172086	2.97947e-06
rs12694435	2	219279673	T	G	0.565481	-0.00607796	0.00130089	2.98052e-06
rs4812320	20	37483039	G	A	0.633644	-0.00625515	0.00133881	2.98058e-06
rs58550317	14	89241587	T	C	0.74733	0.00693302	0.00148391	2.98096e-06
rs4838239	9	127728183	G	A	0.575342	0.00609488	0.00130453	2.98169e-06
rs4933706	10	93716784	G	A	0.352569	-0.00630542	0.00134964	2.98381e-06
rs62362814	5	83183741	G	A	0.942342	-0.0129239	0.00276632	2.98489e-06
rs11743681	5	25120337	C	A	0.489069	-0.0060264	0.00128994	2.98514e-06
rs10169170	2	163692347	G	A	0.332171	0.00639602	0.00136906	2.98532e-06
rs4129299	3	85724064	G	A	0.248058	0.00697514	0.00149303	2.98553e-06
rs1540674	16	17890939	G	A	0.451836	0.00605305	0.00129566	2.98593e-06
rs939648	3	44709066	T	C	0.856234	0.00858609	0.00183786	2.98608e-06
rs7780728	7	106735584	T	C	0.101237	0.00998677	0.00213769	2.98639e-06
rs17759579	17	60994909	T	C	0.0863266	0.0107261	0.00229598	2.98719e-06
rs10143767	14	88981211	C	A	0.256179	-0.00690085	0.00147718	2.98801e-06
rs4812325	20	37485458	G	A	0.389628	0.00617907	0.00132272	2.99023e-06
rs1185007	18	24584171	T	C	0.607277	-0.00616813	0.00132038	2.99048e-06
rs3971780	11	128859017	T	C	0.668727	-0.0063998	0.00137	2.99158e-06
rs10877444	12	61161591	T	C	0.578336	-0.00609972	0.00130576	2.9917e-06
rs7040520	9	127711321	G	A	0.602812	0.00615605	0.00131784	2.99252e-06
rs1786626	18	24551478	T	C	0.606829	-0.00616649	0.00132012	2.99484e-06
rs73342152	10	106679876	G	A	0.0606378	-0.0126223	0.00270224	2.99646e-06
rs11066046	12	112283881	T	C	0.830925	-0.00803567	0.00172035	2.99817e-06
rs12705308	7	105004968	T	C	0.330434	0.00640316	0.00137089	2.99998e-06
rs3990738	4	152295198	G	A	0.377103	0.00622928	0.00133366	3.00023e-06
rs9996320	4	152610587	T	G	0.633641	-0.00625104	0.00133833	3.00057e-06
rs1389371	1	212410155	T	C	0.637346	-0.00626458	0.00134123	3.0006e-06
rs36189404	8	85983868	T	G	0.282145	0.00669221	0.00143279	3.00079e-06
rs7135919	12	112288089	T	C	0.169076	0.00803526	0.00172035	3.0015e-06
rs7202488	16	17897960	T	C	0.452811	0.00605051	0.00129542	3.00163e-06
rs12302040	12	112288179	G	A	0.830924	-0.00803514	0.00172035	3.00251e-06
rs111790405	10	106445445	T	C	0.0115507	-0.0285051	0.00610306	3.00297e-06
rs12322899	12	112288202	G	A	0.169077	0.00803505	0.00172034	3.00312e-06
rs9934869	16	70731344	T	C	0.370831	0.00623495	0.00133495	3.00394e-06
rs7134084	12	112287344	G	A	0.830924	-0.00803486	0.00172035	3.00488e-06
rs7970847	12	112281493	T	C	0.830916	-0.00803469	0.00172032	3.00508e-06
rs7980569	12	112281384	G	A	0.830917	-0.00803463	0.00172032	3.00573e-06
rs3782885	12	112282583	G	A	0.830924	-0.00803459	0.00172035	3.00722e-06
rs34649107	3	95631408	G	A	0.659638	0.00635557	0.00136086	3.00815e-06
rs2923645	8	34960271	G	A	0.761334	-0.0070647	0.00151272	3.00909e-06
rs1342398	1	96332635	G	A	0.614472	0.00618709	0.00132482	3.01007e-06
rs13242981	7	32306882	G	A	0.634296	-0.00625243	0.00133884	3.01139e-06
rs274625	7	86276142	C	A	0.377518	0.00621193	0.00133017	3.01158e-06
rs55679556	3	30318016	T	C	0.725267	-0.00674598	0.00144455	3.01259e-06
rs609230	12	112146911	T	C	0.167995	0.00805427	0.00172475	3.01447e-06
rs9862425	3	95429516	G	A	0.369788	-0.00623761	0.00133573	3.01464e-06
rs76122743	12	112275745	C	A	0.830925	-0.00803371	0.00172035	3.01483e-06
rs62076577	17	60998183	T	C	0.0862994	0.0107233	0.00229631	3.01494e-06
rs2191917	7	106773708	T	G	0.898867	-0.00998709	0.00213866	3.01513e-06
rs7976557	12	112300780	T	C	0.830757	-0.00803048	0.00171967	3.0153e-06
rs647972	3	138459069	T	C	0.466271	-0.00603592	0.00129258	3.01695e-06
rs6776175	3	95409242	G	A	0.630998	0.00624011	0.00133631	3.0171e-06
rs7488629	12	112273500	G	A	0.830931	-0.00803342	0.00172038	3.01829e-06
rs60383977	2	196914411	T	C	0.925461	0.011464	0.00245508	3.01908e-06
rs7356022	3	188459669	T	C	0.292094	-0.00662149	0.00141804	3.01999e-06
rs1445715	5	165419631	T	C	0.559761	0.00606538	0.00129897	3.02107e-06
rs62051136	16	72469863	C	A	0.0978298	-0.0101346	0.00217048	3.02224e-06
rs73422316	12	112273674	G	A	0.83093	-0.00803293	0.00172037	3.02228e-06
rs7944308	11	30054459	T	G	0.568097	-0.00607854	0.00130181	3.02247e-06
rs2097701	12	112316774	T	G	0.830832	-0.00803104	0.00171998	3.02259e-06
rs35075944	3	95576452	T	C	0.337915	-0.0063654	0.00136325	3.02263e-06
rs1328298	9	16046417	T	C	0.548654	0.00605038	0.0012958	3.02345e-06
rs11221527	11	128857025	T	C	0.331207	0.00639711	0.00137007	3.02385e-06
rs1920612	3	123862525	T	G	0.687921	-0.00649796	0.00139167	3.02406e-06
rs10261881	7	106781650	G	A	0.101531	0.00996831	0.00213494	3.02489e-06
rs12693731	2	195270144	T	C	0.297768	0.00658401	0.00141013	3.0253e-06
rs61984746	14	89134480	T	C	0.252527	-0.00692962	0.00148418	3.02672e-06
rs4705895	5	131102194	T	C	0.24412	-0.0070086	0.00150109	3.02683e-06
rs55942860	18	53844395	G	A	0.0337684	-0.0166798	0.00357248	3.02728e-06
rs2275496	9	111641627	T	C	0.449477	0.0060522	0.00129627	3.0276e-06
rs361214	4	152773324	G	A	0.50667	-0.00602179	0.00128976	3.02798e-06
rs10760388	9	127755522	T	C	0.424187	-0.00609166	0.00130473	3.02798e-06
rs1495869	5	25121369	G	A	0.489126	-0.00602254	0.00128994	3.02879e-06
rs1221853	1	96484541	G	A	0.0893274	-0.0105552	0.0022608	3.02984e-06
rs10232542	7	106751546	T	C	0.100948	0.0099931	0.00214041	3.02984e-06
rs4463213	5	139545748	G	A	0.466419	0.00603452	0.00129255	3.03127e-06
rs74814098	3	20565077	G	A	0.918878	0.0110262	0.00236178	3.03234e-06
rs12136083	1	63163073	T	C	0.677779	-0.00644185	0.00137982	3.03244e-06
rs28399051	7	127796789	T	C	0.737589	0.00684266	0.00146568	3.03258e-06
rs79088489	5	165396027	G	A	0.430211	-0.00608029	0.00130241	3.03405e-06
rs10786330	10	99074959	C	A	0.408703	-0.00612339	0.00131169	3.03659e-06
rs7044029	9	124690789	G	A	0.593083	-0.00612768	0.00131262	3.03721e-06
rs11746441	5	50222738	G	A	0.846433	-0.00834931	0.00178854	3.038e-06
rs4741561	9	16045827	G	A	0.448007	-0.00605312	0.00129667	3.03854e-06
rs4985563	16	70733138	G	A	0.379973	0.00620157	0.00132848	3.03911e-06
rs588362	9	127658470	G	A	0.422841	-0.00609319	0.00130527	3.03919e-06
rs2158030	12	112285591	T	C	0.83084	-0.00802923	0.00172001	3.03944e-06
rs1693518	15	52822920	G	A	0.186703	0.00772464	0.00165477	3.03993e-06
rs11145539	9	80318892	G	A	0.285797	-0.00666244	0.00142725	3.04089e-06
rs10933066	2	225344725	T	C	0.647215	-0.00629932	0.00134946	3.04105e-06
rs10755962	8	78161374	T	G	0.781176	-0.00736099	0.0015769	3.04119e-06
rs72834088	5	166166252	G	A	0.158118	-0.00824948	0.00176736	3.04592e-06
rs7374211	3	53349507	G	A	0.762342	-0.00707111	0.0015149	3.04593e-06
rs12493801	3	95568731	G	A	0.662217	0.00636364	0.00136338	3.04826e-06
rs6870930	5	131110125	C	A	0.244021	-0.00700711	0.0015013	3.05097e-06
rs16941703	12	112318734	T	C	0.169139	0.00802827	0.00172009	3.05115e-06
rs73342182	10	106703592	T	C	0.061556	-0.0125239	0.00268332	3.0517e-06
rs7019369	9	4251656	T	C	0.606644	-0.00616065	0.00132003	3.05535e-06
rs343424	3	5366322	C	A	0.237842	0.00706818	0.00151451	3.05651e-06
rs448808	3	138464925	T	C	0.467648	-0.00603131	0.00129234	3.05688e-06
rs11165506	1	96334372	T	C	0.614191	0.00618196	0.00132464	3.05783e-06
rs1342401	1	96366808	T	C	0.384484	-0.00618591	0.00132549	3.05813e-06
rs7961704	12	112319398	T	C	0.830963	-0.00802887	0.00172051	3.06265e-06
rs13096280	3	85731444	G	A	0.247451	0.00697289	0.00149425	3.0642e-06
rs13099133	3	95632980	T	G	0.657272	0.00633965	0.00135859	3.06623e-06
rs12587598	14	89195818	T	C	0.745561	0.00690842	0.00148048	3.06633e-06
rs2256121	11	105872303	G	A	0.447265	-0.00605181	0.00129692	3.06656e-06
rs12589480	14	88881270	T	C	0.259486	-0.00686409	0.001471	3.06705e-06
rs4674332	2	219604326	T	C	0.581104	-0.00609848	0.00130695	3.06807e-06
rs148301564	5	166169096	G	A	0.158135	-0.00824645	0.00176728	3.06844e-06
rs1622454	18	24552433	G	A	0.392999	0.00616031	0.00132022	3.06924e-06
rs13231833	7	91420443	G	A	0.38625	-0.00617947	0.00132436	3.07116e-06
rs385254	3	138435158	T	C	0.468046	-0.00602968	0.00129227	3.07209e-06
rs72932320	18	53848071	T	C	0.0336962	-0.0166862	0.00357618	3.07233e-06
rs12416560	10	93691840	G	A	0.352605	-0.00629716	0.00134961	3.07233e-06
rs1450869	7	32311672	T	G	0.633038	-0.00624234	0.00133787	3.07291e-06
rs10249866	7	106748825	G	A	0.101513	0.00996214	0.00213511	3.07308e-06
rs12780724	10	93704183	T	C	0.352263	-0.00629829	0.00134991	3.07532e-06
rs7310605	12	112292470	G	A	0.830855	-0.00802522	0.00172007	3.07656e-06
rs2839899	9	80350999	G	A	0.291751	-0.0066181	0.00141853	3.07903e-06
rs7078084	10	106709761	T	C	0.0622065	-0.0124575	0.00267018	3.08003e-06
rs10760385	9	127752402	G	A	0.575834	0.00608695	0.00130474	3.08211e-06
rs361083	3	138425657	T	C	0.466139	-0.00603016	0.0012926	3.08406e-06
rs61962341	13	94797721	T	G	0.227023	-0.00718068	0.00153928	3.08686e-06
rs28402839	3	123871197	T	C	0.311817	0.00649358	0.001392	3.08707e-06
rs57139438	7	69917011	T	C	0.847854	-0.00837494	0.00179534	3.08883e-06
rs7242278	18	24621447	T	C	0.427711	0.00607976	0.00130334	3.08963e-06
rs73209057	13	59176721	G	A	0.964261	0.0162026	0.0034735	3.09183e-06
rs689116	2	219433888	C	A	0.426513	0.00608172	0.0013038	3.09206e-06
rs7652473	3	179983344	T	C	0.715816	-0.00666882	0.00142967	3.09231e-06
rs6650164	11	28763649	G	A	0.449726	0.00604613	0.00129621	3.09409e-06
rs6596042	5	131201179	T	C	0.795877	0.00746224	0.00159981	3.09417e-06
rs13039718	20	31470402	T	C	0.692927	-0.00652256	0.00139839	3.09607e-06
rs3213628	12	112280773	T	G	0.169518	0.00801573	0.00171856	3.09804e-06
rs673669	2	219453157	G	A	0.573384	-0.00614847	0.00131823	3.09825e-06
rs953097	10	98981914	T	C	0.405476	-0.00612532	0.00131332	3.10145e-06
rs7306262	12	112291416	T	G	0.16988	0.00800852	0.0017171	3.10161e-06
rs10748691	10	98983955	G	A	0.405507	-0.00612516	0.00131331	3.10249e-06
rs12719447	5	131118100	C	A	0.20142	-0.00749843	0.00160778	3.10349e-06
rs56843986	8	144252618	T	C	0.434738	0.00606656	0.00130078	3.10427e-06
rs6774308	3	30343168	T	C	0.600759	-0.00614046	0.00131665	3.10561e-06
rs497900	3	138433568	T	C	0.533489	0.00602798	0.00129254	3.10598e-06
rs1597690	2	195247604	G	A	0.289961	0.00662756	0.00142111	3.10652e-06
rs215670	7	32379218	G	A	0.349402	0.00630729	0.00135245	3.10728e-06
rs7780784	7	106735730	G	A	0.101158	0.00997273	0.00213843	3.1077e-06
rs2339816	12	111912188	T	C	0.79639	-0.00746773	0.0016013	3.10832e-06
rs3912912	2	163670504	T	C	0.668044	-0.00638567	0.0013693	3.10936e-06
rs4670624	2	37046119	G	A	0.654802	0.00632492	0.00135627	3.10938e-06
rs26005	5	130988029	G	A	0.798534	0.00749701	0.00160764	3.11076e-06
rs833373	10	93791232	T	C	0.350218	-0.00630338	0.00135171	3.11231e-06
rs8009685	14	94167781	T	G	0.649563	0.00630252	0.00135153	3.1125e-06
rs1992643	1	212455024	T	C	0.369359	0.00623033	0.00133605	3.1126e-06
rs114785045	18	53844622	C	A	0.966451	0.0167117	0.00358374	3.11316e-06
rs7856137	9	80341825	T	G	0.713664	0.00665176	0.00142644	3.11356e-06
rs28521474	12	111898142	T	C	0.796447	-0.00746793	0.00160147	3.11377e-06
rs1864748	14	88955191	C	A	0.256304	-0.00688712	0.00147693	3.11442e-06
rs36149276	8	85970673	T	C	0.712728	-0.00664519	0.00142505	3.11444e-06
rs6744206	2	198148522	G	A	0.597286	-0.00613095	0.00131477	3.11452e-06
rs361084	3	138426428	T	C	0.46752	-0.00602626	0.00129236	3.11666e-06
rs10860272	12	98437918	T	C	0.396897	-0.00614549	0.00131796	3.11809e-06
rs1774249	1	212515613	T	C	0.350788	0.00630028	0.0013512	3.12062e-06
rs1846482	3	5356291	G	A	0.239352	0.00704635	0.00151124	3.12212e-06
rs361065	3	138401713	T	C	0.442554	-0.00605313	0.00129825	3.12341e-06
rs2172616	16	17891980	G	A	0.548125	-0.00604099	0.00129565	3.12377e-06
rs602276	12	112133924	G	A	0.832477	-0.00805033	0.00172668	3.12683e-06
rs2981326	8	34984624	C	A	0.761358	-0.00705294	0.00151276	3.1269e-06
rs60383584	2	213961692	G	A	0.60938	-0.00616193	0.00132165	3.12691e-06
rs12774665	10	93719087	T	G	0.352532	-0.00629257	0.00134967	3.12697e-06
rs7588530	2	198146698	C	A	0.608388	-0.0061591	0.00132107	3.12828e-06
rs7137270	12	112263402	G	A	0.831224	-0.00802619	0.00172157	3.12943e-06
rs10877438	12	60914936	T	G	0.421511	0.00608783	0.00130583	3.13077e-06
rs11746971	5	166156196	C	A	0.841822	0.00823821	0.00176708	3.13093e-06
rs10849975	12	112264648	G	A	0.831008	-0.00802192	0.00172069	3.13105e-06
rs4971554	2	50320854	T	C	0.752449	0.00696533	0.00149406	3.13114e-06
rs2595932	3	138395584	T	C	0.442255	-0.00605287	0.00129834	3.1315e-06
rs1594795	3	85485956	T	C	0.133626	0.00883489	0.00189513	3.13302e-06
rs17478611	5	166155566	G	A	0.158285	-0.00823556	0.0017666	3.13423e-06
rs1191465	14	29446520	T	G	0.127902	0.00900007	0.00193071	3.13866e-06
rs10054618	5	131195002	T	C	0.797579	0.00748082	0.0016048	3.13881e-06
rs1146533	1	96495246	G	A	0.91079	0.0105448	0.00226214	3.14006e-06
rs12334245	7	104995627	T	C	0.669535	-0.00639006	0.00137085	3.1411e-06
rs11084469	19	30695031	T	C	0.924885	0.0114035	0.00244641	3.14172e-06
rs4305444	3	138428000	T	G	0.533699	0.00602507	0.00129257	3.14211e-06
rs10767749	11	28754706	G	A	0.550126	-0.00604181	0.00129617	3.14226e-06
rs1390298	3	30344776	T	C	0.399335	0.00613682	0.0013166	3.14515e-06
rs7508148	19	50152142	T	C	0.749482	0.00693622	0.00148813	3.14614e-06
rs12497609	3	44448120	T	G	0.14472	-0.00854287	0.00183283	3.14633e-06
rs1502408	15	38186743	T	G	0.439709	-0.00605526	0.00129914	3.14696e-06
rs552387	11	111490047	T	G	0.300913	0.00655291	0.00140591	3.14736e-06
rs660432	2	219432127	T	C	0.573321	-0.00607661	0.00130374	3.14796e-06
rs3814164	10	98982749	G	A	0.405507	-0.00612117	0.00131331	3.14864e-06
rs16978337	18	42880507	T	C	0.860251	0.00866785	0.00185973	3.14954e-06
rs6581319	12	60861783	T	C	0.424294	0.00608081	0.00130469	3.15077e-06
rs634232	9	127658563	T	C	0.422766	-0.00608363	0.0013053	3.15112e-06
rs17042034	1	212459015	T	G	0.369515	0.00622634	0.00133593	3.15154e-06
rs62529727	8	84419543	C	A	0.732634	0.00679029	0.00145693	3.1518e-06
rs531577	3	138401299	C	A	0.557445	0.00605069	0.00129825	3.1521e-06
rs4723140	7	32313640	G	A	0.366657	0.0062364	0.0013381	3.15243e-06
rs12587528	14	88953996	T	G	0.743707	0.00688346	0.00147695	3.15325e-06
rs283926	3	17357820	G	A	0.646848	0.00628778	0.00134914	3.1533e-06
rs2073950	12	111894072	T	C	0.203554	0.00746364	0.00160147	3.15448e-06
rs12671047	7	104999535	C	A	0.674182	-0.00641199	0.00137582	3.15482e-06
rs6710247	2	28412558	G	A	0.102831	0.0098939	0.00212295	3.15502e-06
rs35804717	5	155792788	T	C	0.566693	0.00606446	0.00130126	3.15523e-06
rs10492822	16	72470984	T	C	0.098393	-0.0100896	0.00216494	3.15525e-06
rs191714	3	138426798	T	C	0.53251	0.00602298	0.00129237	3.15557e-06
rs17759471	17	60992388	T	C	0.0895847	0.0105226	0.00225787	3.15573e-06
rs35610092	5	63018023	G	A	0.711041	-0.00662975	0.00142258	3.15629e-06
rs6792765	3	95685508	T	C	0.347819	-0.00630939	0.00135388	3.15839e-06
rs924434	5	131143369	C	A	0.797924	0.00748346	0.00160582	3.15903e-06
rs34005841	1	96662147	T	G	0.67509	-0.00641606	0.00137681	3.16069e-06
rs351380	1	212482852	T	C	0.369492	0.00622564	0.00133595	3.16071e-06
rs2348147	3	138420412	G	A	0.466147	-0.00602361	0.0012926	3.16093e-06
rs7214888	17	34979848	G	A	0.224219	0.00720511	0.00154615	3.1618e-06
rs12162315	2	53207747	T	C	0.771068	-0.00715196	0.00153476	3.16211e-06
rs66747183	3	95682168	G	A	0.652242	0.00630928	0.00135392	3.16214e-06
rs4901852	14	58821929	G	A	0.372238	0.00621606	0.00133392	3.16223e-06
rs2404778	5	131172886	T	C	0.203414	-0.00746472	0.00160188	3.16245e-06
rs4723154	7	32432439	G	A	0.914544	-0.0107486	0.00230659	3.16256e-06
rs1663554	3	138406908	T	G	0.442619	-0.00604967	0.00129823	3.16309e-06
rs356843	18	26311230	T	C	0.213547	0.00733212	0.00157346	3.16404e-06
rs189226214	20	37540180	T	C	0.957447	0.0149007	0.00319768	3.16461e-06
rs34802929	5	62940513	T	C	0.310636	0.0064932	0.00139344	3.16474e-06
rs61120945	8	34998482	G	A	0.761182	-0.00704731	0.00151238	3.16574e-06
rs1347143	5	139669386	G	A	0.531783	-0.00602154	0.00129226	3.16707e-06
rs1510110	2	53160499	G	A	0.721256	-0.00670106	0.0014381	3.16723e-06
rs3778946	7	2118448	G	A	0.388302	0.00616501	0.00132307	3.16784e-06
rs4348007	3	84495097	G	A	0.728945	0.00675943	0.00145064	3.16803e-06
rs3800877	7	2118772	T	C	0.388342	0.00616487	0.00132305	3.16811e-06
rs11611651	12	133380790	G	A	0.913387	0.0106825	0.00229257	3.16838e-06
rs2183098	13	94780819	T	C	0.782765	0.00728644	0.00156376	3.16884e-06
rs2178450	3	123865253	G	A	0.311638	0.00648681	0.00139221	3.17184e-06
rs13002912	2	98351986	T	C	0.515014	0.0060116	0.00129022	3.172e-06
rs16875094	5	50734670	G	A	0.234092	0.00709546	0.00152284	3.17212e-06
rs2879603	12	112278025	G	A	0.169615	0.00800546	0.00171817	3.17297e-06
rs4677917	3	123868764	G	A	0.689643	-0.00649403	0.00139378	3.17307e-06
rs55737320	5	166164628	G	A	0.842749	0.00825285	0.00177131	3.1747e-06
rs1328273	9	16023469	G	A	0.591425	0.00611181	0.0013118	3.17569e-06
rs1465716	3	85450068	T	C	0.133779	0.00882516	0.00189421	3.17714e-06
rs6950538	7	91417816	T	C	0.613773	0.00617025	0.00132438	3.17761e-06
rs113234338	2	50308514	C	A	0.752372	0.00696005	0.0014939	3.17788e-06
rs28489059	21	27616110	T	C	0.211046	-0.00736225	0.00158024	3.17829e-06
rs361080	3	138417989	G	A	0.466175	-0.00602208	0.00129259	3.1789e-06
rs11066062	12	112320947	T	C	0.169192	0.0080127	0.00171988	3.1796e-06
rs9840636	3	85706554	C	A	0.247727	0.00695887	0.00149369	3.18007e-06
rs11189385	10	99567165	T	C	0.525581	-0.00601607	0.00129135	3.18134e-06
rs6783952	3	48523105	C	A	0.971151	0.0180862	0.00388228	3.183e-06
rs80175574	4	171051621	T	C	0.0876973	0.0106201	0.00227968	3.18393e-06
rs28485305	15	74044197	T	C	0.381937	-0.00618295	0.00132722	3.18417e-06
rs10849974	12	112264158	T	C	0.168965	0.00801644	0.0017208	3.18449e-06
rs62244180	3	44673317	T	C	0.851074	0.00843757	0.00181122	3.18501e-06
rs11652003	17	44132659	G	A	0.831372	0.00807866	0.0017342	3.18604e-06
rs11023105	11	14164027	T	C	0.566607	0.0060905	0.0013075	3.19118e-06
rs72930337	18	53834548	G	A	0.966311	0.0166596	0.00357654	3.19244e-06
rs17676191	17	37949924	G	A	0.0976664	-0.0101177	0.00217212	3.19271e-06
rs489062	10	99715744	G	A	0.567236	-0.00606215	0.00130146	3.19371e-06
rs79453676	12	112293616	T	C	0.830701	-0.00800905	0.00171945	3.19408e-06
rs3949060	11	115501343	T	C	0.620162	0.00618839	0.00132858	3.19434e-06
rs11173481	12	60863497	T	C	0.221997	0.00722704	0.00155158	3.19504e-06
rs2299672	16	24354829	T	C	0.664207	0.0063599	0.00136542	3.19553e-06
rs34302856	3	95576599	G	A	0.662239	0.00635044	0.0013634	3.19635e-06
rs7212857	17	44132301	C	A	0.831344	0.00807697	0.00173408	3.19645e-06
rs10445308	17	37938047	T	C	0.464572	0.00602195	0.00129288	3.19659e-06
rs55819434	2	28333109	G	A	0.0990332	0.0100547	0.00215871	3.19684e-06
rs2404776	5	131168937	T	C	0.753591	0.00696967	0.00149637	3.19748e-06
rs673679	11	111686800	T	C	0.639368	-0.00625459	0.00134285	3.19781e-06
rs11739894	5	166164360	T	C	0.841855	0.00823108	0.00176723	3.19899e-06
rs4730082	7	105027509	T	C	0.671687	-0.00639552	0.00137315	3.19969e-06
rs658728	18	40222856	T	C	0.710269	-0.00662046	0.00142145	3.19992e-06
rs12965475	18	31976364	T	C	0.471701	-0.00601621	0.00129173	3.20077e-06
rs72828091	2	103382005	G	A	0.275113	-0.00672516	0.00144395	3.20098e-06
rs7199954	16	72489414	T	C	0.102923	-0.00988361	0.0021221	3.20129e-06
rs7650697	3	136985788	T	G	0.580965	-0.00608674	0.00130688	3.20167e-06
rs13226540	7	104999901	G	A	0.661659	-0.00634736	0.00136284	3.20178e-06
rs4243342	18	71073486	T	C	0.665522	-0.00636515	0.00136669	3.20326e-06
rs491371	3	138458263	G	A	0.468045	-0.00601843	0.00129228	3.2048e-06
rs55879344	12	121444996	G	A	0.811077	0.0076717	0.00164727	3.205e-06
rs2053104	3	85483607	T	C	0.866392	-0.00882645	0.00189523	3.20566e-06
rs2003506	7	104761741	G	A	0.35935	0.00625877	0.00134391	3.20641e-06
rs9817655	3	95494739	T	G	0.631559	0.00622536	0.00133674	3.20678e-06
rs6437104	2	158378468	T	C	0.191516	0.00768211	0.00164957	3.20807e-06
rs72760566	9	131967184	T	C	0.111362	-0.00954596	0.00204982	3.20871e-06
rs7259683	19	50153332	T	C	0.749243	0.00692776	0.00148766	3.21113e-06
rs7801559	7	32305411	G	A	0.36665	0.0062313	0.00133811	3.21171e-06
rs4766452	12	111673387	T	C	0.855256	-0.00853444	0.00183271	3.21266e-06
rs6596039	5	131198652	C	A	0.202513	-0.00747186	0.00160453	3.21278e-06
rs12701207	7	32291591	T	C	0.631837	-0.00622573	0.00133695	3.21341e-06
rs471846	2	219432237	T	C	0.5733	-0.00607101	0.00130373	3.21386e-06
rs10447853	7	127795499	G	A	0.734297	0.0067979	0.00145983	3.21413e-06
rs827431	9	127658227	G	A	0.422443	-0.00607893	0.00130543	3.21422e-06
rs7151036	14	58823033	G	A	0.62864	-0.00621442	0.00133456	3.21602e-06
rs1633471	11	111690331	G	A	0.637671	-0.00624665	0.00134149	3.21614e-06
rs2545701	5	123635130	T	G	0.6371	0.00624448	0.00134103	3.21669e-06
rs10013424	4	126694369	G	A	0.303919	0.00652797	0.00140193	3.21778e-06
rs847892	12	112141570	G	A	0.678497	-0.0064287	0.00138063	3.21887e-06
rs10744777	12	112233018	T	C	0.677915	-0.00642562	0.00137998	3.21925e-06
rs1359957	9	16044182	G	A	0.552209	0.006038	0.00129674	3.2195e-06
rs10033749	4	18386317	T	C	0.461775	-0.00602252	0.00129342	3.21967e-06
rs7134740	12	111927739	G	A	0.796198	-0.00745342	0.00160074	3.22061e-06
rs558905	3	138454416	T	C	0.531949	0.00601683	0.00129227	3.22404e-06
rs2007968	5	25112290	G	A	0.511059	0.00600598	0.00128995	3.22437e-06
rs16978335	18	42876934	G	A	0.139823	-0.00865689	0.00185932	3.22477e-06
rs4701468	5	25112963	G	A	0.511051	0.0060058	0.00128995	3.22655e-06
rs1014076	5	50495353	G	A	0.454631	-0.00602873	0.00129499	3.23302e-06
rs1433710	3	85457535	G	A	0.133802	0.00881759	0.00189407	3.2341e-06
rs67275200	3	123877458	T	G	0.688386	-0.00648134	0.00139224	3.23441e-06
rs1958107	14	94166527	G	A	0.650139	0.00629411	0.00135204	3.23574e-06
rs1368741	3	85455066	G	A	0.866168	-0.00881607	0.00189389	3.23975e-06
rs2879604	12	112303481	G	A	0.830693	-0.00800383	0.00171941	3.24012e-06
rs343960	2	44938444	T	C	0.146077	0.00849863	0.00182574	3.2413e-06
rs39587	19	39806997	G	A	0.0899666	-0.0104901	0.00225358	3.24243e-06
rs56821785	8	34999322	T	C	0.761419	-0.0070422	0.0015129	3.24326e-06
rs1377237	2	50306217	G	A	0.250601	-0.00692609	0.00148796	3.24344e-06
rs432600	7	101696601	T	C	0.186104	0.00771205	0.00165683	3.24446e-06
rs343971	2	44958514	T	C	0.154421	0.00830622	0.00178449	3.24487e-06
rs7643438	3	179983857	G	A	0.717821	-0.00666885	0.00143273	3.2456e-06
rs7433168	3	48528403	C	A	0.971132	0.0180647	0.00388105	3.24619e-06
rs10276682	7	91486070	G	A	0.398509	-0.00613015	0.00131705	3.24841e-06
rs58885797	2	28405145	T	C	0.896942	-0.0098715	0.00212088	3.24879e-06
rs640052	9	127647800	G	A	0.576855	0.00607468	0.00130514	3.24896e-06
rs9288963	3	95411146	T	C	0.628441	0.00621091	0.00133441	3.24903e-06
rs10250014	7	91490208	T	C	0.39799	-0.00613144	0.00131734	3.24915e-06
rs7295727	12	112291476	T	C	0.831026	-0.00800902	0.00172076	3.25014e-06
rs552769	11	30044230	G	A	0.431374	0.00605968	0.00130195	3.25092e-06
rs10819020	9	127754724	G	A	0.57435	0.00606985	0.00130414	3.25101e-06
rs4277701	3	84534320	T	C	0.270981	-0.00675213	0.00145077	3.25273e-06
rs4696290	4	152631472	G	A	0.366548	0.0062281	0.00133818	3.25302e-06
rs73153030	7	68917810	G	A	0.0540628	0.0132725	0.00285176	3.25309e-06
rs11682844	2	219300723	G	A	0.427255	0.00606683	0.00130353	3.25332e-06
rs7620948	3	85792456	T	C	0.13132	-0.00888553	0.00190917	3.25334e-06
rs9607287	22	22163425	G	A	0.526088	-0.00601012	0.00129139	3.2558e-06
rs6795203	3	138436068	T	C	0.466576	-0.00601534	0.00129252	3.25637e-06
rs361055	3	138411214	G	A	0.557346	0.00604184	0.00129822	3.25644e-06
rs4812316	20	37463814	T	G	0.614511	-0.00616786	0.0013253	3.25685e-06
rs1516086	2	219431535	G	A	0.426722	0.00606725	0.00130372	3.25865e-06
rs7314870	12	112276464	T	C	0.83033	-0.00799499	0.00171795	3.25868e-06
rs11189122	10	99072595	G	A	0.408567	-0.00613399	0.00131807	3.25928e-06
rs17455138	4	130903511	T	C	0.7683	-0.00711263	0.00152836	3.25945e-06
rs6557437	6	155924155	G	A	0.519753	-0.00600632	0.00129065	3.26011e-06
rs57537843	2	22558973	G	A	0.624891	-0.00619804	0.00133185	3.26018e-06
rs7780515	7	32305274	T	C	0.367153	0.00622536	0.00133772	3.26028e-06
rs1377233	2	50328634	C	A	0.248043	-0.0069482	0.00149306	3.26091e-06
rs1437	10	93790523	G	A	0.350047	-0.00629107	0.00135186	3.2613e-06
rs28399736	2	163687435	G	A	0.329474	0.00638421	0.00137189	3.2618e-06
rs1474601	22	26555482	T	C	0.714113	0.00664117	0.00142711	3.26242e-06
rs679191	1	60590085	G	A	0.314038	-0.00646512	0.0013893	3.26315e-06
rs61986665	14	89177698	T	C	0.745433	0.00688809	0.00148024	3.26564e-06
rs6596040	5	131198777	T	C	0.797261	0.00746329	0.00160386	3.26629e-06
rs2271274	10	1231135	T	C	0.670858	-0.00638545	0.00137225	3.26697e-06
rs1031453	4	72427450	G	A	0.264442	-0.00680329	0.00146205	3.26745e-06
rs9883869	3	123874413	G	A	0.311805	0.00647733	0.00139201	3.26802e-06
rs111516678	5	126287683	T	C	0.280966	0.00669164	0.00143808	3.26851e-06
rs75836061	5	165396410	G	A	0.427739	-0.00606464	0.00130334	3.26908e-06
rs6998319	8	18465948	C	A	0.706581	-0.00658954	0.00141622	3.27274e-06
rs55851737	12	111936838	T	C	0.796113	-0.00744671	0.00160049	3.27527e-06
rs1663556	3	138396850	T	C	0.467832	-0.00601266	0.00129231	3.27705e-06
rs3912909	2	163669642	T	G	0.671184	-0.00638601	0.0013726	3.27934e-06
rs7651005	3	44252163	G	A	0.813007	0.00769415	0.00165378	3.2797e-06
rs112774494	3	95582078	C	A	0.662823	0.00634586	0.00136398	3.28024e-06
rs10241140	7	106744512	T	G	0.900085	-0.0100037	0.0021502	3.28033e-06
rs10241155	7	106744569	T	C	0.898526	-0.00993509	0.00213547	3.28073e-06
rs1890966	10	99094436	G	A	0.663843	0.00635062	0.00136502	3.28097e-06
rs11165529	1	96443739	T	G	0.903638	0.0101661	0.00218518	3.28241e-06
rs1555050	22	50627253	T	C	0.753553	0.00696115	0.0014963	3.28357e-06
rs624099	3	138371699	T	C	0.531712	0.00601173	0.00129223	3.28422e-06
rs2301621	12	111895272	T	C	0.203498	0.00745104	0.00160163	3.28488e-06
rs4918147	10	106894903	G	A	0.457445	0.00602126	0.00129433	3.28688e-06
rs1003002	3	95426611	T	C	0.369971	-0.00621322	0.0013356	3.287e-06
rs12473119	2	50314455	T	G	0.751642	0.00694274	0.00149243	3.28766e-06
rs10241141	7	106744514	T	C	0.900085	-0.0100027	0.0021502	3.28792e-06
rs892365	3	85480724	G	A	0.866377	-0.00881602	0.00189514	3.28889e-06
rs1154215	18	24544302	T	G	0.392844	0.00614185	0.00132031	3.29014e-06
rs12418581	11	9442388	C	A	0.438165	0.00604556	0.00129961	3.29028e-06
rs7604420	2	158383205	T	C	0.802688	-0.00758729	0.00163104	3.29029e-06
rs58029146	20	34037703	G	A	0.830061	0.00798918	0.00171746	3.2913e-06
rs1568668	3	188467286	G	A	0.71919	0.00667474	0.0014349	3.29188e-06
rs4682723	3	44228622	C	A	0.810769	0.00765779	0.00164623	3.2921e-06
rs77445175	3	137044802	G	A	0.0188686	0.0220929	0.00474969	3.29623e-06
rs1190980	14	58814806	T	C	0.627985	-0.00620528	0.00133408	3.29775e-06
rs2922508	15	64369367	T	C	0.160431	0.00817221	0.00175698	3.29877e-06
rs17775184	14	98647550	T	C	0.214449	0.00730727	0.00157105	3.29983e-06
rs17679208	7	127795455	G	A	0.265582	-0.00679096	0.00146004	3.29994e-06
rs577044	11	111490420	T	G	0.699049	-0.00653891	0.00140586	3.30045e-06
rs4368880	7	32307973	T	C	0.633462	-0.00622415	0.00133819	3.30076e-06
rs3821445	3	136002809	T	C	0.797998	0.00747001	0.00160606	3.30109e-06
rs11770877	7	32320462	T	C	0.627026	-0.00620158	0.00133339	3.30348e-06
rs68048456	3	123861776	T	C	0.687573	-0.00647072	0.00139126	3.30359e-06
rs112761615	3	84505806	C	A	0.87713	0.0091352	0.00196418	3.30497e-06
rs112583482	7	104588161	T	C	0.698639	0.00653562	0.0014053	3.30797e-06
rs4278031	6	155925923	T	C	0.469279	0.00600867	0.00129209	3.3136e-06
rs1914473	11	28822240	T	C	0.441807	0.00603828	0.00129846	3.31382e-06
rs1784784	11	111483185	G	A	0.300968	0.00653762	0.00140584	3.31395e-06
rs564455	3	138454981	T	C	0.467553	-0.00600989	0.00129236	3.314e-06
rs2091192	8	85946549	C	A	0.711408	-0.00661785	0.00142311	3.31473e-06
rs73209060	13	59184136	T	C	0.0354486	-0.0162163	0.00348718	3.3153e-06
rs6438091	3	95479305	T	C	0.645858	0.00626981	0.00134828	3.3158e-06
rs10939784	4	18382959	T	G	0.537987	0.00601442	0.00129337	3.31632e-06
rs701813	10	98975632	T	C	0.323984	-0.00640716	0.00137783	3.31665e-06
rs12589043	14	42069215	C	A	0.522896	0.0060034	0.00129102	3.31721e-06
rs62261501	3	48813784	T	C	0.933291	-0.0120174	0.00258433	3.31765e-06
rs7642813	3	84507369	C	A	0.271452	-0.00674228	0.00144998	3.32049e-06
rs453669	3	5360241	C	A	0.762084	-0.00704159	0.00151434	3.32058e-06
rs1565210	3	44249897	T	C	0.812797	0.00768658	0.00165306	3.32079e-06
rs4689064	4	7055603	G	A	0.174662	-0.00789698	0.00169833	3.32161e-06
rs72930344	18	53835469	T	C	0.0340523	-0.0165438	0.00355808	3.32493e-06
rs13423928	2	37277811	G	A	0.461708	-0.00601404	0.00129345	3.32577e-06
rs4705901	5	131146993	T	C	0.245929	-0.00696179	0.00149736	3.32922e-06
rs115291164	5	166167520	T	G	0.841666	0.00821246	0.00176638	3.33019e-06
rs8108034	19	39813853	T	G	0.906465	0.010296	0.00221455	3.33152e-06
rs77773073	3	44919409	G	A	0.85334	0.00847446	0.00182279	3.33272e-06
rs1382270	3	136978661	T	C	0.60573	-0.00613436	0.00131948	3.33417e-06
rs11764389	7	106723878	G	A	0.899847	-0.0099859	0.00214795	3.33484e-06
rs7328100	13	49988458	T	C	0.180146	0.00780046	0.00167789	3.33614e-06
rs4553983	3	84499654	T	G	0.271461	-0.00674068	0.00144996	3.33754e-06
rs77304930	2	103766555	G	A	0.926346	-0.0114765	0.00246867	3.33803e-06
rs5997046	22	26559883	T	G	0.286482	-0.0066303	0.00142623	3.33819e-06
rs72930382	18	53841461	G	A	0.0335412	-0.0166617	0.00358414	3.33984e-06
rs7800928	7	105007470	T	C	0.66883	-0.00636897	0.00137011	3.34349e-06
rs62051149	16	72501146	T	C	0.101998	-0.00990397	0.0021306	3.34469e-06
rs9881620	3	95416921	T	C	0.37265	-0.00619919	0.00133362	3.3453e-06
rs7622583	3	84692727	T	C	0.879114	0.0091945	0.001978	3.34538e-06
rs56141117	18	24669705	G	A	0.688163	0.00647031	0.00139196	3.34634e-06
rs2785720	11	29798976	G	A	0.433498	-0.00604831	0.00130119	3.34712e-06
rs72930381	18	53841460	G	A	0.0335417	-0.0166599	0.00358411	3.3472e-06
rs510434	5	131292503	T	C	0.198551	-0.00759703	0.0016344	3.34822e-06
rs36141322	8	85952932	G	A	0.711678	-0.00661666	0.0014235	3.34895e-06
rs4953152	2	45170153	G	A	0.672941	0.00638867	0.00137448	3.35042e-06
rs72882524	18	6729258	T	C	0.327107	0.00638842	0.00137443	3.35112e-06
rs9569968	13	59368057	T	G	0.656355	0.00631077	0.00135773	3.35113e-06
rs74576380	22	22283280	G	A	0.169334	-0.00799128	0.0017193	3.35199e-06
rs12779538	10	93710834	T	C	0.352572	-0.00627296	0.00134964	3.35345e-06
rs608091	11	111693654	G	A	0.360447	0.00624208	0.001343	3.35413e-06
rs6596041	5	131198860	G	A	0.202533	-0.00745729	0.00160447	3.35468e-06
rs10432705	2	27950837	G	A	0.778818	-0.00722093	0.00155363	3.35516e-06
rs6786840	3	123878673	T	C	0.311671	0.0064705	0.00139218	3.35551e-06
rs13033383	2	98339513	T	C	0.343671	-0.0063105	0.00135775	3.35558e-06
rs361059	3	138443067	T	C	0.533412	0.00600728	0.00129252	3.35632e-06
rs28873708	7	106740229	G	A	0.100499	0.00996763	0.00214464	3.35668e-06
rs484085	2	219396684	T	C	0.579703	-0.00613878	0.00132083	3.35722e-06
rs56099510	18	42970805	C	A	0.882599	0.00931026	0.00200323	3.35769e-06
rs8085990	18	37964943	G	A	0.411785	0.00608902	0.0013102	3.36122e-06
rs17478757	5	166157935	T	C	0.158214	-0.0082116	0.00176692	3.3613e-06
rs7930701	11	30054303	T	C	0.428719	0.00605553	0.00130299	3.36139e-06
rs12490219	3	137196378	T	C	0.950982	-0.0138817	0.00298699	3.36195e-06
rs7951961	11	29630265	C	A	0.760282	-0.00701932	0.00151042	3.36377e-06
rs62252234	3	69890474	T	G	0.794751	-0.0074195	0.00159655	3.36472e-06
rs62291302	3	188468246	T	C	0.279064	-0.00668087	0.00143764	3.36601e-06
rs942820	1	2379705	G	A	0.493528	0.00601185	0.00129369	3.36694e-06
rs17478778	5	166158013	T	C	0.841785	0.0082108	0.00176692	3.36845e-06
rs72979260	11	105853115	T	G	0.789492	0.00735004	0.00158172	3.37008e-06
rs7236910	18	42879087	G	A	0.139676	-0.00864366	0.00186013	3.37133e-06
rs12738267	1	216732362	C	A	0.641013	-0.00624695	0.00134436	3.3714e-06
rs9853984	3	38650180	G	A	0.583552	-0.00607863	0.00130814	3.37178e-06
rs1925556	10	99736603	C	A	0.436932	0.00604086	0.00130002	3.37191e-06
rs35011991	14	58786435	G	A	0.540854	-0.00601253	0.00129397	3.37479e-06
rs2385425	X	145173730	G	A	0.420135	0.00613492	0.00132032	3.37538e-06
rs833375	10	93792067	T	C	0.350525	-0.00627941	0.00135144	3.37664e-06
rs2204815	3	123844726	T	C	0.687908	-0.00646626	0.00139165	3.37689e-06
rs7896421	10	319879	T	C	0.364602	-0.00622487	0.00133971	3.37705e-06
rs9824071	3	85499593	G	A	0.133145	0.00881904	0.00189803	3.37743e-06
rs4910472	11	9543119	T	G	0.554172	0.00602752	0.00129727	3.37918e-06
rs8116470	20	34167382	G	A	0.799804	0.00748988	0.00161201	3.37931e-06
rs7953874	12	112274741	T	C	0.169827	0.00797913	0.00171732	3.37993e-06
rs607327	11	111695709	T	C	0.639536	-0.00623968	0.00134299	3.38257e-06
rs11767753	7	106723467	T	C	0.899403	-0.00996	0.00214373	3.38267e-06
rs9834708	3	85718170	G	A	0.753097	-0.00694741	0.00149537	3.385e-06
rs17023255	3	85792869	G	A	0.868712	0.00887073	0.00190936	3.38578e-06
rs2274737	14	88935651	G	A	0.258653	-0.00684131	0.00147255	3.38585e-06
rs35146599	4	171201065	T	C	0.137276	0.0087049	0.00187372	3.38777e-06
rs6549023	3	85458276	G	A	0.133773	0.0088001	0.00189425	3.38921e-06
rs645411	11	111694490	T	C	0.360305	0.00626977	0.00134959	3.38944e-06
rs8006652	14	89097634	T	C	0.252827	-0.00689229	0.00148359	3.3897e-06
rs12413858	10	93721643	G	A	0.647316	0.0062694	0.00134954	3.39113e-06
rs4870381	6	155933283	T	C	0.517795	-0.00599477	0.00129045	3.39296e-06
rs10487150	7	104797450	C	A	0.346418	0.00629524	0.00135515	3.39386e-06
rs10759324	9	111633185	T	C	0.508521	-0.00599163	0.00128985	3.3972e-06
rs62291301	3	188468228	G	A	0.720956	0.00667812	0.00143767	3.39902e-06
rs1860804	7	106733276	T	C	0.899841	-0.00997664	0.00214789	3.40317e-06
rs10269267	7	69219137	C	A	0.0506172	0.0136626	0.00294148	3.40423e-06
rs76105184	10	106606106	G	A	0.938994	0.0125158	0.0026946	3.40446e-06
rs12939832	17	38064876	G	A	0.572474	-0.00605395	0.0013034	3.40513e-06
rs3846359	4	18383422	G	A	0.462114	-0.00600727	0.00129335	3.40516e-06
rs11160134	14	94126515	T	C	0.669912	0.00636902	0.00137125	3.40621e-06
rs13023094	2	27910706	C	A	0.216923	0.00726661	0.00156452	3.40718e-06
rs1395099	4	18382212	T	G	0.46191	-0.00600722	0.00129339	3.40827e-06
rs12493459	3	95571200	C	A	0.337927	-0.00633155	0.00136324	3.40922e-06
rs10894007	11	129109668	T	C	0.495965	-0.00598978	0.00128968	3.41072e-06
rs12717951	5	139589309	G	A	0.469049	0.00600106	0.00129211	3.4109e-06
rs4692816	4	171193173	T	C	0.1374	0.00869887	0.00187301	3.41176e-06
rs67578319	3	123863766	T	C	0.312115	0.00646276	0.00139163	3.41716e-06
rs4368879	7	32307925	T	C	0.632692	-0.00621165	0.0013376	3.41956e-06
rs17194828	3	24204998	C	A	0.860473	-0.00864208	0.001861	3.42099e-06
rs66824127	3	52551265	T	C	0.441903	0.00602968	0.00129846	3.42227e-06
rs12233020	2	53157383	T	C	0.768048	-0.0070942	0.00152772	3.42293e-06
rs6468310	8	35047154	G	A	0.53029	0.00599966	0.00129201	3.42315e-06
rs4682951	3	44250519	T	G	0.812896	0.0076777	0.0016534	3.42403e-06
rs12654421	5	63015880	T	C	0.289245	0.00660383	0.00142215	3.42486e-06
rs7931190	11	30054754	T	C	0.428582	0.00605071	0.00130304	3.42524e-06
rs6887323	5	170848124	G	A	0.448992	0.00601981	0.00129641	3.42629e-06
rs117623407	19	32204489	G	A	0.14932	-0.00844232	0.00181811	3.42645e-06
rs11066322	12	112922529	G	A	0.824593	-0.00787286	0.00169549	3.42693e-06
rs379347	7	101714040	T	C	0.186306	0.00769007	0.00165613	3.42704e-06
rs10786326	10	99070377	G	A	0.408354	-0.00609142	0.00131186	3.42796e-06
rs1517565	11	28822877	G	A	0.558613	-0.0060298	0.00129859	3.42805e-06
rs2676809	10	93798880	G	A	0.35082	-0.0062736	0.00135117	3.43269e-06
rs7357192	7	106943856	G	A	0.526234	0.00599609	0.00129143	3.43405e-06
rs1541944	18	37963179	G	A	0.588179	-0.00608311	0.00131018	3.43444e-06
rs6801207	3	138517354	T	G	0.464025	-0.00600315	0.00129298	3.4361e-06
rs62051137	16	72469884	G	A	0.0980995	-0.0100648	0.00216782	3.43699e-06
rs10250641	7	91490746	T	C	0.398466	-0.00611489	0.00131708	3.43753e-06
rs11748023	5	139558584	T	C	0.531627	-0.00599935	0.00129222	3.43947e-06
rs4741931	9	4268731	T	G	0.393368	0.00612788	0.00132001	3.44555e-06
rs28896281	5	62730632	G	A	0.289383	0.00660111	0.00142195	3.44564e-06
rs12431548	14	89102170	T	C	0.253048	-0.00688527	0.00148317	3.44587e-06
rs361060	3	138438892	G	A	0.46788	-0.00599909	0.0012923	3.44773e-06
rs6807445	3	85506273	C	A	0.133588	0.00879853	0.00189536	3.44831e-06
rs4985417	16	70740642	G	A	0.52391	0.00599337	0.00129113	3.45101e-06
rs2112425	5	123636259	G	A	0.361911	-0.00622861	0.00134182	3.45211e-06
rs1071918	1	96333440	G	A	0.151643	-0.00843761	0.00181771	3.45241e-06
rs4739393	8	35041786	G	A	0.52967	0.00599692	0.00129192	3.45288e-06
rs361072	3	138478544	G	A	0.465705	-0.00600027	0.00129268	3.45527e-06
rs11186768	10	93713758	T	G	0.647488	0.00626479	0.00134969	3.45629e-06
rs7943336	11	105832020	T	C	0.788935	0.00733449	0.00158019	3.45837e-06
rs1909253	12	61168456	C	A	0.419228	0.00606546	0.0013068	3.45963e-06
rs6439819	3	138489798	T	C	0.53269	0.00599859	0.0012924	3.4599e-06
rs2995546	10	93785285	T	C	0.650089	0.00627512	0.00135198	3.46021e-06
rs62076578	17	61000091	G	A	0.913984	-0.010674	0.00229973	3.46073e-06
rs28729183	2	219309233	T	C	0.5725	-0.00604972	0.00130344	3.46134e-06
rs6421902	5	131201059	T	C	0.203056	-0.00743973	0.00160293	3.46163e-06
rs17791971	18	53814015	G	A	0.0336027	-0.0166253	0.00358203	3.46196e-06
rs35738376	9	33732464	T	C	0.854054	-0.00847685	0.00182643	3.4636e-06
rs12107504	3	95539626	T	C	0.652687	0.00628569	0.00135433	3.46398e-06
rs4795397	17	38023745	G	A	0.460988	0.00600358	0.00129358	3.46611e-06
rs630495	18	24461018	G	A	0.494109	-0.0059856	0.00128973	3.46786e-06
rs111605633	3	188453360	T	C	0.708925	0.00658761	0.0014195	3.47077e-06
rs6119627	20	34168525	T	C	0.200365	-0.00747835	0.0016115	3.47363e-06
rs2202271	5	62931067	T	G	0.310515	0.006467	0.00139359	3.47517e-06
rs7794915	7	106849393	T	C	0.171682	0.00793528	0.00171	3.47528e-06
rs907092	17	37922259	G	A	0.542903	-0.0060067	0.00129442	3.47641e-06
rs7618255	3	84534549	G	A	0.271088	-0.00673119	0.00145059	3.47859e-06
rs8080501	17	34975934	T	C	0.224895	0.00716672	0.00154446	3.4796e-06
rs1488632	3	44247722	G	A	0.184919	-0.00770703	0.00166091	3.47974e-06
rs6946056	7	131870597	C	A	0.608735	0.00613073	0.00132125	3.48271e-06
rs13071447	3	95568201	G	A	0.66174	0.0063238	0.00136291	3.48548e-06
rs927458	11	29800723	G	A	0.567593	0.00603914	0.00130158	3.48666e-06
rs140690457	7	91423711	T	C	0.61323	0.00614323	0.00132403	3.48753e-06
rs10860295	12	98542699	T	C	0.560346	0.0060276	0.00129914	3.48944e-06
rs9934500	16	24366962	C	A	0.347034	-0.00628509	0.00135465	3.49033e-06
rs35069527	18	71070694	T	C	0.334102	0.00634273	0.00136708	3.49035e-06
rs4670176	2	37046158	T	G	0.654849	0.00629273	0.00135632	3.49151e-06
rs3800881	7	2120635	T	C	0.388206	0.00613848	0.00132313	3.4948e-06
rs7027263	9	111699569	G	A	0.719773	-0.00666104	0.00143577	3.49506e-06
rs772612	3	138472335	T	C	0.465949	-0.00599694	0.00129263	3.4956e-06
rs56231263	18	53844594	G	A	0.966202	0.0165664	0.00357097	3.49799e-06
rs115104336	4	171190154	T	C	0.910374	-0.0104725	0.0022574	3.49814e-06
rs61836335	10	208714	T	C	0.649652	0.00630038	0.00135811	3.49985e-06
rs13170693	5	131187826	T	C	0.201216	-0.00746128	0.00160839	3.50121e-06
rs687816	5	131262077	T	C	0.202033	-0.00745011	0.00160598	3.50138e-06
rs149960078	2	108876168	G	A	0.0149989	0.0247655	0.0053386	3.50191e-06
rs1433713	3	85504982	T	G	0.86632	-0.00878988	0.00189481	3.50236e-06
rs610860	3	136052816	G	A	0.796913	0.00743536	0.00160284	3.50317e-06
rs72834090	5	166167860	T	G	0.158226	-0.00819607	0.00176687	3.50498e-06
rs7835528	8	144243392	T	C	0.433456	0.00603595	0.00130122	3.5062e-06
rs56242308	18	53846140	T	C	0.0339941	-0.0165184	0.00356103	3.50698e-06
rs2981327	8	34984645	G	A	0.760776	-0.00701123	0.00151149	3.50766e-06
rs142593103	5	126088602	G	A	0.949951	0.0137199	0.00295782	3.50909e-06
rs111374400	12	112293910	T	C	0.830242	-0.00796709	0.00171759	3.50916e-06
rs11132837	4	171093645	G	A	0.509588	0.00598307	0.00128987	3.50944e-06
rs55900247	2	219618708	T	C	0.581684	-0.00606325	0.0013072	3.51199e-06
rs2436390	5	139586501	G	A	0.46906	0.00599326	0.00129211	3.512e-06
rs2241726	12	49444545	G	A	0.61802	0.00618533	0.00133353	3.51267e-06
rs10259431	7	32281397	T	C	0.632863	-0.00620472	0.00133773	3.51375e-06
rs7527137	1	16527165	G	A	0.525646	0.0059892	0.00129134	3.51827e-06
rs4766568	12	111724699	T	C	0.872393	-0.00896338	0.00193262	3.51879e-06
rs524902	2	219433357	C	A	0.57315	-0.00604628	0.00130367	3.51978e-06
rs62253086	3	85393815	T	G	0.894603	-0.00973926	0.00209995	3.52062e-06
rs78628725	11	115302268	T	C	0.939402	0.0125344	0.00270265	3.52091e-06
rs115925931	5	100560777	G	A	0.972826	-0.0184181	0.00397129	3.52131e-06
rs6734630	2	158384798	G	A	0.195954	0.00758417	0.00163529	3.52135e-06
rs183119	4	152785317	T	C	0.554114	-0.0060834	0.00131172	3.52232e-06
rs377612	7	101713590	T	C	0.188436	0.00764714	0.0016489	3.52262e-06
rs1389092	2	163689167	T	G	0.670846	-0.00636398	0.00137222	3.52286e-06
rs9859813	3	49902553	G	A	0.923066	-0.0112218	0.00241971	3.52345e-06
rs847895	12	112118576	T	C	0.830635	-0.00797248	0.00171917	3.52822e-06
rs10084077	18	40274426	G	A	0.288685	0.00659882	0.00142298	3.52921e-06
rs13071269	3	95568078	G	A	0.662032	0.00632161	0.0013632	3.52932e-06
rs79445314	8	35169701	T	C	0.0656316	0.0120752	0.00260395	3.53022e-06
rs76150732	2	50533715	G	A	0.902118	0.0100626	0.00216997	3.53135e-06
rs62262060	3	49912027	T	C	0.076883	0.011224	0.00242043	3.53209e-06
rs113752881	7	106775091	G	A	0.101245	0.00991242	0.00213761	3.53251e-06
rs62505632	8	34996010	T	C	0.239035	0.00701079	0.0015119	3.534e-06
rs191775	3	138444227	G	A	0.466558	-0.00599343	0.00129253	3.53529e-06
rs72607162	9	111793719	T	C	0.710387	-0.00659158	0.00142161	3.54011e-06
rs3814132	9	127615976	G	A	0.563178	0.00602787	0.00130006	3.54166e-06
rs1561090	11	30156168	T	C	0.606707	0.00612053	0.00132005	3.54235e-06
rs377587	7	101713567	T	C	0.188427	0.00764537	0.00164893	3.54243e-06
rs2239195	12	111881309	T	G	0.20293	0.00743381	0.0016033	3.54244e-06
rs7858564	9	14516662	T	C	0.762759	-0.00702824	0.00151584	3.54297e-06
rs343972	2	44959084	T	C	0.845853	-0.0082795	0.00178578	3.54633e-06
rs39744	7	92043016	G	A	0.417668	-0.00606202	0.0013075	3.54636e-06
rs4627461	18	71076298	T	C	0.66444	-0.00633134	0.0013656	3.54687e-06
rs930752	2	50336493	C	A	0.75206	0.0069232	0.00149327	3.54767e-06
rs616637	1	60593303	G	A	0.314271	-0.00643977	0.00138902	3.54902e-06
rs11613713	12	112217138	T	C	0.167298	0.00800952	0.00172762	3.54929e-06
rs4672094	2	53167766	G	A	0.724533	-0.00669163	0.00144336	3.54956e-06
rs55856158	8	34998053	G	A	0.761752	-0.00701717	0.00151362	3.55169e-06
rs73424286	12	112327142	G	A	0.831479	-0.00798578	0.0017226	3.5542e-06
rs1204058	7	104958129	T	G	0.329786	0.00635827	0.00137156	3.55538e-06
rs17104835	11	105842083	G	A	0.210664	-0.00733057	0.0015813	3.55555e-06
rs7829388	8	78175887	T	C	0.216943	0.00725239	0.00156447	3.55762e-06
rs113265993	3	137152517	T	C	0.759536	-0.00699429	0.00150882	3.55897e-06
rs343425	3	5365815	C	A	0.762511	-0.00702418	0.00151528	3.55962e-06
rs79296384	10	106604363	G	A	0.939603	0.0125497	0.00270728	3.55969e-06
rs255299	5	172586272	T	C	0.578492	-0.00605325	0.00130584	3.56038e-06
rs7748619	6	155925204	G	A	0.533478	-0.00599149	0.00129255	3.56231e-06
rs283939	3	17343995	T	C	0.35324	-0.00625342	0.00134907	3.56332e-06
rs540907	3	138465360	G	A	0.533622	0.00599133	0.00129256	3.56509e-06
rs658373	11	111682991	T	C	0.360987	0.00625305	0.00134903	3.56577e-06
rs57436562	3	95600877	G	A	0.341614	-0.00630218	0.00135966	3.56734e-06
rs79818995	13	106568967	G	A	0.155329	0.00825198	0.00178034	3.56832e-06
rs72607161	9	111792640	T	C	0.710559	-0.00659039	0.00142186	3.56848e-06
rs6441863	3	44694506	G	A	0.145147	-0.00848467	0.00183058	3.57016e-06
rs11675969	2	37011667	T	G	0.3082	-0.0064726	0.00139648	3.57036e-06
rs76369734	18	53834149	G	A	0.0333595	-0.0166556	0.00359355	3.57147e-06
rs61986664	14	89177595	G	A	0.747804	0.00688181	0.00148482	3.57333e-06
rs12800802	11	9448597	G	A	0.58039	-0.006056	0.00130666	3.57415e-06
rs72687036	4	123158141	G	A	0.215248	-0.00727125	0.00156892	3.5772e-06
rs73130485	7	39339109	G	A	0.177466	0.00782197	0.00168776	3.57757e-06
rs11832104	12	111619440	T	C	0.838842	-0.00812795	0.00175379	3.57803e-06
rs7611389	3	95414027	G	A	0.370688	-0.00618729	0.00133506	3.57845e-06
rs28362508	12	111884415	T	C	0.796591	-0.00742375	0.00160189	3.58039e-06
rs59286762	20	34107116	G	A	0.168922	-0.00797835	0.00172157	3.58069e-06
rs360917	4	152889297	G	A	0.569274	-0.00603484	0.0013022	3.58077e-06
rs9846098	3	95420120	T	C	0.628884	0.00618565	0.00133474	3.58077e-06
rs361081	3	138418082	T	C	0.464359	-0.00599179	0.00129292	3.5815e-06
rs6580699	12	49478812	T	G	0.56498	0.00602759	0.00130066	3.5825e-06
rs2384807	2	219308144	T	C	0.572578	-0.00604048	0.00130347	3.58387e-06
rs17664492	17	49841989	T	C	0.727462	-0.0067112	0.00144823	3.5853e-06
rs12497045	3	44918921	T	G	0.135529	-0.00872999	0.00188392	3.58748e-06
rs1204060	7	104963064	T	C	0.329906	0.00635505	0.00137143	3.58864e-06
rs476800	3	138474986	T	C	0.466011	-0.00598987	0.00129262	3.58869e-06
rs41283227	22	22275524	T	C	0.169627	-0.00796142	0.00171812	3.59012e-06
rs12495032	3	48536376	T	C	0.0291217	-0.0179077	0.00386461	3.59071e-06
rs4729010	7	91486751	G	A	0.398551	-0.00610272	0.00131703	3.5918e-06
rs12942330	17	37939839	T	C	0.464797	0.00599062	0.00129284	3.59216e-06
rs35052392	6	162975786	G	A	0.90273	0.010083	0.00217604	3.59309e-06
rs618421	11	111648809	T	C	0.360746	0.00625181	0.00134923	3.59325e-06
rs961070	10	99567399	G	A	0.525992	-0.0059838	0.0012914	3.59432e-06
rs4687937	3	118422245	T	C	0.368723	0.00619277	0.00133655	3.59724e-06
rs1317215	3	49912291	G	A	0.92312	-0.0112149	0.00242048	3.59808e-06
rs1865594	16	87528524	T	C	0.83369	0.00802348	0.00173177	3.60191e-06
rs3814639	10	93702443	G	A	0.648843	0.00625873	0.00135088	3.60259e-06
rs255298	5	172585079	G	A	0.421538	0.00604998	0.00130583	3.60298e-06
rs2923619	8	34987436	G	A	0.760803	-0.00700299	0.00151155	3.60441e-06
rs12476629	2	163703739	T	G	0.330371	0.00635149	0.00137094	3.60499e-06
rs10883001	10	99567078	C	A	0.525932	-0.00598292	0.0012914	3.60561e-06
rs7625250	3	95518055	T	C	0.632115	0.00619493	0.00133716	3.60607e-06
rs508379	11	28782484	T	C	0.55555	-0.0060119	0.00129767	3.60659e-06
rs1144310	1	96515605	T	C	0.095594	-0.0101598	0.002193	3.60727e-06
rs10814899	9	4255748	G	A	0.612815	-0.00613256	0.00132378	3.61107e-06
rs62260756	3	49910838	T	C	0.0769829	0.0112062	0.00241899	3.61125e-06
rs11714549	3	85445015	G	A	0.133228	0.00879025	0.00189752	3.61301e-06
rs9397256	6	155937501	T	G	0.480324	0.00597866	0.00129064	3.61571e-06
rs1939152	11	105800136	T	G	0.218549	-0.00722785	0.00156031	3.61623e-06
rs10882894	10	99074100	C	A	0.408298	-0.00607703	0.00131189	3.61646e-06
rs473388	3	138458011	T	C	0.466318	-0.00598754	0.00129257	3.61671e-06
rs11083192	18	24682569	T	C	0.674038	0.00637231	0.00137566	3.61825e-06
rs4745661	9	80320365	G	A	0.715247	0.00661846	0.00142882	3.6193e-06
rs36095771	3	95534651	T	C	0.367943	-0.00619355	0.00133712	3.62146e-06
rs10893935	11	128811507	T	C	0.329755	0.00635338	0.00137163	3.6217e-06
rs35601145	7	105031108	T	C	0.326877	0.00636746	0.00137469	3.62298e-06
rs2237653	7	106760048	T	C	0.10134	0.00989697	0.00213672	3.62418e-06
rs533358	10	99713117	T	C	0.566194	-0.00602645	0.0013011	3.62454e-06
rs833378	10	93804974	T	C	0.34996	-0.0062619	0.00135194	3.62513e-06
rs7611475	3	95414096	C	A	0.37106	-0.00618242	0.00133478	3.62533e-06
rs12998770	2	27913188	T	C	0.78286	-0.0072439	0.00156396	3.62546e-06
rs62362854	5	83227406	G	A	0.0537198	0.0132482	0.00286033	3.62693e-06
rs7786692	7	106730033	C	A	0.101566	0.00988642	0.00213463	3.63132e-06
rs17176476	9	124706077	T	C	0.69165	0.00646687	0.00139631	3.63195e-06
rs61984736	14	89092703	T	C	0.748023	0.0068788	0.00148525	3.63205e-06
rs10860299	12	98551559	G	A	0.64903	0.00625708	0.00135105	3.63411e-06
rs56144430	14	89088357	G	A	0.746898	0.00686836	0.00148306	3.63541e-06
rs2160106	4	18357223	T	C	0.462013	-0.00598973	0.00129337	3.6373e-06
rs980542	3	44256813	T	C	0.813499	0.00766654	0.00165546	3.63799e-06
rs55781199	5	166164745	C	A	0.158109	-0.00818485	0.0017674	3.63867e-06
rs66910381	3	95619763	T	C	0.660949	0.00641045	0.00138424	3.63869e-06
rs61786538	1	96392686	T	C	0.150364	-0.00835454	0.00180405	3.63905e-06
rs57967637	3	85715094	T	C	0.880227	0.00919668	0.00198591	3.63965e-06
rs9897185	17	37389409	G	A	0.745008	0.00685154	0.00147952	3.64038e-06
rs7959696	12	112813415	T	C	0.827659	-0.00790641	0.00170733	3.6412e-06
rs343984	2	44927225	T	G	0.852134	-0.00841231	0.00181657	3.64133e-06
rs56285657	18	53832899	G	A	0.966572	0.0166295	0.00359105	3.64226e-06
rs1402752	3	44687300	G	A	0.145236	-0.00847493	0.00183012	3.64249e-06
rs6800494	3	84523328	G	A	0.271251	-0.00671606	0.00145031	3.64314e-06
rs9867810	3	84537674	T	C	0.732024	0.00674143	0.00145588	3.64809e-06
rs9847561	3	85492002	G	A	0.865733	-0.0087576	0.00189131	3.64868e-06
rs5920003	X	145171976	G	A	0.420495	0.00611287	0.00132016	3.64972e-06
rs7845637	8	78175891	G	A	0.216775	0.00724611	0.00156491	3.65002e-06
rs13174592	5	130963700	T	C	0.753443	0.0069273	0.00149607	3.65094e-06
rs7642832	3	95602375	T	C	0.34447	-0.0062831	0.00135695	3.65136e-06
rs17036227	3	3784399	T	C	0.0664596	-0.0119866	0.00258875	3.652e-06
rs13177907	5	25113782	G	A	0.489093	-0.00597274	0.00128994	3.65228e-06
rs10248105	7	106760498	T	C	0.101341	0.00989335	0.00213671	3.65363e-06
rs62484032	7	127797148	T	C	0.735074	0.00676545	0.0014612	3.65526e-06
rs29795	5	172577403	G	A	0.421701	0.00604576	0.00130576	3.65537e-06
rs6745295	2	185535866	T	G	0.185189	0.00768585	0.00165998	3.65539e-06
rs13087737	3	95543626	T	C	0.652984	0.00627175	0.0013546	3.65708e-06
rs12427276	12	112113508	G	A	0.831187	-0.00797008	0.00172141	3.65708e-06
rs6913906	6	155920805	T	C	0.530711	-0.00598224	0.00129208	3.658e-06
rs505697	11	28782206	G	A	0.444383	0.00600818	0.00129769	3.65816e-06
rs74754486	2	50534747	T	C	0.902512	0.0100648	0.00217388	3.6591e-06
rs7816823	8	144250915	C	A	0.338991	-0.00630676	0.00136221	3.65991e-06
rs6975863	7	127797354	G	A	0.734552	0.00676071	0.00146028	3.66115e-06
rs6087720	20	34169284	T	G	0.799381	0.00745722	0.00161073	3.6619e-06
rs12296574	12	112322777	T	C	0.83187	-0.00798238	0.0017242	3.66347e-06
rs10753296	1	34405264	C	A	0.0598691	-0.012641	0.0027305	3.6643e-06
rs10428088	3	95566963	T	C	0.338122	-0.00631029	0.00136305	3.6647e-06
rs4518070	3	137165707	T	C	0.572287	-0.00603369	0.00130333	3.66632e-06
rs361071	3	138487683	G	A	0.534385	0.00598442	0.00129269	3.66692e-06
rs6466057	7	104952483	T	C	0.329766	0.00634959	0.00137158	3.66714e-06
rs949306	18	3327801	G	A	0.781749	0.00726159	0.0015686	3.66803e-06
rs1692481	18	26281870	T	C	0.252147	0.00687402	0.00148492	3.6707e-06
rs6781515	3	85463443	G	A	0.13377	0.00876888	0.00189426	3.67117e-06
rs78782594	2	50514060	T	C	0.901178	0.0100023	0.00216075	3.67266e-06
rs5919640	X	145171900	T	C	0.420428	0.00611127	0.00132019	3.67286e-06
rs404110	3	138502247	T	C	0.465161	-0.00598425	0.00129278	3.67441e-06
rs11971387	7	71778972	G	A	0.909441	0.0104008	0.0022469	3.67505e-06
rs4727621	7	105028370	T	C	0.672082	-0.00635821	0.00137358	3.67521e-06
rs4564028	X	145171837	G	A	0.420456	0.00611101	0.00132018	3.67569e-06
rs9873154	3	95410305	C	A	0.62994	0.00618191	0.00133552	3.67722e-06
rs3763643	9	111695607	T	C	0.719883	-0.00664666	0.00143594	3.67825e-06
rs1561088	11	30156019	T	G	0.608619	0.00611551	0.0013212	3.67839e-06
rs483172	2	219428299	T	C	0.426868	0.00603424	0.00130366	3.67993e-06
rs7511952	1	96836930	G	A	0.352811	0.00624615	0.00134945	3.68011e-06
rs7195825	16	72488928	T	C	0.896706	0.00980689	0.00211873	3.68018e-06
rs7290959	22	20135211	T	C	0.7393	-0.00679862	0.00146881	3.68054e-06
rs374722	2	147839830	G	A	0.14872	0.00852409	0.00184167	3.68417e-06
rs502563	11	28777883	G	A	0.584645	-0.00605622	0.00130852	3.68685e-06
rs12232497	17	38040119	T	C	0.546379	-0.00599465	0.00129522	3.68713e-06
rs28541365	7	127796804	G	A	0.26156	-0.00679045	0.00146721	3.68981e-06
rs12607845	18	31955333	G	A	0.347563	0.00626699	0.00135413	3.69094e-06
rs1511727	3	95531825	T	C	0.63218	0.00618867	0.00133721	3.69152e-06
rs7627553	3	84502692	T	C	0.728657	0.00671135	0.00145016	3.69188e-06
rs2269970	7	107002806	G	A	0.529756	0.00597902	0.00129193	3.69263e-06
rs520904	3	138369281	T	C	0.531505	0.00598024	0.0012922	3.69304e-06
rs72930383	18	53841523	G	A	0.0337361	-0.0165409	0.00357413	3.69322e-06
rs73171772	7	69743494	G	A	0.962577	-0.0157278	0.00339847	3.69405e-06
rs13044335	20	47396793	C	A	0.241466	-0.00697286	0.00150673	3.69576e-06
rs2665902	5	123634507	C	A	0.636251	0.00620289	0.00134036	3.69602e-06
rs17029711	2	60784033	C	A	0.86738	-0.00879886	0.00190133	3.6967e-06
rs78187699	2	50534672	G	A	0.902544	0.0100616	0.0021742	3.69677e-06
rs494798	11	28778152	T	C	0.413856	0.00605867	0.00130921	3.69694e-06
rs62505631	8	34993806	T	C	0.239149	0.00699547	0.00151166	3.69781e-06
rs5965683	X	145164887	T	C	0.298979	-0.00655471	0.00141648	3.702e-06
rs1503531	5	62931313	T	C	0.689281	-0.00644749	0.00139334	3.70351e-06
rs12216921	9	15994502	T	C	0.403228	-0.00608257	0.00131449	3.70427e-06
rs10756737	9	16036393	G	A	0.553171	0.00600143	0.00129699	3.70628e-06
rs76847979	13	106568969	G	A	0.844735	-0.00823938	0.00178064	3.70632e-06
rs1004570	7	106745521	T	G	0.101367	0.00988582	0.00213648	3.70711e-06
rs255292	5	172580866	C	A	0.421569	0.00604213	0.00130582	3.70831e-06
rs16823239	3	95538197	G	A	0.347087	-0.00626741	0.00135453	3.71011e-06
rs2436391	5	139557385	T	C	0.531655	-0.0059788	0.00129223	3.71453e-06
rs1909615	3	118378741	G	A	0.715023	0.00660923	0.00142849	3.71466e-06
rs2164520	9	80330193	C	A	0.710074	0.00657536	0.00142116	3.71467e-06
rs1601907	3	44261235	G	A	0.186661	-0.00765681	0.00165491	3.71484e-06
rs62362858	5	83230535	G	A	0.054163	0.0131822	0.00284927	3.71873e-06
rs618031	11	111648863	C	A	0.63925	-0.00621217	0.00134276	3.72026e-06
rs62252238	3	69893570	T	C	0.796252	-0.00740643	0.00160092	3.72135e-06
rs827432	9	127672177	G	A	0.571474	0.00602814	0.00130302	3.72292e-06
rs78304339	10	106580735	C	A	0.0668016	-0.0119477	0.00258261	3.72378e-06
rs73351631	10	106745756	G	A	0.928842	0.0116029	0.00250816	3.72684e-06
rs1961383	3	95535554	T	C	0.36799	-0.0061853	0.00133709	3.72877e-06
rs8087112	18	71078121	T	C	0.664914	-0.00631941	0.00136608	3.72885e-06
rs3801281	7	104889573	T	C	0.337138	0.00630987	0.00136402	3.72908e-06
rs515350	11	28783880	T	G	0.415211	0.00605294	0.00130859	3.73592e-06
rs11793522	9	111656525	G	A	0.550249	-0.00599558	0.0012962	3.73659e-06
rs12633350	3	85749248	G	A	0.859973	0.00859461	0.00185818	3.74091e-06
rs13326300	3	49905300	G	A	0.922943	-0.0111835	0.00241794	3.74199e-06
rs6881542	5	155863251	G	A	0.519787	0.00596951	0.00129064	3.74209e-06
rs10278155	7	91532456	T	G	0.397608	-0.006094	0.00131756	3.74239e-06
rs6742715	2	185404920	T	G	0.557314	-0.00600438	0.00129819	3.74247e-06
rs4330262	3	84499809	T	C	0.729375	0.00678713	0.00146746	3.7443e-06
rs11750229	5	139559014	T	G	0.468545	0.00597617	0.00129219	3.74915e-06
rs4741549	9	15937846	T	C	0.609358	0.0061123	0.00132163	3.74948e-06
rs544724	11	28776212	G	A	0.584499	-0.00605105	0.00130845	3.75355e-06
rs703456	10	106866613	G	A	0.470132	0.00597468	0.00129194	3.75367e-06
rs482334	3	138472633	G	A	0.532634	0.00597672	0.00129239	3.7541e-06
rs4745223	9	71334809	T	C	0.485509	-0.00597066	0.00129109	3.75516e-06
rs62261667	3	85681742	G	A	0.350417	-0.00625006	0.00135154	3.75699e-06
rs12232498	17	38040363	T	C	0.546297	-0.00598932	0.0012952	3.7598e-06
rs335923	18	24530559	G	A	0.393446	0.00610372	0.00131995	3.76068e-06
rs6790625	3	84517418	C	A	0.729625	0.00671316	0.00145179	3.76291e-06
rs11745502	5	139558808	G	A	0.46841	0.0059752	0.00129221	3.76414e-06
rs2283792	22	22131125	T	G	0.474128	0.00597126	0.00129136	3.76418e-06
rs539451	2	219426972	T	C	0.427036	0.00602776	0.0013036	3.76513e-06
rs528199	1	110046195	C	A	0.536371	-0.00597924	0.00129311	3.76544e-06
rs8063370	16	72284484	G	A	0.279889	-0.00664137	0.00143631	3.76559e-06
rs9813644	3	49918751	G	A	0.922869	-0.0111754	0.00241686	3.76581e-06
rs1503529	5	62931148	G	A	0.689351	-0.00644302	0.00139343	3.76641e-06
rs62484024	7	127791385	G	A	0.735918	0.00676323	0.00146269	3.76715e-06
rs1920633	3	123882683	T	G	0.311256	0.00643948	0.00139268	3.7678e-06
rs6964050	7	91482418	T	C	0.60167	0.0060902	0.00131715	3.76829e-06
rs10171918	2	163692689	G	A	0.331812	0.00633185	0.00136943	3.76955e-06
rs493478	10	99709620	G	A	0.432423	0.00601813	0.00130159	3.76995e-06
rs10773147	12	125669216	T	C	0.235938	0.00702211	0.00151874	3.77057e-06
rs72930373	18	53841054	G	A	0.966081	0.0164819	0.00356482	3.77357e-06
rs12499894	4	18358283	T	C	0.461991	-0.0059799	0.00129338	3.77357e-06
rs62263580	3	50087725	G	A	0.923946	-0.0112465	0.00243249	3.77394e-06
rs61786542	1	96426944	T	C	0.903387	0.0100913	0.00218264	3.77456e-06
rs79973703	7	106767482	T	G	0.100516	0.00991486	0.00214449	3.77458e-06
rs7005767	8	19679449	T	C	0.650285	0.00625158	0.00135218	3.77635e-06
rs72930379	18	53841165	T	G	0.0338588	-0.0164951	0.00356787	3.77788e-06
rs13410064	2	103460719	G	A	0.339961	-0.00629341	0.00136127	3.77892e-06
rs150220347	10	106735617	T	C	0.93825	0.012387	0.00267939	3.7809e-06
rs6864037	5	25106249	G	A	0.511196	0.00596312	0.00128996	3.78762e-06
rs1204077	7	104984019	T	C	0.329681	0.00634078	0.00137168	3.78863e-06
rs498197	11	28791536	G	A	0.584661	-0.00604873	0.00130853	3.79058e-06
rs343964	2	44966378	G	A	0.161323	0.00810344	0.00175306	3.79227e-06
rs32108	5	131040552	T	C	0.571386	0.00602263	0.00130299	3.79757e-06
rs1517572	11	28829882	C	A	0.584128	-0.0060471	0.00130829	3.79827e-06
rs12705306	7	104997991	G	A	0.668996	-0.0063336	0.00137028	3.7986e-06
rs7979561	12	124088064	C	A	0.258876	-0.00680432	0.00147213	3.79866e-06
rs2326684	6	5978306	T	C	0.71289	0.006588	0.00142533	3.79872e-06
rs511080	2	219334613	G	A	0.420422	0.00603795	0.00130632	3.79874e-06
rs642950	2	219334636	T	C	0.579577	-0.0060378	0.00130632	3.80078e-06
rs4827608	X	145173299	T	C	0.420527	0.00610155	0.00132015	3.80296e-06
rs12375547	9	127616537	G	A	0.437241	-0.00600787	0.00129992	3.80562e-06
rs714455	18	53839978	C	A	0.966184	0.0164997	0.00357005	3.80627e-06
rs6584660	10	107021173	G	A	0.0934736	-0.0102377	0.00221514	3.80668e-06
rs12892257	14	58732748	G	A	0.414182	0.00605006	0.00130908	3.80745e-06
rs73207287	13	59084869	G	A	0.962531	0.0156969	0.00339645	3.8088e-06
rs1146529	1	96491861	T	G	0.0891402	-0.0104582	0.00226294	3.80963e-06
rs791125	10	106907440	T	C	0.547814	-0.00598716	0.00129557	3.81424e-06
rs630044	5	131258378	C	A	0.246854	-0.00691098	0.0014955	3.81548e-06
rs2269802	12	112326138	G	A	0.168865	0.00795391	0.0017212	3.81655e-06
rs2981306	8	34987875	G	A	0.761314	-0.00699007	0.00151266	3.81823e-06
rs35198413	3	30305543	G	A	0.719715	-0.00663414	0.00143568	3.82056e-06
rs60306885	3	95600874	C	A	0.658591	0.00628378	0.00135986	3.82076e-06
rs7888465	X	145168717	G	A	0.701455	0.0065805	0.00142409	3.82159e-06
rs3801282	7	104881530	G	A	0.662315	-0.00630037	0.00136348	3.82246e-06
rs1036297	18	37965840	T	C	0.588446	-0.0060546	0.00131031	3.82349e-06
rs9854400	3	44252513	T	C	0.186705	-0.00764617	0.00165476	3.8241e-06
rs61836334	10	206578	G	A	0.648843	0.00627202	0.00135739	3.82577e-06
rs12632061	3	84532322	G	A	0.728998	0.00670328	0.00145073	3.82588e-06
rs1077945	2	53193333	T	G	0.771166	-0.0070925	0.00153499	3.82709e-06
rs10184663	2	228277430	T	C	0.661317	0.00629544	0.00136249	3.82764e-06
rs12023348	1	96429745	T	G	0.903371	0.0100841	0.00218248	3.82829e-06
rs2274556	9	127703001	G	A	0.57674	0.00602984	0.0013051	3.83361e-06
rs12611890	2	163681163	G	A	0.329072	0.00634014	0.00137231	3.83661e-06
rs11125468	2	53254100	T	C	0.227396	0.00710713	0.0015384	3.84058e-06
rs4381836	20	37472902	G	A	0.3661	0.00618593	0.001339	3.84095e-06
rs77367393	2	50535000	G	A	0.901904	0.0100143	0.00216787	3.84762e-06
rs72932317	18	53846447	T	C	0.966377	0.0165373	0.00357994	3.8478e-06
rs6898636	5	139168126	T	C	0.586082	-0.00604807	0.00130928	3.84895e-06
rs681548	11	30043350	G	A	0.57201	-0.00602006	0.00130322	3.84901e-06
rs511346	10	99706324	T	C	0.567903	-0.00601298	0.00130171	3.85028e-06
rs2877793	3	123885259	T	C	0.688723	-0.00643306	0.00139265	3.85046e-06
rs79589497	7	106729137	T	C	0.100329	0.00991398	0.00214627	3.85294e-06
rs10167207	2	158386121	C	A	0.196203	0.00754998	0.00163452	3.85436e-06
rs138267	22	50584801	G	A	0.544807	-0.00598115	0.00129489	3.85518e-06
rs2192524	4	18362323	T	C	0.462542	-0.00597358	0.00129327	3.8562e-06
rs61962336	13	94795102	G	A	0.774345	0.00712507	0.00154258	3.85698e-06
rs1014242	7	32272305	T	C	0.632775	-0.0061785	0.00133766	3.85826e-06
rs2078420	20	34049174	C	A	0.169069	-0.00794884	0.00172097	3.85942e-06
rs34683893	16	5726207	G	A	0.74518	-0.00683467	0.00147976	3.86022e-06
rs12465289	2	163682494	T	G	0.669625	-0.00633202	0.00137093	3.86044e-06
rs7780542	7	106845099	T	C	0.46651	-0.00596993	0.00129255	3.86095e-06
rs436314	3	5366834	T	C	0.23824	0.00699105	0.00151363	3.86113e-06
rs7601793	2	163666127	G	A	0.328732	0.00634	0.00137269	3.86198e-06
rs1498624	6	155928438	T	C	0.495395	0.00595669	0.00128971	3.8629e-06
rs6965344	7	127793761	T	G	0.735625	0.00675312	0.00146217	3.86407e-06
rs492400	2	219349752	T	C	0.574939	-0.00602435	0.0013044	3.86555e-06
rs7033330	9	127695173	T	C	0.422747	-0.00602859	0.00130532	3.86557e-06
rs951758	3	95535611	T	C	0.631755	0.00617439	0.00133689	3.86583e-06
rs7806224	7	32273107	T	C	0.633374	-0.00618007	0.00133812	3.86585e-06
rs11529863	11	28813898	T	C	0.556405	-0.00599432	0.00129792	3.86699e-06
rs13302656	9	80319854	C	A	0.292203	-0.00654839	0.00141789	3.86711e-06
rs10856147	X	145158748	T	C	0.428389	0.0060821	0.00131696	3.86915e-06
rs12701194	7	32272429	G	A	0.632932	-0.00617825	0.00133778	3.86943e-06
rs1734790	X	153301653	C	A	0.186482	-0.00777189	0.00168288	3.87085e-06
rs17638843	14	29524041	T	C	0.967817	-0.0168791	0.00365497	3.8724e-06
rs16847453	2	163692452	T	C	0.66805	-0.00632347	0.00136929	3.87329e-06
rs929456	7	32293644	T	G	0.632997	-0.00617816	0.00133783	3.87367e-06
rs10477736	5	130922125	T	C	0.202363	-0.0074118	0.00160497	3.87418e-06
rs75201067	16	87526958	T	C	0.876668	0.00905589	0.00196105	3.877e-06
rs10756742	9	16049260	G	A	0.535599	0.00597066	0.00129296	3.87779e-06
rs7700532	5	25103612	G	A	0.488759	-0.00595683	0.00128996	3.87788e-06
rs421211	5	139581773	G	A	0.469625	0.00596631	0.00129202	3.87792e-06
rs9857174	3	84512884	G	A	0.729315	0.00670161	0.00145126	3.87876e-06
rs72930357	18	53838039	G	A	0.0338625	-0.0164743	0.00356769	3.88126e-06
rs12517381	5	62750594	G	A	0.711212	-0.00657007	0.00142282	3.88133e-06
rs356863	18	26290478	T	G	0.746664	-0.00684608	0.00148261	3.8825e-06
rs2402339	14	94137593	C	A	0.670368	0.00633402	0.00137173	3.8832e-06
rs9309979	3	85498680	T	C	0.134044	0.00873915	0.00189263	3.88484e-06
rs75060627	3	84686588	T	C	0.1208	-0.00913615	0.00197862	3.88509e-06
rs640651	11	111728911	G	A	0.638029	-0.00619549	0.00134177	3.88594e-06
rs6678847	1	2375506	T	C	0.412239	0.00606714	0.00131398	3.88615e-06
rs1144307	1	96510638	G	A	0.908046	0.0103036	0.00223151	3.88746e-06
rs1146530	1	96492489	C	A	0.910876	0.0104495	0.00226313	3.88765e-06
rs66885632	4	7053738	T	C	0.825588	0.007846	0.00169929	3.88888e-06
rs72930332	18	53834133	G	A	0.0341719	-0.0164006	0.00355207	3.88949e-06
rs12995382	2	155632293	T	C	0.612284	0.0061107	0.00132347	3.88959e-06
rs630616	12	112158966	T	C	0.831856	-0.00796059	0.00172414	3.89053e-06
rs1958106	14	94132040	G	A	0.6713	0.00633776	0.00137272	3.89445e-06
rs60051274	3	3778536	T	G	0.932316	0.0118513	0.00256692	3.89474e-06
rs2042395	16	87446053	G	A	0.247049	-0.00690257	0.00149508	3.89573e-06
rs4678089	3	123868770	T	C	0.310198	0.00650701	0.00140944	3.89808e-06
rs2005725	7	69921451	T	C	0.783178	-0.00722422	0.00156479	3.89835e-06
rs34368158	12	111846028	T	C	0.202622	0.00740584	0.00160423	3.90379e-06
rs648997	12	111976776	T	C	0.258004	0.00680345	0.00147378	3.90595e-06
rs6860628	5	155613972	G	A	0.360771	0.00619855	0.00134277	3.9074e-06
rs582465	11	111668585	T	C	0.638823	-0.00619686	0.00134241	3.90807e-06
rs57546363	1	71640844	T	G	0.896007	0.00975081	0.00211241	3.91277e-06
rs7311681	12	112817847	T	G	0.827855	-0.0078844	0.00170809	3.91386e-06
rs59261532	10	106738546	G	A	0.0609553	-0.0124425	0.00269566	3.91664e-06
rs11251173	10	291893	T	G	0.647856	0.00623131	0.00135001	3.91678e-06
rs1036215	19	19657198	T	C	0.168977	-0.00794235	0.00172077	3.92014e-06
rs9310729	3	24175940	T	C	0.304717	0.00646584	0.00140091	3.92209e-06
rs1860805	7	106733363	T	C	0.10103	0.00987519	0.00213963	3.92406e-06
rs238783	22	22342195	G	A	0.606746	0.00610721	0.00132326	3.92554e-06
rs36175555	8	85951010	G	A	0.713181	-0.00658	0.00142572	3.92691e-06
rs11960472	5	25212048	T	C	0.48905	-0.00595335	0.00128994	3.92712e-06
rs36002329	12	124070612	C	A	0.260145	-0.00678324	0.00146979	3.92889e-06
rs493058	11	28777992	C	A	0.584491	-0.0060386	0.00130845	3.9295e-06
rs60029104	2	186658056	G	A	0.475806	0.00605541	0.0013121	3.93005e-06
rs7047	19	50161807	T	C	0.749141	0.00686464	0.00148745	3.93016e-06
rs257391	5	130740005	C	A	0.748765	0.00687771	0.00149029	3.93079e-06
rs7230608	18	24677882	C	A	0.687721	0.00642141	0.00139143	3.93116e-06
rs4729771	7	101715887	G	A	0.813464	-0.00763931	0.00165534	3.93186e-06
rs11765899	7	104923002	T	C	0.337276	0.00629407	0.00136388	3.93444e-06
rs7233426	18	42878436	T	C	0.860191	0.00858071	0.00185939	3.93488e-06
rs17153861	7	106769639	G	A	0.899467	-0.00989559	0.00214432	3.93509e-06
rs6946764	7	91539003	G	A	0.601973	0.00607916	0.00131733	3.93548e-06
rs9824386	3	85439578	G	A	0.132741	0.0087701	0.00190046	3.93632e-06
rs7300136	12	49477334	T	C	0.565327	0.00600268	0.00130078	3.93724e-06
rs4143912	14	48054159	G	A	0.395385	-0.00608605	0.00131889	3.93989e-06
rs11165512	1	96366519	G	A	0.84814	0.00829093	0.00179672	3.94082e-06
rs71318005	3	137139687	G	A	0.759999	-0.00696702	0.00150982	3.94108e-06
rs56119815	12	111665521	G	A	0.144709	0.00845777	0.0018329	3.94177e-06
rs4951588	1	212500433	T	C	0.395252	0.00608589	0.0013189	3.94296e-06
rs10780031	3	44229126	T	C	0.809645	0.00757875	0.00164251	3.94721e-06
rs73237983	X	145070478	T	C	0.162804	-0.0081044	0.00175652	3.95168e-06
rs3845778	2	37133127	T	C	0.47145	-0.00595983	0.00129175	3.95441e-06
rs356901	18	26287956	G	A	0.747712	-0.0068498	0.00148465	3.95463e-06
rs79355099	2	50534652	T	G	0.0974658	-0.0100307	0.00217409	3.95479e-06
rs10783029	1	96419709	G	A	0.849183	0.00831318	0.00180183	3.9548e-06
rs3767863	1	212537707	T	C	0.368942	0.00616559	0.00133636	3.95535e-06
rs9823601	3	95420752	T	C	0.372313	-0.00615397	0.00133386	3.95681e-06
rs30736	5	130724240	G	A	0.208706	-0.00732055	0.00158672	3.95704e-06
rs6580516	5	139698143	T	G	0.521985	-0.00597001	0.001294	3.95747e-06
rs372711	7	101716372	T	C	0.186486	0.00763769	0.00165551	3.95953e-06
rs1920632	3	123881835	G	A	0.312113	0.00642024	0.00139163	3.96e-06
rs72930341	18	53835220	G	A	0.0338362	-0.0164651	0.00356902	3.96235e-06
rs11769726	7	91485231	G	A	0.602811	0.00607941	0.00131779	3.96272e-06
rs17735958	7	127796952	T	C	0.265663	-0.00673499	0.0014599	3.96278e-06
rs4496901	7	104898337	T	G	0.66244	-0.00629069	0.0013636	3.96348e-06
rs114459332	5	100579774	G	A	0.973109	-0.018414	0.00399155	3.96455e-06
rs55954701	3	84484603	T	C	0.2722	-0.00668331	0.00144873	3.96458e-06
rs439720	3	138424217	T	C	0.469023	-0.00596082	0.00129212	3.96467e-06
rs35457953	6	162967285	G	A	0.891341	0.00955858	0.00207201	3.96524e-06
rs10786333	10	99090390	G	A	0.397558	-0.0060783	0.00131759	3.96535e-06
rs35704336	12	112294373	T	G	0.829439	-0.00790857	0.00171437	3.96719e-06
rs10786327	10	99071408	T	C	0.591257	0.00605078	0.00131167	3.96796e-06
rs4245045	11	111659924	G	A	0.639449	-0.00619491	0.00134292	3.96862e-06
rs13067150	3	95515151	T	C	0.632389	0.0061693	0.00133737	3.96903e-06
rs68176856	8	34993527	C	A	0.239181	0.00697285	0.00151159	3.9703e-06
rs9820112	3	3782205	G	A	0.0657828	-0.0119986	0.00260109	3.97106e-06
rs4766561	12	111673244	T	C	0.143624	0.00848132	0.00183864	3.97225e-06
rs113316302	10	106541524	G	A	0.211166	-0.00728788	0.00157992	3.97231e-06
rs12086109	1	96469266	G	A	0.155838	-0.00820075	0.00177782	3.97274e-06
rs11772510	7	32285637	G	A	0.632742	-0.00617021	0.00133764	3.9734e-06
rs10953474	7	104923005	G	A	0.662817	-0.0062916	0.00136398	3.97489e-06
rs1506788	12	22873846	T	C	0.383082	-0.0061183	0.00132642	3.97553e-06
rs74382914	7	106775164	T	G	0.8987	-0.00985762	0.0021371	3.97617e-06
rs1377006	10	106892139	T	G	0.457297	0.0059704	0.00129436	3.97635e-06
rs75613324	3	85758302	G	A	0.880661	0.00917448	0.00198903	3.97768e-06
rs431821	7	101712397	G	A	0.18688	0.00762975	0.00165416	3.97924e-06
rs3750452	9	111801353	T	C	0.71035	-0.00655675	0.00142156	3.98086e-06
rs3912910	2	163669750	G	A	0.331858	0.00631619	0.0013694	3.98087e-06
rs403883	7	101718546	T	G	0.813658	-0.00763803	0.001656	3.98183e-06
rs7560305	2	194182448	G	A	0.462466	0.00596492	0.00129328	3.9837e-06
rs7088931	10	328755	T	C	0.525262	-0.00595569	0.00129129	3.98391e-06
rs13170086	5	25103128	C	A	0.511292	0.00594961	0.00128997	3.98401e-06
rs9862676	3	180041360	C	A	0.300852	0.00648447	0.00140599	3.98753e-06
rs7300166	12	98476673	T	C	0.392092	-0.00609119	0.00132076	3.99032e-06
rs2633520	5	123632487	G	A	0.653452	0.00624922	0.00135505	3.9916e-06
rs9309941	3	84497018	G	A	0.729273	0.00669259	0.00145119	3.99224e-06
rs62362831	5	83223925	C	A	0.0542663	0.0131284	0.00284671	3.99245e-06
rs11924814	3	138524411	G	A	0.535354	0.00596236	0.00129287	3.99343e-06
rs72930334	18	53834376	T	C	0.0338259	-0.0164616	0.00356955	3.99456e-06
rs1939826	11	105836960	G	A	0.210705	-0.00729161	0.00158118	3.99793e-06
rs701814	10	98975719	G	A	0.675101	0.00634901	0.00137683	4.00079e-06
rs9819792	3	84512874	G	A	0.270692	-0.00669214	0.00145125	4.00183e-06
rs2676808	10	93798720	G	A	0.649764	0.00623301	0.00135169	4.00238e-06
rs4741930	9	4268668	T	C	0.394126	0.00608483	0.00131956	4.00269e-06
rs1974652	22	20134147	G	A	0.260522	0.00677431	0.00146913	4.00535e-06
rs2288639	2	53188267	G	A	0.228783	0.00707844	0.00153511	4.00658e-06
rs409507	3	138502149	G	A	0.53349	0.00595979	0.00129254	4.00873e-06
rs10226228	7	32315613	G	A	0.366336	0.00617103	0.00133835	4.00881e-06
rs72932312	18	53845101	T	G	0.966183	0.0164608	0.00357002	4.01034e-06
rs11125044	2	46195122	C	A	0.654141	-0.00625089	0.00135571	4.01145e-06
rs9654023	3	85497749	T	G	0.134067	0.00872567	0.0018925	4.01383e-06
rs11098198	4	114590689	T	C	0.315093	-0.00639988	0.00138807	4.01424e-06
rs173340	18	26299242	T	C	0.250508	0.00686121	0.00148814	4.01501e-06
rs10168586	2	163691938	T	C	0.670886	-0.00632686	0.00137227	4.01664e-06
rs1533147	3	95436927	T	G	0.369575	-0.0061591	0.00133589	4.01716e-06
rs4894351	3	138499029	T	C	0.534882	0.00596028	0.00129278	4.01853e-06
rs1056192	15	74062710	G	A	0.663767	-0.00629282	0.00136497	4.02195e-06
rs6950620	7	104770386	G	A	0.642499	-0.00620242	0.00134544	4.02765e-06
rs10986505	9	127740438	T	C	0.422823	-0.00601718	0.00130528	4.02923e-06
rs11083191	18	24678774	G	A	0.687289	0.00641169	0.0013909	4.03174e-06
rs1390419	5	25104370	G	A	0.488671	-0.0059464	0.00128997	4.03208e-06
rs4578216	1	154900721	T	C	0.701901	-0.00649832	0.00140972	4.03321e-06
rs248552	5	165380979	G	A	0.620376	0.00612505	0.00132875	4.03356e-06
rs7013318	8	34992549	T	C	0.760809	-0.00696761	0.00151157	4.03581e-06
rs13255011	8	35051793	T	C	0.479924	-0.00594934	0.00129068	4.03723e-06
rs10236107	7	91485461	G	A	0.397188	-0.00607425	0.00131779	4.03813e-06
rs73351636	10	106747732	T	C	0.931873	0.0117962	0.00255917	4.03847e-06
rs7905661	10	99570779	G	A	0.473022	0.00595319	0.00129154	4.03877e-06
rs10114743	9	127599500	G	A	0.603495	0.00607608	0.00131824	4.0418e-06
rs1498630	6	155921864	T	C	0.481869	0.00594807	0.00129049	4.04319e-06
rs688095	11	111678771	T	C	0.360956	0.00618813	0.00134259	4.04429e-06
rs145177806	18	53841958	T	C	0.966148	0.0164463	0.00356823	4.04439e-06
rs72930372	18	53841024	T	C	0.0338602	-0.0164443	0.0035678	4.04444e-06
rs72930358	18	53838467	T	C	0.966138	0.0164438	0.00356771	4.04471e-06
rs11687510	2	98334679	T	C	0.343999	-0.00625652	0.00135744	4.04477e-06
rs1400755	11	28766482	T	C	0.555855	-0.00598141	0.00129776	4.04583e-06
rs10508201	10	291134	T	C	0.640315	0.00619275	0.00134363	4.04634e-06
rs1773924	10	104965552	T	C	0.350157	-0.00623032	0.0013518	4.0479e-06
rs372989	7	101714581	G	A	0.813435	-0.00762876	0.00165524	4.04893e-06
rs10882895	10	99075300	G	A	0.591304	0.00604538	0.00131169	4.049e-06
rs12436512	14	88794745	G	A	0.689409	0.0064226	0.00139355	4.05016e-06
rs11613441	12	112060842	T	C	0.830863	-0.00792753	0.0017201	4.05082e-06
rs11189120	10	99069493	T	G	0.591406	0.00604545	0.00131174	4.0513e-06
rs11124543	2	37018972	T	G	0.271329	-0.00668334	0.00145019	4.05374e-06
rs10986506	9	127749062	G	A	0.577093	0.00601519	0.00130525	4.05644e-06
rs10518594	1	96486579	C	A	0.911177	0.0104453	0.00226659	4.05822e-06
rs12024665	1	212499895	T	C	0.395396	0.00607746	0.00131882	4.06034e-06
rs72930384	18	53841568	G	A	0.0338551	-0.0164425	0.00356806	4.06077e-06
rs2017506	9	127704459	T	G	0.423549	-0.0060136	0.00130498	4.06197e-06
rs2289631	9	127733926	T	C	0.570103	0.00600206	0.0013025	4.06382e-06
rs10786334	10	99098537	T	C	0.591138	0.00604404	0.00131162	4.06444e-06
rs13295747	9	124685499	T	C	0.512793	-0.00594484	0.00129013	4.06652e-06
rs891735	10	305514	T	G	0.381592	-0.00611653	0.00132742	4.06867e-06
rs7749752	6	155925185	T	C	0.492245	0.00594317	0.0012898	4.06933e-06
rs7716159	5	25247220	C	A	0.489413	-0.00595808	0.00129304	4.06933e-06
rs11713049	3	138521679	G	A	0.535187	0.00595713	0.00129284	4.06969e-06
rs1030941	2	194205557	G	A	0.535698	-0.00595751	0.00129293	4.07053e-06
rs12476447	2	53251649	T	C	0.789987	-0.00729444	0.00158309	4.07092e-06
rs6493554	15	52672793	G	A	0.241203	0.00694499	0.00150725	4.07102e-06
rs6943884	7	69585300	T	C	0.0359538	0.0159636	0.00346459	4.07253e-06
rs4340716	3	84496119	G	A	0.729552	0.00668864	0.00145166	4.07404e-06
rs11187236	10	94746240	G	A	0.841658	-0.00813888	0.00176644	4.07529e-06
rs4727675	7	107051775	T	C	0.525782	0.00595002	0.00129138	4.07532e-06
rs80112881	4	171013617	C	A	0.913458	-0.0105667	0.00229339	4.07605e-06
rs11874927	18	37964168	T	C	0.411336	0.00603766	0.00131041	4.07621e-06
rs10875918	12	49476629	G	A	0.565156	0.00599291	0.00130072	4.07803e-06
rs10786332	10	99088181	T	C	0.397256	-0.00607135	0.00131776	4.07887e-06
rs75823133	3	84424374	T	G	0.873481	0.00908172	0.00197117	4.0797e-06
rs62252230	3	69888682	T	C	0.204183	0.00737	0.00159964	4.07973e-06
rs9998946	4	18359698	G	A	0.537843	0.00595876	0.00129334	4.08019e-06
rs75080921	12	112298972	T	G	0.830554	-0.00797877	0.00173179	4.08059e-06
rs4682721	3	44228408	G	A	0.189624	-0.00757854	0.00164493	4.08083e-06
rs72930365	18	53839293	G	A	0.0338612	-0.0164371	0.00356775	4.08237e-06
rs10230258	7	53264510	T	C	0.561804	0.00598733	0.00129961	4.08453e-06
rs4856546	3	84765324	C	A	0.381095	0.00611701	0.00132776	4.08474e-06
rs5749806	22	22106618	C	A	0.474227	0.00594919	0.00129136	4.08664e-06
rs1018017	5	25098883	T	G	0.511579	0.00594279	0.00128998	4.08739e-06
rs4682986	3	44651120	G	A	0.143662	-0.00846933	0.00183843	4.08839e-06
rs5749937	22	22140136	T	C	0.525391	-0.00594881	0.0012913	4.08852e-06
rs12771773	10	93685434	G	A	0.351896	-0.00622025	0.00135023	4.0887e-06
rs117283864	18	53839114	G	A	0.0338616	-0.0164357	0.00356773	4.08978e-06
rs812617	10	106907976	G	A	0.548167	-0.00596872	0.00129566	4.09093e-06
rs791122	10	106906489	G	A	0.547568	-0.0059677	0.00129551	4.09596e-06
rs876631	10	1230321	T	C	0.31521	0.00639324	0.0013879	4.09662e-06
rs28605994	7	71780335	C	A	0.0905931	-0.0103481	0.00224652	4.09888e-06
rs1354486	12	98570328	G	A	0.70512	0.00651378	0.00141411	4.09966e-06
rs886145	7	104579931	G	A	0.370629	-0.00614971	0.0013351	4.10123e-06
rs1495875	5	25099463	G	A	0.48857	-0.00594183	0.00128997	4.10141e-06
rs11173502	12	60909393	G	A	0.422098	0.00601375	0.00130559	4.10154e-06
rs558048	11	28773913	T	C	0.415042	0.00602786	0.00130866	4.10246e-06
rs16917551	12	124081094	T	C	0.258873	-0.0067806	0.00147213	4.10534e-06
rs9287824	2	163717715	G	A	0.6712	-0.00632178	0.0013726	4.11088e-06
rs12425790	12	121452504	T	C	0.188746	-0.00758937	0.00164786	4.11292e-06
rs60624871	10	106717007	G	A	0.0610423	-0.0124067	0.00269385	4.11326e-06
rs7329790	13	96301128	T	C	0.903124	-0.0100404	0.00218005	4.11355e-06
rs7076523	10	99089296	T	C	0.602638	0.00606874	0.0013177	4.11376e-06
rs10853670	18	24682239	C	A	0.32561	-0.00633741	0.00137604	4.11402e-06
rs11509187	7	106774453	T	C	0.898703	-0.00984252	0.00213712	4.11479e-06
rs10789849	11	111716070	C	A	0.63806	-0.00617949	0.0013418	4.11715e-06
rs6466164	7	106965039	T	C	0.52718	0.005948	0.00129155	4.11814e-06
rs148800232	16	87526458	T	G	0.12322	-0.00903477	0.00196182	4.11873e-06
rs370760	7	101715222	G	A	0.186552	0.00762303	0.00165528	4.1191e-06
rs28673085	7	69902215	T	G	0.15235	0.00826351	0.00179436	4.1193e-06
rs356862	18	26289767	C	A	0.252363	0.00683652	0.0014845	4.11948e-06
rs11250529	10	203800	T	G	0.649575	0.0062541	0.00135805	4.12036e-06
rs72930339	18	53834848	T	C	0.966163	0.0164355	0.00356898	4.12277e-06
rs6978486	7	106777045	G	A	0.898699	-0.00984147	0.00213709	4.12292e-06
rs11608345	12	112187840	G	A	0.16848	0.00793341	0.00172276	4.12367e-06
rs17613315	13	59609619	G	A	0.0698669	-0.0116483	0.00252948	4.12406e-06
rs62058279	16	72283582	T	G	0.719868	0.00661248	0.00143593	4.12422e-06
rs72975629	3	135486534	T	C	0.911437	-0.0104518	0.00226965	4.12461e-06
rs5755099	22	22125040	C	A	0.525131	-0.00594593	0.00129127	4.12999e-06
rs7164521	15	52674623	T	C	0.239525	0.00695699	0.00151085	4.1306e-06
rs147687436	5	166168576	G	A	0.15743	-0.00815252	0.00177049	4.1312e-06
rs56374900	7	69901629	T	C	0.152312	0.00826327	0.00179454	4.13137e-06
rs7091162	10	99071242	T	G	0.305643	-0.00644518	0.00139971	4.13154e-06
rs11792861	9	111809295	C	A	0.287294	0.00656103	0.00142502	4.14144e-06
rs855563	10	93794528	T	C	0.650405	0.0062259	0.00135226	4.14349e-06
rs7023292	9	4262077	G	A	0.607535	-0.00607982	0.00132054	4.14358e-06
rs6676143	1	16528218	T	G	0.473572	-0.00594575	0.00129145	4.14559e-06
rs72930388	18	53841681	T	C	0.0338541	-0.0164274	0.00356812	4.1456e-06
rs7256489	19	30700661	T	G	0.924782	0.0112559	0.00244487	4.14653e-06
rs62253179	3	69906486	C	A	0.820929	-0.00774278	0.00168183	4.14862e-06
rs16891860	5	62750203	G	A	0.711164	-0.00655004	0.00142275	4.14871e-06
rs77684561	12	112061723	T	C	0.169153	0.00791838	0.00172004	4.15224e-06
rs8071050	17	38106599	G	A	0.524027	-0.00594383	0.00129113	4.15303e-06
rs4919087	10	99072507	G	A	0.591434	0.00603873	0.00131175	4.15334e-06
rs61269135	10	106724286	T	C	0.0608609	-0.0124185	0.0026976	4.15378e-06
rs7623369	3	85474992	G	A	0.86562	-0.00870345	0.00189062	4.15491e-06
rs28513678	3	3776878	G	A	0.0816987	-0.010837	0.00235418	4.15855e-06
rs11226887	11	105865825	G	A	0.78897	0.00727453	0.0015803	4.15945e-06
rs10939957	5	50727004	G	A	0.765807	-0.00700882	0.00152262	4.16156e-06
rs12742524	1	96328669	T	G	0.612171	0.0060916	0.00132337	4.16215e-06
rs2238151	12	112211833	T	C	0.679623	-0.00636107	0.00138192	4.1628e-06
rs10819015	9	127719478	G	A	0.576876	0.00600773	0.00130516	4.1631e-06
rs62362856	5	83228903	T	C	0.0542005	0.0131109	0.00284834	4.16424e-06
rs916705	7	104589690	C	A	0.603392	-0.00606724	0.00131813	4.16595e-06
rs6960708	7	106777203	T	C	0.898647	-0.00983446	0.0021366	4.16739e-06
rs6560612	9	80328168	T	C	0.284495	-0.00657818	0.00142921	4.17084e-06
rs7613875	3	49971514	C	A	0.471593	-0.00594541	0.00129173	4.1714e-06
rs6493557	15	52694840	G	A	0.24198	0.00692964	0.0015056	4.17288e-06
rs524164	3	138405597	G	A	0.531699	0.00594756	0.00129224	4.17389e-06
rs4740629	9	15981633	T	G	0.591841	0.00603826	0.00131196	4.17491e-06
rs7514963	1	96338108	T	C	0.61441	0.00609727	0.00132478	4.17506e-06
rs717004	2	194210444	G	A	0.535952	-0.00595089	0.00129298	4.17528e-06
rs10738426	9	16041615	T	C	0.553824	0.00597008	0.00129718	4.17715e-06
rs7038913	9	127753323	T	C	0.577255	0.00600753	0.00130532	4.17758e-06
rs1521788	18	32026262	G	A	0.369075	0.00615004	0.00133629	4.17822e-06
rs2080233	4	18357130	T	C	0.53763	0.00595207	0.0012933	4.17995e-06
rs62076575	17	60996455	G	A	0.913433	-0.0105533	0.00229309	4.18007e-06
rs6989403	8	34992450	T	C	0.238912	0.00695917	0.00151217	4.18245e-06
rs1030499	2	41788552	G	A	0.844562	0.00819038	0.00177973	4.18381e-06
rs7078288	10	99086361	T	C	0.39749	-0.00606373	0.00131763	4.18427e-06
rs376329255	18	53842045	G	A	0.033851	-0.0164209	0.00356828	4.18618e-06
rs114908520	3	135474349	C	A	0.911946	-0.010472	0.00227557	4.18641e-06
rs6558331	8	144245875	G	A	0.66372	0.00628107	0.00136489	4.187e-06
rs72930353	18	53837310	G	A	0.0338635	-0.0164175	0.00356763	4.189e-06
rs1975467	9	127753374	G	A	0.577255	0.00600659	0.00130532	4.19198e-06
rs1056132	12	124082922	C	A	0.25897	-0.00677332	0.00147195	4.19282e-06
rs2237667	7	106995323	G	A	0.535805	0.00594942	0.00129297	4.1972e-06
rs365397	7	101712456	T	G	0.186862	0.00761153	0.00165422	4.19908e-06
rs72930355	18	53837461	G	A	0.0338636	-0.0164156	0.00356763	4.19923e-06
rs946981	10	98995076	G	A	0.315471	-0.00638447	0.00138759	4.20248e-06
rs1488630	3	44230818	G	A	0.809659	0.00755727	0.00164255	4.20599e-06
rs73351604	10	106731384	C	A	0.938959	0.0123943	0.00269389	4.20684e-06
rs10093222	8	78175295	G	A	0.218619	0.00717781	0.00156013	4.20938e-06
rs34492265	8	88272641	G	A	0.981483	-0.0220333	0.0047892	4.2124e-06
rs12476530	2	50303700	G	A	0.25051	-0.00684606	0.00148814	4.2162e-06
rs9810758	3	123892529	T	C	0.312679	0.0063988	0.00139095	4.21875e-06
rs619010	12	111974823	G	A	0.204966	0.00734828	0.00159736	4.21945e-06
rs12604227	18	24620300	G	A	0.427491	0.00599605	0.00130342	4.21969e-06
rs9829236	3	84520025	G	A	0.271067	-0.0067815	0.00147416	4.22021e-06
rs56004233	3	44445860	T	C	0.144971	-0.00842532	0.00183151	4.2209e-06
rs1158669	2	163717380	T	C	0.671143	-0.00631391	0.00137254	4.22163e-06
rs10767754	11	28822714	T	C	0.441415	0.0059736	0.00129858	4.2231e-06
rs2561484	5	123640413	C	A	0.627665	0.00613569	0.00133385	4.22549e-06
rs8098670	18	40208385	C	A	0.288317	0.00654795	0.00142351	4.2276e-06
rs9717078	5	131170891	G	A	0.204614	-0.00735227	0.00159838	4.22838e-06
rs140846169	3	45541785	T	C	0.0807982	0.0108835	0.00236613	4.23083e-06
rs1927815	13	67712054	T	G	0.372121	0.00613614	0.00133403	4.23105e-06
rs438908	7	101695248	T	C	0.18697	0.00760726	0.00165387	4.23141e-06
rs4856570	3	85466861	T	C	0.865538	-0.00869399	0.00189014	4.23176e-06
rs72930390	18	53841727	T	C	0.966147	0.0164124	0.00356818	4.23205e-06
rs73349922	10	106720347	C	A	0.938941	0.012389	0.00269351	4.23382e-06
rs79098901	10	106720773	T	C	0.0610613	-0.0123886	0.00269346	4.23518e-06
rs6593604	1	96956769	G	A	0.466269	0.00594525	0.00129259	4.23538e-06
rs613292	11	111668805	T	C	0.638919	-0.00617469	0.00134249	4.23653e-06
rs2285520	12	111867487	T	C	0.203023	0.00737283	0.00160303	4.2387e-06
rs79952111	2	53186096	G	A	0.235354	0.00699089	0.00152001	4.24035e-06
rs343938	2	44948308	G	A	0.149588	0.0083149	0.00180791	4.2416e-06
rs5986948	X	153266172	T	C	0.183441	-0.00774403	0.00168381	4.24297e-06
rs4894353	3	138515083	T	C	0.464943	-0.00594579	0.00129281	4.24315e-06
rs269045	1	57871326	T	C	0.53727	-0.00594776	0.00129326	4.24443e-06
rs9397257	6	155954109	T	C	0.468904	0.00594242	0.00129214	4.24709e-06
rs545460	2	219392159	G	A	0.573424	-0.00599589	0.00130378	4.24802e-06
rs1947304	11	29610629	G	A	0.764029	-0.00698364	0.00151863	4.2526e-06
rs12542779	8	84375453	G	A	0.731854	0.0066937	0.00145559	4.25291e-06
rs1076822	21	27617030	T	C	0.788751	0.00726435	0.00157968	4.25294e-06
rs863691	12	111963936	T	C	0.795053	-0.00734584	0.00159741	4.25374e-06
rs4635267	14	89088266	T	C	0.252249	-0.00682744	0.00148472	4.25602e-06
rs111454057	4	171199132	T	C	0.864405	-0.008661	0.00188346	4.25653e-06
rs1026989	3	59892473	T	C	0.79011	0.00728168	0.00158354	4.25836e-06
rs72690087	1	114682632	T	G	0.126154	0.00893076	0.00194216	4.25845e-06
rs28692983	7	127796613	G	A	0.264349	-0.00672361	0.00146222	4.26089e-06
rs3818162	1	16528600	G	A	0.525856	0.00593797	0.00129137	4.26141e-06
rs7650071	3	135977305	G	A	0.103566	-0.00973092	0.00211627	4.26261e-06
rs10786335	10	99098702	T	C	0.5908	0.00603027	0.00131146	4.26269e-06
rs10237622	7	91487360	T	G	0.3979	-0.00605751	0.00131739	4.26346e-06
rs7989079	13	96303381	G	A	0.903136	-0.0100247	0.00218017	4.26348e-06
rs7228638	18	37961327	G	A	0.588633	-0.00602526	0.0013104	4.26468e-06
rs4582251	5	83227145	T	C	0.0541999	0.0130969	0.00284835	4.26471e-06
rs13080263	3	137167883	T	C	0.239126	0.0069508	0.0015117	4.26582e-06
rs6084530	20	3934766	C	A	0.36021	0.00617813	0.00134367	4.26637e-06
rs830383	5	165473194	G	A	0.62471	0.00612322	0.00133175	4.26813e-06
rs7797912	7	104769415	T	C	0.641364	-0.00618178	0.0013445	4.26941e-06
rs11872527	18	37961689	G	A	0.589161	-0.0060261	0.00131065	4.26989e-06
rs427943	21	46570896	C	A	0.557397	0.00596893	0.00129822	4.27038e-06
rs7080275	10	99089538	T	C	0.602652	0.0060584	0.00131771	4.27236e-06
rs1785803	18	26283711	T	G	0.747243	-0.0068214	0.00148374	4.27699e-06
rs1501475	X	145029000	T	G	0.480737	-0.00596713	0.00129792	4.277e-06
rs1613651	18	26353352	T	C	0.211093	0.00726422	0.00158011	4.28028e-06
rs11165536	1	96474350	G	A	0.84386	0.00816669	0.00177642	4.28042e-06
rs2171570	3	44248902	G	A	0.814423	0.00762509	0.00165863	4.28149e-06
rs62252237	3	69893495	G	A	0.203909	0.00735756	0.00160045	4.28225e-06
rs356906	18	26332758	T	C	0.213672	0.00723192	0.00157312	4.28242e-06
rs61863767	10	99084426	T	C	0.59231	0.00603238	0.00131219	4.28253e-06
rs2151426	9	111743797	C	A	0.274718	0.00664096	0.00144458	4.28289e-06
rs11556521	22	20133290	T	C	0.769231	-0.0070357	0.00153048	4.28509e-06
rs4646263	X	153140449	T	C	0.230674	-0.00707656	0.0015394	4.28675e-06
rs438456	3	138470072	G	A	0.468108	-0.00594024	0.00129226	4.29092e-06
rs66988653	3	136923815	G	A	0.895149	-0.00967501	0.00210477	4.29208e-06
rs838835	9	111758590	G	A	0.719447	-0.00659739	0.00143526	4.29314e-06
rs10937021	3	179915120	G	A	0.235106	0.00698944	0.00152056	4.29404e-06
rs646527	9	127677232	T	C	0.571395	0.0059892	0.00130299	4.29631e-06
rs72928409	18	53808617	C	A	0.965765	0.0163174	0.00354997	4.29653e-06
rs361089	3	138376323	T	C	0.468155	-0.0059398	0.00129226	4.29746e-06
rs17202446	18	53809183	T	C	0.0342423	-0.0163156	0.00354961	4.29746e-06
rs7251326	19	30700308	G	A	0.924956	0.0112497	0.00244747	4.29772e-06
rs4766567	12	111707556	G	A	0.844595	-0.00818095	0.00177985	4.2981e-06
rs10930073	2	163689483	T	C	0.671035	-0.0063082	0.00137243	4.29878e-06
rs12631406	3	30312764	G	A	0.279071	0.00660758	0.00143758	4.30032e-06
rs4667759	2	163680351	T	C	0.672767	-0.00631662	0.00137428	4.30036e-06
rs73124374	7	71552515	T	C	0.228945	-0.00705422	0.00153477	4.30123e-06
rs55685335	3	3784058	T	G	0.0658854	-0.0119466	0.00259921	4.30162e-06
rs9821231	3	95410352	T	C	0.629286	0.00613608	0.00133504	4.30282e-06
rs9646728	2	163684757	G	A	0.671308	-0.00630926	0.00137272	4.30293e-06
rs628448	9	127671022	G	A	0.571611	0.00598915	0.00130307	4.3031e-06
rs548521	2	219328681	T	C	0.572311	-0.00599037	0.00130337	4.30534e-06
rs6777326	3	44248757	G	A	0.186727	-0.007605	0.00165468	4.3058e-06
rs11125460	2	53159702	T	G	0.230573	0.00703606	0.00153091	4.30659e-06
rs35849216	3	136327569	T	C	0.127661	-0.00888062	0.00193226	4.30701e-06
rs11898091	2	163690219	T	C	0.671005	-0.00630745	0.00137239	4.30791e-06
rs1488629	3	44230682	T	G	0.190269	-0.00755014	0.00164279	4.30825e-06
rs13423539	2	228291234	G	A	0.636767	0.00623022	0.00135564	4.31115e-06
rs10166062	2	194169329	T	C	0.463279	0.00594284	0.00129313	4.31284e-06
rs73186259	3	123894158	G	A	0.687049	-0.00639088	0.00139062	4.31307e-06
rs72930347	18	53836015	T	C	0.966138	0.0163959	0.00356771	4.31421e-06
rs9833465	3	188454859	C	A	0.710205	0.00653165	0.00142135	4.31948e-06
rs4706030	5	130957486	G	A	0.798384	0.0073855	0.00160719	4.32169e-06
rs142993143	5	100593660	T	C	0.026552	0.0184552	0.00401625	4.32464e-06
rs409420	7	101695399	G	A	0.812984	-0.00759899	0.00165371	4.32515e-06
rs1445716	5	165419506	T	C	0.561492	0.00597135	0.00129952	4.32676e-06
rs11144033	9	77258265	G	A	0.408601	-0.00604201	0.0013149	4.32712e-06
rs630512	12	111952167	T	C	0.205289	0.00733554	0.00159643	4.32802e-06
rs7732985	5	170842358	G	A	0.447644	0.0059586	0.00129677	4.32819e-06
rs6967587	7	104744041	T	C	0.356445	0.00618604	0.00134632	4.33235e-06
rs4812322	20	37483430	G	A	0.389274	0.0060786	0.00132295	4.33287e-06
rs12468279	2	147516168	G	A	0.348984	-0.00621581	0.00135282	4.33379e-06
rs12154324	7	106720932	G	A	0.899238	-0.00984259	0.00214217	4.33422e-06
rs56217646	10	208340	G	A	0.350556	-0.00620922	0.00135142	4.33591e-06
rs9823213	3	138508773	T	C	0.465321	-0.00603604	0.00131373	4.33599e-06
rs11514670	7	69902781	G	A	0.847678	-0.00824496	0.00179449	4.33613e-06
rs62382839	5	165666568	G	A	0.803205	-0.00745237	0.00162204	4.33906e-06
rs74943580	2	28404862	G	A	0.10287	0.00975201	0.0021226	4.3404e-06
rs12476040	2	163687672	T	C	0.328928	0.00630546	0.00137246	4.34286e-06
rs7909492	10	93677823	G	A	0.648037	0.00620306	0.00135019	4.34361e-06
rs59574534	10	106719712	G	A	0.938835	0.0124242	0.0027043	4.34369e-06
rs1127348	4	123280860	T	C	0.776231	0.00710805	0.00154718	4.34423e-06
rs6508470	18	24676047	T	C	0.687513	0.00639112	0.00139117	4.34722e-06
rs10839570	11	6533731	T	C	0.684383	0.00637369	0.00138742	4.35002e-06
rs28566925	7	127796821	T	C	0.737174	0.00672973	0.00146493	4.35066e-06
rs10428210	3	44268595	T	C	0.813907	0.00761139	0.00165685	4.35068e-06
rs12639513	3	30312651	T	C	0.720574	-0.0066014	0.00143702	4.35242e-06
rs6979024	7	91481512	T	C	0.396936	-0.00605433	0.00131794	4.35248e-06
rs17091534	8	19670651	G	A	0.713166	0.00654934	0.00142569	4.35257e-06
rs9878102	3	5353266	C	A	0.230898	0.00702923	0.00153019	4.35456e-06
rs62362853	5	83227196	G	A	0.945805	-0.013085	0.00284848	4.355e-06
rs13064381	3	50233317	T	C	0.339011	0.00625738	0.00136218	4.35551e-06
rs11042353	11	9463987	G	A	0.570067	0.00598289	0.00130249	4.35996e-06
rs12493586	3	44463198	G	A	0.856733	0.00845429	0.00184054	4.3613e-06
rs4856512	3	84497302	G	A	0.729686	0.00666907	0.00145189	4.36151e-06
rs73199895	12	111866087	G	A	0.797123	-0.00736526	0.00160346	4.36162e-06
rs648544	11	111666128	T	C	0.638898	-0.00616644	0.00134247	4.36201e-06
rs62354596	5	25270032	T	C	0.488423	-0.00593955	0.0012931	4.36344e-06
rs10756728	9	15973288	G	A	0.592386	0.00602739	0.00131223	4.36399e-06
rs66598523	2	194202146	G	A	0.464318	0.00593867	0.00129293	4.36527e-06
rs72930352	18	53837004	T	C	0.966137	0.0163868	0.00356766	4.36603e-06
rs73175942	7	69903561	C	A	0.847705	-0.00824298	0.00179463	4.36614e-06
rs1896632	5	155679006	T	C	0.749395	-0.00683438	0.00148795	4.36614e-06
rs2053106	3	85467345	T	C	0.86594	-0.00869259	0.00189253	4.36695e-06
rs1920609	3	123895464	T	C	0.313067	0.00638656	0.00139049	4.36834e-06
rs141615456	3	135472797	C	A	0.911943	-0.0104515	0.00227553	4.36937e-06
rs11887976	2	50502902	T	C	0.106168	-0.009614	0.00209322	4.37068e-06
rs1168113	1	63156098	T	C	0.331991	0.00628889	0.00136926	4.37085e-06
rs11789610	9	104372530	T	C	0.102881	-0.00974957	0.00212277	4.3721e-06
rs7386207	8	144246027	T	C	0.559579	-0.00596561	0.0012989	4.3728e-06
rs17090804	1	71548960	T	C	0.893708	0.00976451	0.00212608	4.375e-06
rs1954912	6	163077142	T	C	0.906434	0.010169	0.00221418	4.37603e-06
rs1384306	3	84439713	T	C	0.127126	-0.00889007	0.00193572	4.37686e-06
rs62371676	5	123722482	T	G	0.294843	-0.00649463	0.00141417	4.3787e-06
rs9952135	18	24675506	G	A	0.312524	-0.00638875	0.00139113	4.37977e-06
rs73175957	7	69918767	G	A	0.848395	-0.00825713	0.00179797	4.38006e-06
rs791124	10	106907320	G	A	0.547535	-0.00594955	0.0012955	4.3803e-06
rs10056724	5	50665516	G	A	0.233805	0.00699633	0.00152349	4.38384e-06
rs876629	10	1230534	T	C	0.306691	0.00642172	0.00139837	4.38417e-06
rs56200903	2	219631297	G	A	0.581091	-0.00600182	0.00130695	4.38542e-06
rs9290697	3	179916094	G	A	0.235657	0.00697709	0.00151933	4.38566e-06
rs806469	10	106908050	G	A	0.452277	0.00594934	0.00129555	4.3872e-06
rs4586906	4	47278303	T	G	0.626941	0.006123	0.00133337	4.38722e-06
rs71336055	3	136020454	T	C	0.119569	-0.00912626	0.00198738	4.38793e-06
rs11883669	2	183357566	G	A	0.394887	0.00605759	0.00131914	4.38845e-06
rs8102851	19	32208909	T	C	0.774814	0.00712051	0.00155064	4.39039e-06
rs62252240	3	69894042	T	C	0.203725	0.00735168	0.00160098	4.39068e-06
rs2569026	5	155278825	T	C	0.375291	-0.00611517	0.00133172	4.39167e-06
rs876630	10	1230523	T	C	0.689568	-0.00639935	0.00139368	4.39697e-06
rs1393410	15	38187817	G	A	0.440709	-0.00596328	0.00129882	4.40493e-06
rs4682985	3	44648243	C	A	0.143765	-0.00843812	0.00183788	4.40641e-06
rs6783420	3	95519922	G	A	0.366014	-0.00614567	0.0013386	4.40872e-06
rs78783055	12	112233495	G	A	0.83264	-0.00793036	0.00172737	4.41105e-06
rs12360565	11	28723710	T	C	0.556672	-0.00595914	0.00129801	4.41143e-06
rs9862936	3	30312184	G	A	0.721601	-0.00660474	0.00143865	4.41254e-06
rs773045	3	138378522	T	C	0.531491	0.00593237	0.0012922	4.41309e-06
rs4735760	8	78097079	G	A	0.218614	0.00727869	0.00158546	4.41359e-06
rs28441039	7	71780977	G	A	0.0904077	-0.0103229	0.0022486	4.41501e-06
rs4678408	3	138053187	G	A	0.626381	0.00611928	0.00133297	4.41715e-06
rs4667758	2	163680348	T	C	0.327311	0.00630855	0.0013742	4.41718e-06
rs2571009	18	44650279	G	A	0.477759	-0.00592576	0.00129091	4.42452e-06
rs10432458	2	163686990	T	C	0.32894	0.00630004	0.00137245	4.42494e-06
rs12580300	12	111849271	G	A	0.797068	-0.00735965	0.0016033	4.42607e-06
rs2488542	10	106908417	T	C	0.547741	-0.00594693	0.00129555	4.42685e-06
rs2175791	2	101330661	G	A	0.513826	-0.00593629	0.00129324	4.4275e-06
rs10953470	7	104871892	T	G	0.662584	-0.00625985	0.00136374	4.4284e-06
rs11919418	3	50233215	T	G	0.659343	-0.00624523	0.00136058	4.42965e-06
rs7977752	12	111850230	G	A	0.797276	-0.00736191	0.00160392	4.43346e-06
rs9825345	3	85464424	C	A	0.134367	0.00867813	0.0018907	4.43462e-06
rs2181350	6	5976859	G	A	0.713612	0.00654695	0.0014264	4.43579e-06
rs4521448	5	83227261	T	C	0.0541456	0.0130796	0.0028497	4.43654e-06
rs61508120	20	31328792	T	C	0.779053	0.00713641	0.00155485	4.43731e-06
rs10882898	10	99087330	G	A	0.602789	0.00604834	0.00131779	4.43736e-06
rs59905228	12	112181226	T	C	0.168514	0.00790642	0.00172263	4.4378e-06
rs28558068	3	123896730	T	C	0.313048	0.00638207	0.00139051	4.43825e-06
rs12535265	7	71576766	T	C	0.204101	-0.00734308	0.00159991	4.43895e-06
rs663511	11	111710034	T	C	0.359768	0.0061665	0.00134356	4.43918e-06
rs8086379	18	40281222	T	G	0.288787	0.00653028	0.00142283	4.43991e-06
rs45515895	4	123184827	G	A	0.784811	0.0072015	0.00156907	4.44003e-06
rs1404789	10	106727510	G	A	0.938942	0.0124219	0.00270651	4.44019e-06
rs1591880	X	145175134	T	G	0.420198	0.00605935	0.00132029	4.44529e-06
rs1988251	2	195270664	T	C	0.700011	-0.00645778	0.00140712	4.44627e-06
rs2283358	12	111865565	T	C	0.20299	0.00735709	0.00160312	4.44899e-06
rs804058	5	131266362	T	C	0.753058	0.00686221	0.00149532	4.45104e-06
rs539156	3	138500363	T	C	0.466508	-0.00593142	0.00129254	4.45418e-06
rs4919145	10	99568501	T	C	0.529583	-0.00592855	0.00129192	4.45505e-06
rs17244777	16	82602083	C	A	0.315949	0.00636502	0.00138705	4.45605e-06
rs4682724	3	44228861	T	C	0.189842	-0.00754506	0.0016442	4.45609e-06
rs11173509	12	60925165	G	A	0.421359	0.00599257	0.00130589	4.45614e-06
rs6778402	3	30314670	T	C	0.720601	-0.00659438	0.00143706	4.4584e-06
rs8094101	18	24683823	T	C	0.674409	0.00631426	0.00137606	4.46141e-06
rs10964466	9	2028942	G	A	0.102591	0.00975179	0.00212521	4.46195e-06
rs72930342	18	53835351	T	C	0.0339614	-0.0163476	0.00356267	4.46255e-06
rs112916457	4	170995869	T	C	0.0728245	0.0113867	0.00248154	4.46285e-06
rs6759290	2	103340541	T	C	0.260156	0.00674416	0.00146978	4.46359e-06
rs12704637	7	91874686	T	C	0.383418	-0.00608525	0.00132619	4.4641e-06
rs6732260	2	158379087	T	G	0.805698	-0.00752752	0.00164053	4.46488e-06
rs67273144	3	137170392	C	A	0.760963	-0.00693725	0.0015119	4.46605e-06
rs73349913	10	106718878	T	C	0.0611604	-0.0123493	0.00269142	4.46697e-06
rs11164648	1	103436141	G	A	0.242022	-0.00690774	0.0015055	4.46787e-06
rs14321	3	50226151	T	C	0.339231	0.00624905	0.00136196	4.46941e-06
rs56249267	2	219625864	T	G	0.58211	-0.00599864	0.00130739	4.46947e-06
rs7797796	7	71550708	G	A	0.228683	-0.00704474	0.00153539	4.46985e-06
rs8085608	18	31990567	G	A	0.52876	0.005927	0.0012918	4.4711e-06
rs3772382	3	24185307	T	C	0.294879	0.00648818	0.00141412	4.47231e-06
rs13098603	3	47534109	G	A	0.639349	-0.0061613	0.00134289	4.47324e-06
rs6798387	3	84512828	G	A	0.27093	-0.0066565	0.00145085	4.47527e-06
rs343988	2	44929420	C	A	0.837617	-0.00802167	0.00174842	4.47609e-06
rs7564792	2	213960593	G	A	0.379673	0.00609591	0.00132869	4.47667e-06
rs7174068	15	52672525	T	C	0.24107	0.00691618	0.00150753	4.48065e-06
rs657197	12	111965658	C	A	0.794879	-0.007326	0.00159691	4.48356e-06
rs139884776	5	166167999	T	C	0.157126	-0.00812864	0.00177188	4.48423e-06
rs10874668	1	103435001	G	A	0.758004	0.00690679	0.00150555	4.48504e-06
rs696517	3	136067655	T	C	0.20369	-0.00734496	0.00160107	4.4852e-06
rs73349917	10	106719301	G	A	0.938837	0.0123466	0.00269137	4.48601e-06
rs10985452	9	124686426	T	C	0.512321	-0.00591828	0.00129009	4.48627e-06
rs5999521	22	22146399	G	A	0.527004	-0.00592472	0.00129152	4.48781e-06
rs62051142	16	72480659	T	C	0.900198	0.00986882	0.00215128	4.48781e-06
rs11760317	7	104711711	T	C	0.642809	-0.00617325	0.0013457	4.48795e-06
rs7141014	14	98667928	T	C	0.788001	-0.0072373	0.00157766	4.48872e-06
rs10230666	7	53264943	G	A	0.438261	-0.00596163	0.00129959	4.48941e-06
rs7612106	3	138525773	G	A	0.533937	0.00592954	0.00129261	4.49134e-06
rs1895652	2	163713661	G	A	0.671081	-0.00629572	0.00137247	4.49385e-06
rs11250790	10	237750	G	A	0.648945	0.00619705	0.00135097	4.49395e-06
rs945187	10	99091369	G	A	0.407984	-0.00601849	0.00131205	4.4946e-06
rs8097772	18	24684020	T	G	0.674424	0.0063122	0.00137608	4.49475e-06
rs356903	18	26284807	T	C	0.252595	0.00680735	0.00148405	4.49642e-06
rs4321378	2	163702550	T	C	0.329012	0.00629501	0.00137238	4.49774e-06
rs67519622	2	194203176	G	A	0.464397	0.00593044	0.00129292	4.49929e-06
rs12616241	2	194216556	C	A	0.535996	-0.00593078	0.00129299	4.49969e-06
rs570790	2	219336565	G	A	0.571755	-0.00597739	0.00130316	4.49973e-06
rs4766559	12	111666984	T	C	0.143686	0.00843198	0.00183831	4.50052e-06
rs6785873	3	3782743	T	C	0.0664241	-0.0118771	0.0025894	4.50054e-06
rs10242792	7	91492103	T	G	0.602766	0.00604429	0.00131777	4.5016e-06
rs1517564	11	28840418	T	G	0.442026	0.00595538	0.00129839	4.50232e-06
rs1941312	18	31986608	T	C	0.348551	0.0062068	0.00135325	4.5053e-06
rs4478016	22	22148731	T	C	0.472736	0.00592375	0.00129155	4.50681e-06
rs7528792	1	71558865	T	C	0.105824	-0.00961419	0.0020962	4.50773e-06
rs4867807	5	175276859	C	A	0.230023	0.00704427	0.00153589	4.50851e-06
rs145104523	21	40644110	T	C	0.137931	-0.00857686	0.00187006	4.50936e-06
rs1451694	2	195278128	T	C	0.295982	0.00647849	0.00141258	4.5123e-06
rs17044037	2	53239948	T	G	0.222907	0.00710547	0.00154932	4.51449e-06
rs10733306	9	16048248	T	C	0.463567	-0.00593041	0.00129312	4.51546e-06
rs34791781	7	91532720	T	C	0.602109	0.00604173	0.00131741	4.51636e-06
rs4664229	2	158386938	T	C	0.803819	-0.00749621	0.00163459	4.51821e-06
rs11789624	9	111796231	T	C	0.712952	-0.00653675	0.00142538	4.51878e-06
rs2368299	2	183355867	G	A	0.603508	-0.006045	0.00131822	4.52368e-06
rs2430484	7	104581962	T	G	0.398192	0.00604046	0.00131723	4.52427e-06
rs11173504	12	60911470	T	C	0.578331	-0.00598776	0.00130576	4.52608e-06
rs17565029	3	30313817	G	A	0.720534	-0.00658936	0.00143696	4.5263e-06
rs73030276	19	32178927	T	C	0.272702	-0.00666926	0.00145438	4.52635e-06
rs34550586	22	22145634	G	A	0.467887	-0.00592606	0.00129231	4.52648e-06
rs10129532	14	48025819	T	G	0.741559	0.00675435	0.00147295	4.52659e-06
rs6944621	7	53266902	T	C	0.562054	0.00595984	0.00129969	4.52709e-06
rs72795360	2	53251761	T	C	0.209841	0.00726139	0.00158356	4.52963e-06
rs628825	12	111951850	T	C	0.20492	0.00732523	0.00159749	4.52997e-06
rs12549961	8	84393167	T	C	0.731972	0.00667531	0.00145579	4.53232e-06
rs832810	2	219322430	T	C	0.427158	0.0059773	0.00130357	4.53303e-06
rs2214679	7	106983418	T	C	0.541709	0.00593413	0.00129416	4.53313e-06
rs7295764	12	111693198	G	A	0.810268	-0.00754079	0.00164461	4.53627e-06
rs13030345	2	28003174	T	G	0.19064	0.00752691	0.0016416	4.53724e-06
rs11887469	2	163709137	T	C	0.328885	0.00629309	0.00137251	4.53788e-06
rs11704205	22	22145253	T	C	0.47306	0.00592147	0.00129151	4.5416e-06
rs739497	12	111858086	T	C	0.203145	0.00734814	0.00160268	4.5421e-06
rs62253177	3	69906267	T	C	0.816719	-0.00764151	0.00166667	4.54223e-06
rs9876671	3	30360636	G	A	0.600695	-0.00613443	0.00133798	4.54302e-06
rs2305929	2	28113911	G	A	0.1898	0.00753931	0.0016444	4.54319e-06
rs36012474	15	74026926	T	C	0.65647	-0.00622549	0.00135788	4.54645e-06
rs6580698	12	49478658	T	C	0.564388	0.0059622	0.00130046	4.54676e-06
rs356839	18	26317127	C	A	0.787348	-0.00722486	0.00157587	4.54677e-06
rs8063885	16	72305658	T	C	0.716144	0.00655664	0.00143018	4.55067e-06
rs7592227	2	186623388	T	C	0.514501	0.00591467	0.00129018	4.55315e-06
rs3820198	1	53792651	C	A	0.357671	-0.00616732	0.00134529	4.55332e-06
rs1393409	15	38187783	G	A	0.559054	0.00595376	0.00129875	4.5565e-06
rs7830479	8	144250528	G	A	0.433746	0.00596453	0.00130111	4.55768e-06
rs4894354	3	138515180	T	G	0.533763	0.00592536	0.00129258	4.55897e-06
rs2192932	7	104653265	G	A	0.642062	-0.00616589	0.00134507	4.55997e-06
rs116838749	5	100583071	G	A	0.0269627	0.0182736	0.00398639	4.56153e-06
rs10183837	2	195351928	T	C	0.758453	-0.00690606	0.00150657	4.56258e-06
rs16835166	2	194209763	G	A	0.53416	-0.00592544	0.00129265	4.56303e-06
rs4548868	16	5771401	T	C	0.270614	0.00666885	0.00145489	4.56718e-06
rs6805805	3	3781719	G	A	0.934017	0.0119055	0.00259742	4.57047e-06
rs5965650	X	145012102	T	C	0.352304	-0.00623768	0.00136087	4.57083e-06
rs6766859	3	138055136	T	C	0.624858	0.0061048	0.00133189	4.57092e-06
rs2014255	3	69895022	G	A	0.796064	-0.00733539	0.00160037	4.57119e-06
rs563268	2	219372912	T	G	0.427218	0.00597475	0.00130352	4.57183e-06
rs4930712	12	124080682	G	A	0.258251	-0.00675281	0.00147328	4.57237e-06
rs7581684	2	163710478	T	C	0.671079	-0.0062906	0.00137247	4.57455e-06
rs559160	3	138380069	G	A	0.531503	0.00592262	0.0012922	4.57557e-06
rs4810	11	9468367	G	A	0.4296	-0.00597032	0.00130261	4.5758e-06
rs1497953	4	167093827	T	C	0.501231	-0.00591105	0.00128968	4.57585e-06
rs1947067	4	156197346	C	A	0.543524	0.00593328	0.00129457	4.57888e-06
rs7731071	5	130973483	G	A	0.799071	0.00737549	0.00160925	4.5792e-06
rs61867292	10	106558859	G	A	0.790164	0.00725783	0.00158358	4.57968e-06
rs735244	22	22292099	T	C	0.169247	-0.00788147	0.00171965	4.57977e-06
rs7571663	2	213975736	T	C	0.620727	-0.0060908	0.00132896	4.58074e-06
rs356874	18	26298232	T	C	0.746787	-0.00679599	0.00148285	4.58195e-06
rs2167623	10	106908551	G	A	0.547563	-0.00593737	0.00129551	4.58257e-06
rs7583175	2	28402294	T	C	0.102754	0.00973275	0.00212365	4.58307e-06
rs2374519	7	91541481	T	C	0.397187	-0.00603941	0.0013178	4.58482e-06
rs497983	2	219415189	G	A	0.572875	-0.00597415	0.00130357	4.58512e-06
rs2299319	7	104877916	T	C	0.338629	0.00624445	0.00136255	4.5852e-06
rs10738425	9	16041576	T	C	0.554166	0.00594519	0.00129727	4.58715e-06
rs10882897	10	99086917	T	C	0.602415	0.00603817	0.00131758	4.58817e-06
rs1159362	9	80327434	G	A	0.290969	-0.00650591	0.00141965	4.58911e-06
rs13323114	3	84502917	G	A	0.7288	0.00664677	0.0014504	4.58961e-06
rs2116669	7	32428454	T	C	0.0986429	0.00991021	0.00216253	4.59043e-06
rs11681279	2	53239778	T	C	0.776472	-0.00709298	0.00154779	4.59119e-06
rs4542397	11	28820714	T	C	0.443718	0.00594773	0.00129788	4.59141e-06
rs73160116	7	69507127	G	A	0.962613	-0.0155811	0.00340005	4.59217e-06
rs7672869	4	18346979	T	G	0.462696	-0.00592636	0.00129324	4.59327e-06
rs28610544	7	106771703	T	C	0.100329	0.00983533	0.00214626	4.59351e-06
rs12134236	1	84565110	G	A	0.890184	-0.00945081	0.00206239	4.59532e-06
rs55800297	3	44447062	G	A	0.14504	-0.00839103	0.00183115	4.59707e-06
rs1410455	9	16042277	G	A	0.446586	-0.00594365	0.00129707	4.5971e-06
rs11731405	4	152807453	G	A	0.886434	-0.00931295	0.00203235	4.59785e-06
rs11665636	18	24685559	G	A	0.325579	-0.00630562	0.00137608	4.59856e-06
rs36188362	8	85983161	G	A	0.296339	0.00647049	0.00141208	4.60039e-06
rs58629261	4	126717046	C	A	0.235724	0.00696137	0.00151923	4.60207e-06
rs678436	12	111949394	T	C	0.756869	-0.00688772	0.00150317	4.6028e-06
rs520095	2	219329485	T	C	0.572629	-0.00597268	0.00130349	4.60409e-06
rs1591881	X	145175119	G	A	0.420376	0.00604923	0.00132022	4.60561e-06
rs28513736	14	48026578	T	C	0.258551	-0.00674805	0.00147274	4.60627e-06
rs12495480	3	84504536	G	A	0.729491	0.00665091	0.00145156	4.60774e-06
rs7300285	12	112849899	G	A	0.661887	-0.00624556	0.00136312	4.60969e-06
rs351419	1	212447665	T	C	0.377211	0.00609548	0.00133038	4.61063e-06
rs9397253	6	155923810	G	A	0.47047	0.00591907	0.0012919	4.61246e-06
rs74956589	3	69886006	G	A	0.206536	0.00729797	0.00159286	4.61262e-06
rs9606261	22	20134442	T	C	0.767835	-0.00699735	0.00152726	4.61347e-06
rs4678088	3	123862140	T	C	0.685232	-0.00636121	0.00138843	4.61499e-06
rs931600	18	26319445	T	C	0.787823	-0.00722582	0.00157715	4.61529e-06
rs11042338	11	9429695	G	A	0.437154	0.00595557	0.00129994	4.61846e-06
rs7809847	7	105058488	G	A	0.326119	0.00630171	0.0013755	4.61861e-06
rs1955790	14	47919267	T	C	0.743719	0.00676645	0.00147698	4.62135e-06
rs17489259	2	98392302	G	A	0.767765	-0.00699593	0.00152708	4.62203e-06
rs1946857	2	194137944	G	A	0.536191	-0.00592365	0.00129302	4.62239e-06
rs678218	2	219379709	C	A	0.426745	0.00597257	0.00130371	4.62257e-06
rs9640686	7	104867330	T	G	0.336788	0.00625045	0.00136437	4.62317e-06
rs112486697	3	84698407	C	A	0.121368	-0.00904562	0.00197461	4.62841e-06
rs28376988	3	138435863	T	C	0.531606	0.0059195	0.00129222	4.63015e-06
rs791142	10	106908804	G	A	0.45251	0.00593449	0.00129549	4.63018e-06
rs1947068	4	156197412	T	C	0.799105	-0.00737219	0.00160935	4.63102e-06
rs8089528	18	71078224	G	A	0.33426	0.00626153	0.00136692	4.63294e-06
rs6768238	3	30314945	T	C	0.27941	0.00658271	0.00143705	4.63385e-06
rs35401350	7	71575701	T	C	0.795446	0.00732268	0.00159859	4.6339e-06
rs10932781	2	219297918	T	G	0.564801	-0.00602373	0.00131507	4.63786e-06
rs7966563	12	16507956	C	A	0.932333	-0.0117592	0.00256724	4.63877e-06
rs1750480	10	104965551	T	G	0.350681	-0.00618943	0.00135133	4.64458e-06
rs62252233	3	69890439	G	A	0.204119	0.00732755	0.00159983	4.64524e-06
rs10458509	1	96468615	T	C	0.106939	-0.00966275	0.0021097	4.64638e-06
rs112948877	10	106737521	T	C	0.0613079	-0.0123132	0.0026884	4.64714e-06
rs115204224	5	100560180	G	A	0.972794	-0.0181785	0.00396902	4.64734e-06
rs10756741	9	16041911	G	A	0.446867	-0.00594021	0.00129698	4.64917e-06
rs11251372	10	315644	T	G	0.365051	-0.00613421	0.00133937	4.65119e-06
rs13333771	16	72314620	T	G	0.276592	-0.00660194	0.00144155	4.65506e-06
rs35063449	3	95616327	G	A	0.657103	0.00622117	0.00135843	4.657e-06
rs4580572	3	84499942	T	C	0.270638	-0.00664653	0.00145134	4.65932e-06
rs4377471	3	44273131	T	C	0.31945	-0.00633339	0.00138298	4.66064e-06
rs66745385	2	213964138	G	A	0.380259	0.0060828	0.00132829	4.66251e-06
rs11127842	3	84499361	C	A	0.270594	-0.00664662	0.00145142	4.66321e-06
rs7238123	18	24654485	G	A	0.687844	0.00637267	0.00139161	4.66441e-06
rs1957944	14	58845751	G	A	0.403569	0.0060187	0.00131432	4.66482e-06
rs1684987	18	26353350	C	A	0.788881	-0.00723546	0.00158004	4.66556e-06
rs10428110	3	44268551	G	A	0.814301	0.00759341	0.00165821	4.66561e-06
rs558882	3	118151652	C	A	0.212347	0.00722008	0.00157669	4.66605e-06
rs7386087	8	144261356	T	G	0.711915	0.0065223	0.00142431	4.66633e-06
rs11592027	10	212592	C	A	0.351205	-0.00618582	0.00135084	4.66708e-06
rs7794896	7	106997498	G	A	0.534348	0.0059194	0.0012927	4.67006e-06
rs4616048	11	129143231	T	C	0.504751	0.00590559	0.00128969	4.67038e-06
rs13014796	2	200321050	G	A	0.823894	-0.0077518	0.00169289	4.67136e-06
rs791123	10	106906658	G	A	0.547633	-0.00593224	0.00129553	4.67154e-06
rs7172291	15	52672431	C	A	0.758991	-0.00690329	0.00150766	4.67655e-06
rs4627349	16	5771413	G	A	0.270307	0.00666374	0.00145541	4.68098e-06
rs12151722	2	50355125	T	C	0.264403	-0.00676861	0.00147833	4.6822e-06
rs71519291	9	33763420	G	A	0.84977	-0.00826303	0.00180474	4.68301e-06
rs1340052	10	106737007	G	A	0.0610884	-0.0123295	0.00269291	4.68328e-06
rs115310839	1	71461312	T	G	0.896116	0.00967623	0.00211342	4.68405e-06
rs622280	9	127652621	G	A	0.571448	0.00596574	0.00130301	4.68435e-06
rs401	7	91527945	T	G	0.397709	-0.00603206	0.00131751	4.68581e-06
rs12473102	2	50513493	G	A	0.901945	0.00992704	0.00216826	4.68674e-06
rs6959931	7	32297232	T	G	0.632422	-0.00612303	0.00133739	4.6868e-06
rs7630847	3	44228972	T	G	0.189097	-0.00753904	0.00164668	4.68718e-06
rs2343681	3	136535024	G	A	0.21667	-0.00716588	0.00156518	4.68748e-06
rs2304206	19	50168871	G	A	0.746138	0.00678317	0.00148159	4.68793e-06
rs75300766	3	69890064	G	A	0.796181	-0.00732812	0.00160071	4.6934e-06
rs11887541	2	163709301	T	C	0.329559	0.00627979	0.0013718	4.69922e-06
rs585859	2	219383121	T	C	0.57319	-0.00596798	0.00130369	4.69946e-06
rs73349906	10	106718132	G	A	0.938843	0.0123209	0.00269149	4.70099e-06
rs112327415	10	106728156	G	A	0.938926	0.0123285	0.0026932	4.70212e-06
rs2266967	22	22156789	C	A	0.472527	0.00591243	0.00129158	4.70216e-06
rs11592007	10	212437	C	A	0.350924	-0.00618482	0.00135109	4.70253e-06
rs4452165	2	194203116	G	A	0.464448	0.00591842	0.00129291	4.70314e-06
rs6867226	5	50705034	T	C	0.234141	0.00702271	0.0015342	4.70712e-06
rs45516493	10	104378363	G	A	0.874918	-0.00892205	0.00194921	4.71076e-06
rs12691079	18	44712257	T	G	0.604618	0.00603663	0.00131884	4.71174e-06
rs58739548	5	155285242	G	A	0.377878	-0.0060873	0.00132992	4.71294e-06
rs701810	10	98974849	T	C	0.325256	-0.00630013	0.00137643	4.7138e-06
rs6686331	1	63182135	T	C	0.667468	-0.00626443	0.00136872	4.71995e-06
rs66599006	7	104934271	G	A	0.663631	-0.0062464	0.00136479	4.72072e-06
rs12436068	14	48020665	C	A	0.740894	0.00673565	0.00147171	4.72287e-06
rs1328274	9	16023669	T	G	0.410506	-0.00599919	0.00131083	4.7253e-06
rs10241720	7	91527367	T	G	0.602146	0.00602936	0.00131743	4.72552e-06
rs72942304	1	71515154	T	C	0.105565	-0.00960386	0.00209847	4.72568e-06
rs111277255	3	84557741	T	C	0.120514	-0.00906435	0.00198063	4.72812e-06
rs78227771	1	71513648	G	A	0.105487	-0.00960666	0.00209915	4.72924e-06
rs13254898	8	18404212	G	A	0.534076	0.00591572	0.00129266	4.73069e-06
rs3810610	22	22115498	T	C	0.473807	0.00590995	0.00129141	4.7312e-06
rs618945	17	60993596	T	C	0.890599	-0.00945407	0.00206587	4.73239e-06
rs4512319	7	91733829	G	A	0.62529	0.00609626	0.00133214	4.73276e-06
rs2846513	6	163053944	C	A	0.906702	0.0101456	0.00221701	4.73337e-06
rs77353560	2	28085544	C	A	0.808915	-0.00750555	0.00164016	4.73717e-06
rs715365	2	183413691	G	A	0.658449	-0.00622199	0.00135972	4.74117e-06
rs7649314	3	84502452	G	A	0.729405	0.0066414	0.00145142	4.74388e-06
rs1952229	14	94146639	T	C	0.656548	0.00621342	0.00135793	4.74728e-06
rs17265294	2	183353294	T	C	0.638861	-0.00614252	0.00134246	4.74925e-06
rs6998858	8	78177582	T	C	0.780947	-0.00713333	0.00155902	4.75027e-06
rs146867070	18	53842089	T	C	0.967906	0.0167522	0.00366132	4.75212e-06
rs7788950	7	71580718	G	A	0.809641	0.00751514	0.0016425	4.75279e-06
rs343942	2	44987059	T	C	0.849568	-0.00825275	0.00180372	4.75299e-06
rs11720982	3	17193348	C	A	0.5074	0.0059014	0.00128982	4.75387e-06
rs13325879	3	85022554	G	A	0.091144	0.0102507	0.00224046	4.75685e-06
rs7313207	12	124079097	T	G	0.258738	-0.00673643	0.00147238	4.75773e-06
rs7513962	1	96952532	T	C	0.534505	-0.00591438	0.00129273	4.75948e-06
rs56323065	8	144252432	G	A	0.565744	-0.00595192	0.00130094	4.76e-06
rs60346623	10	106719786	T	C	0.0610626	-0.0123227	0.00269343	4.76046e-06
rs9862990	3	44265138	T	C	0.186276	-0.00757723	0.00165622	4.76211e-06
rs12616271	2	228291857	T	C	0.63622	0.00619981	0.0013552	4.76608e-06
rs10062440	5	155832045	C	A	0.490885	0.00590084	0.00128985	4.76654e-06
rs4132851	16	26199383	T	C	0.590978	0.00600013	0.00131156	4.76681e-06
rs3814131	9	127615995	G	A	0.445358	-0.00593531	0.00129741	4.76802e-06
rs11192382	10	107020331	T	C	0.90692	0.0101529	0.00221934	4.76849e-06
rs57601860	12	112374086	C	A	0.906989	-0.0101557	0.00222008	4.77403e-06
rs11924711	3	50097366	G	A	0.923142	-0.0110735	0.00242079	4.7772e-06
rs28517644	12	112319365	C	A	0.90765	-0.0101879	0.00222721	4.77784e-06
rs57186456	12	112086099	T	C	0.830654	-0.00786415	0.00171925	4.7809e-06
rs6775677	3	84495554	T	C	0.729431	0.00663923	0.00145146	4.78097e-06
rs8009465	14	94146183	T	C	0.656543	0.00621137	0.00135792	4.78119e-06
rs35925301	3	95462085	T	C	0.35322	-0.00617088	0.00134908	4.78162e-06
rs1974653	22	20134350	C	A	0.768642	-0.00699421	0.00152912	4.78453e-06
rs1492992	2	163701106	T	G	0.329013	0.00627727	0.00137237	4.78458e-06
rs17886834	3	44457581	T	G	0.143649	-0.00840916	0.0018385	4.78663e-06
rs6778874	3	138553287	G	A	0.484562	-0.00590164	0.00129029	4.78798e-06
rs9858297	3	50218879	T	C	0.339111	0.00622999	0.00136209	4.78878e-06
rs6779326	3	134330027	T	C	0.624992	-0.00609197	0.00133192	4.78919e-06
rs12374525	5	83228097	T	G	0.0538129	0.0130719	0.00285799	4.7892e-06
rs1743254	6	118647000	G	A	0.164977	-0.00794576	0.0017373	4.79362e-06
rs1901378	2	195291673	T	C	0.70265	-0.00645199	0.0014107	4.79377e-06
rs2639185	15	96384744	T	C	0.670643	0.00627497	0.00137202	4.79555e-06
rs589986	3	138400130	T	G	0.468645	-0.00590979	0.00129218	4.7961e-06
rs62263584	3	50095691	G	A	0.0766105	0.0110879	0.00242437	4.79639e-06
rs9597749	13	59096549	T	C	0.962162	0.0154607	0.0033805	4.79657e-06
rs538740	3	118157095	T	C	0.785205	-0.00718083	0.00157012	4.79804e-06
rs9322528	6	155953526	T	C	0.46995	0.0059086	0.00129197	4.80063e-06
rs4955546	3	134334738	G	A	0.37574	0.00608882	0.00133141	4.80289e-06
rs12534062	7	127743022	T	G	0.693914	0.00650234	0.00142185	4.80432e-06
rs11250797	10	238841	C	A	0.354235	-0.00616547	0.0013482	4.80515e-06
rs9384346	6	155923793	T	C	0.481397	0.00590176	0.00129054	4.80546e-06
rs7623486	3	69909094	G	A	0.184042	0.00760956	0.00166399	4.80625e-06
rs11892848	2	183356124	G	A	0.603621	-0.00602852	0.00131828	4.80746e-06
rs4645475	7	71777469	T	C	0.0904018	-0.0102831	0.00224866	4.80749e-06
rs6596027	5	130879547	G	A	0.796683	0.00732653	0.00160216	4.81024e-06
rs4515656	9	127594711	G	A	0.630227	0.00610859	0.00133583	4.81043e-06
rs4856520	3	84512079	T	C	0.72979	0.00664011	0.00145207	4.81086e-06
rs11030414	11	28726670	G	A	0.443526	0.00593532	0.00129795	4.81126e-06
rs608268	1	60581971	C	A	0.310503	-0.00637268	0.0013936	4.81187e-06
rs1340053	10	106736980	T	C	0.0610883	-0.0123139	0.00269292	4.81452e-06
rs441	12	112228849	T	C	0.832337	-0.0078929	0.00172611	4.81613e-06
rs145158862	18	53842086	T	C	0.0321831	-0.0167195	0.00365642	4.81626e-06
rs395569	3	5358128	T	C	0.758981	-0.00689395	0.00150765	4.81637e-06
rs10810528	9	16048844	G	A	0.536574	0.00600902	0.00131413	4.81687e-06
rs74453341	9	111878956	G	A	0.699026	-0.00642825	0.00140582	4.81703e-06
rs3767862	1	212537702	G	A	0.632173	-0.00611448	0.00133721	4.81747e-06
rs7714732	5	25287205	G	A	0.488675	-0.00591266	0.00129308	4.81851e-06
rs13067082	3	50221715	G	A	0.660762	-0.00622751	0.00136196	4.82037e-06
rs395761	21	46582258	G	A	0.467998	-0.0059088	0.00129229	4.82264e-06
rs6864173	5	130871822	T	C	0.203199	-0.00732724	0.00160251	4.82268e-06
rs10869245	9	71341155	T	C	0.514571	0.00590514	0.00129149	4.82314e-06
rs12631458	3	84434668	T	C	0.127096	-0.00885158	0.00193592	4.82419e-06
rs3740512	10	99078745	T	C	0.592793	0.00600065	0.00131243	4.82728e-06
rs77116740	3	84562614	T	G	0.120385	-0.00905986	0.00198154	4.8281e-06
rs12701206	7	32291463	T	C	0.633005	-0.00611669	0.00133784	4.82911e-06
rs11924670	3	50104708	G	A	0.0768666	0.0110673	0.00242067	4.83121e-06
rs7300860	12	111754597	T	C	0.820543	-0.00768238	0.00168037	4.83472e-06
rs10460346	2	163700025	G	A	0.3291	0.00627384	0.00137228	4.83487e-06
rs144208862	7	69553403	G	A	0.962535	-0.0155287	0.00339664	4.83594e-06
rs295433	3	47362080	T	C	0.361233	0.00613718	0.00134242	4.83673e-06
rs1785251	18	3326163	T	C	0.217339	-0.00714762	0.00156344	4.8371e-06
rs7624435	3	95600254	T	G	0.34258	-0.00621169	0.00135873	4.83842e-06
rs4670626	2	37046657	T	C	0.345572	-0.00619881	0.00135593	4.83911e-06
rs1123901	15	38197458	T	C	0.40799	0.00599817	0.00131204	4.83959e-06
rs62253182	3	69907115	G	A	0.821424	-0.00769692	0.00168365	4.8407e-06
rs1711858	10	93793409	G	A	0.350485	-0.0061783	0.00135147	4.84169e-06
rs2796443	9	84292307	T	C	0.397045	-0.00602529	0.00131802	4.84294e-06
rs17752184	6	155952116	T	G	0.529617	-0.00590587	0.00129191	4.8437e-06
rs62076571	17	60992712	G	A	0.913077	-0.0104633	0.00228885	4.84428e-06
rs1593885	5	155689275	G	A	0.749178	-0.00680001	0.00148752	4.84563e-06
rs2391514	4	130742213	G	A	0.656166	-0.00627461	0.00137261	4.84709e-06
rs13069695	3	136291562	T	C	0.872155	0.00882745	0.00193107	4.84752e-06
rs7586666	2	194182426	G	A	0.537518	-0.00597732	0.00130762	4.85058e-06
rs62262148	3	50067638	T	C	0.076587	0.0110837	0.00242472	4.85068e-06
rs4812321	20	37483428	T	G	0.389184	0.00604759	0.001323	4.85108e-06
rs12637671	3	50224562	G	A	0.339613	0.00622398	0.00136159	4.85143e-06
rs6979862	7	32297237	T	C	0.36749	0.00611366	0.00133746	4.85154e-06
rs10882891	10	99059645	C	A	0.410882	-0.00599086	0.00131062	4.8536e-06
rs10942101	5	25285496	G	A	0.511116	0.00591059	0.00129307	4.85454e-06
rs6507349	18	37970593	T	G	0.411021	0.00599053	0.00131056	4.85466e-06
rs8141851	22	22166450	G	A	0.528586	-0.00590446	0.00129175	4.85595e-06
rs10400186	10	106739695	T	C	0.938906	0.0123084	0.0026928	4.85693e-06
rs356875	18	26299636	C	A	0.253115	0.00677875	0.00148304	4.85728e-06
rs17553613	5	155709908	T	G	0.743584	-0.00674988	0.00147674	4.8586e-06
rs73167531	7	69118117	G	A	0.963039	-0.0156267	0.00341881	4.85908e-06
rs62253054	3	69794470	G	A	0.308509	-0.00639638	0.00139945	4.86229e-06
rs2023784	7	91524677	G	A	0.602558	0.00602247	0.00131766	4.86364e-06
rs13097865	3	85691434	G	A	0.247862	0.00682569	0.00149342	4.86556e-06
rs9819698	3	84513008	T	C	0.7296	0.00663518	0.00145175	4.86605e-06
rs4659333	1	117547375	T	C	0.733669	0.00666695	0.00145873	4.86855e-06
rs10023629	4	18345152	G	A	0.463063	-0.00591028	0.00129317	4.86856e-06
rs701812	10	98975413	G	A	0.325637	-0.00628887	0.00137602	4.86924e-06
rs12435486	14	98670849	G	A	0.748257	-0.00679028	0.00148573	4.86974e-06
rs425901	3	138456121	G	A	0.535311	0.00590882	0.00129287	4.87027e-06
rs1896686	5	66384463	G	A	0.498044	0.00589437	0.00128974	4.87228e-06
rs475254	3	138396466	T	C	0.531477	0.00590558	0.0012922	4.87292e-06
rs4741559	9	16041982	G	A	0.553251	0.00592744	0.00129702	4.87581e-06
rs7089302	10	214721	C	A	0.351549	-0.00617196	0.00135054	4.87757e-06
rs10460347	2	163700195	G	A	0.671038	-0.00627195	0.00137243	4.87805e-06
rs16847467	2	163696863	G	A	0.671173	-0.00627256	0.00137257	4.87882e-06
rs4674331	2	219595932	G	A	0.579623	-0.00596972	0.00130631	4.879e-06
rs12630839	3	84436203	G	A	0.873054	0.00885121	0.0019369	4.88206e-06
rs2023951	3	50108188	T	C	0.0768715	0.0110616	0.0024206	4.88207e-06
rs62325752	4	156193757	G	A	0.200403	0.00736104	0.00161083	4.88375e-06
rs58766761	3	49951725	G	A	0.076823	0.0110646	0.0024213	4.88451e-06
rs9938082	16	87524588	C	A	0.122486	-0.00898781	0.00196686	4.886e-06
rs7643722	3	138434193	G	A	0.530946	0.00590442	0.00129211	4.88663e-06
rs4409689	1	63177365	T	C	0.668501	-0.00625932	0.00136978	4.88694e-06
rs931220	3	84427964	G	A	0.127196	-0.00884331	0.00193527	4.8877e-06
rs55986741	2	183356143	G	A	0.39633	0.00602397	0.00131831	4.88949e-06
rs2271275	10	1230968	T	C	0.682288	-0.00632843	0.00138495	4.89096e-06
rs4926972	1	53793511	T	C	0.642322	0.00614682	0.00134528	4.89673e-06
rs4324475	3	84501037	C	A	0.270647	-0.00663122	0.00145133	4.89892e-06
rs9867045	3	69909425	T	C	0.815652	-0.00759802	0.00166293	4.8993e-06
rs2624835	3	50209049	G	A	0.662651	-0.00623113	0.00136383	4.90394e-06
rs11130239	3	50042658	G	A	0.923132	-0.0110596	0.00242065	4.90418e-06
rs4664886	2	158368563	G	A	0.195071	0.00748405	0.00163807	4.90489e-06
rs79563518	3	69888242	C	A	0.795906	-0.00730965	0.0015999	4.90506e-06
rs6727388	2	27932587	G	A	0.21991	0.00711281	0.00155684	4.90637e-06
rs904960	10	1229009	G	A	0.315058	0.00634174	0.00138808	4.90719e-06
rs1941335	18	26304708	G	A	0.252666	0.00677952	0.00148391	4.90823e-06
rs7162731	15	52674490	C	A	0.76058	-0.00690358	0.00151107	4.90852e-06
rs2304205	19	50168927	C	A	0.253797	-0.00676947	0.00148172	4.90859e-06
rs62263588	3	50109394	G	A	0.923125	-0.0110586	0.00242055	4.90895e-06
rs2012342	8	18403654	T	C	0.534281	0.00590586	0.00129271	4.91017e-06
rs408500	3	5359472	T	C	0.238791	0.00702176	0.00153698	4.91145e-06
rs394872	21	46582100	T	C	0.532023	0.00590384	0.00129229	4.91208e-06
rs4936786	11	111727227	T	C	0.640165	-0.0061378	0.0013435	4.9121e-06
rs9758476	3	17583586	T	C	0.305024	0.00639833	0.00140054	4.91259e-06
rs113984190	3	95579884	T	C	0.342566	-0.00620732	0.00135875	4.91424e-06
rs138723073	13	106564992	T	C	0.154394	0.00815349	0.00178476	4.91445e-06
rs11127843	3	84505309	T	C	0.27057	-0.00663075	0.00145146	4.91606e-06
rs1422871	5	130942481	G	A	0.202901	-0.00732476	0.00160339	4.91672e-06
rs7924683	11	111555796	C	A	0.296232	0.00645152	0.00141224	4.91721e-06
rs1410021	9	13867575	T	G	0.807765	0.0074754	0.00163637	4.91721e-06
rs6834529	4	18373533	G	A	0.495619	0.00589164	0.00128968	4.91735e-06
rs1895163	5	155110410	T	C	0.313205	-0.00635135	0.00139032	4.91766e-06
rs9787156	1	63179212	G	A	0.331227	0.0062588	0.00137006	4.91796e-06
rs7829410	8	78175935	T	C	0.218137	0.00713268	0.00156137	4.91917e-06
rs12618630	2	37025076	G	A	0.717969	0.0065461	0.00143298	4.91986e-06
rs62253181	3	69906755	G	A	0.178802	0.0076872	0.00168281	4.92257e-06
rs7938360	11	111539875	G	A	0.706515	-0.00646827	0.00141606	4.929e-06
rs1887383	9	127594420	G	A	0.604103	0.00602297	0.00131859	4.93027e-06
rs7158120	14	40976527	T	C	0.362997	0.00612507	0.00134095	4.9311e-06
rs13242763	7	71777115	G	A	0.909616	0.010272	0.00224885	4.93166e-06
rs9832012	3	138457061	T	C	0.470462	-0.00590089	0.00129189	4.93243e-06
rs13059311	3	50216421	T	C	0.339041	0.00622185	0.00136216	4.93262e-06
rs4672213	2	57698612	C	A	0.397795	-0.00601762	0.00131746	4.93383e-06
rs6769259	3	180035013	T	C	0.28348	0.00653503	0.00143076	4.93533e-06
rs7640249	3	84506830	G	A	0.270621	-0.00662912	0.00145137	4.93608e-06
rs149517721	3	137038212	G	A	0.981579	-0.021957	0.0048074	4.93976e-06
rs11127844	3	84510601	C	A	0.272604	-0.00661368	0.00144805	4.94065e-06
rs17458187	7	69296236	G	A	0.0372691	0.0155525	0.00340521	4.94146e-06
rs147931385	3	84506314	G	A	0.729389	0.00662882	0.00145139	4.94221e-06
rs57053224	3	84514853	T	C	0.270598	-0.00662879	0.00145141	4.94445e-06
rs4758423	11	6532519	T	C	0.328398	-0.00627079	0.00137303	4.94476e-06
rs77922873	8	33693634	C	A	0.928729	-0.0114466	0.00250633	4.94553e-06
rs72928419	18	53813133	T	C	0.965786	0.0162172	0.00355101	4.94925e-06
rs6762235	3	84512742	T	G	0.270542	-0.00662857	0.00145151	4.95502e-06
rs17221260	10	325841	T	G	0.371363	-0.00609449	0.00133456	4.95513e-06
rs6125528	20	47661748	G	A	0.221083	-0.00709604	0.00155388	4.95552e-06
rs34206075	5	123722733	G	A	0.296696	-0.00644628	0.0014116	4.95592e-06
rs9945402	18	2996746	G	A	0.271538	0.0066208	0.00144985	4.9581e-06
rs11624153	14	47924940	T	C	0.254336	-0.00676151	0.00148068	4.95951e-06
rs2846568	6	163059427	G	A	0.906514	0.0101147	0.00221501	4.96081e-06
rs7650286	3	84679083	C	A	0.120917	-0.00913157	0.00199972	4.96144e-06
rs343989	2	44931520	T	C	0.163084	0.00797014	0.00174539	4.96162e-06
rs2389757	2	163706895	T	C	0.670863	-0.00626597	0.00137224	4.96591e-06
rs7824786	8	144251049	T	C	0.433579	0.00594141	0.00130117	4.96635e-06
rs244733	5	130822778	T	C	0.204752	-0.00729665	0.00159798	4.96736e-06
rs4577479	3	84512202	T	C	0.729492	0.00662802	0.00145156	4.96823e-06
rs4491862	3	70522200	G	A	0.77204	-0.00701845	0.00153707	4.9685e-06
rs2103358	3	123863159	G	A	0.685677	-0.0063421	0.00138896	4.96943e-06
rs9867368	3	136147771	G	A	0.796805	0.00731714	0.00160252	4.97074e-06
rs13316215	3	84503297	T	C	0.728581	0.0066208	0.00145003	4.97187e-06
rs11684919	2	200341637	G	A	0.208329	-0.00724988	0.00158782	4.97265e-06
rs389320	17	60994397	G	A	0.091618	0.0102055	0.00223518	4.97482e-06
rs72765312	10	3432693	T	C	0.974243	0.0185931	0.00407231	4.97702e-06
rs1544711	2	186606026	T	C	0.467015	0.00590092	0.00129245	4.97857e-06
rs6993525	8	19671104	T	C	0.28304	-0.0065354	0.00143142	4.97899e-06
rs9837597	3	84526704	G	A	0.272067	-0.0066154	0.00144895	4.97923e-06
rs55738479	7	69604360	T	C	0.962256	-0.0154527	0.00338456	4.97926e-06
rs4362733	3	84509525	C	A	0.729305	0.00662565	0.00145125	4.98342e-06
rs1297137	16	72412385	T	C	0.878875	0.00902285	0.00197632	4.98345e-06
rs704615	11	29704957	G	A	0.472008	0.00589696	0.00129166	4.98519e-06
rs6127650	20	54719782	G	A	0.188351	-0.00752905	0.00164919	4.98762e-06
rs6868659	5	165429829	G	A	0.417491	-0.00596937	0.00130761	4.99222e-06
rs17043829	2	53148793	T	G	0.725786	-0.00659832	0.0014454	4.99366e-06
rs495855	2	219357858	G	A	0.572817	-0.00595075	0.00130355	4.99426e-06
rs1920610	3	123860565	T	C	0.685247	-0.00633827	0.00138845	4.99482e-06
rs6926246	6	155933856	G	A	0.481894	0.00589105	0.00129048	4.99509e-06
rs2633526	5	123637962	G	A	0.655043	0.00619247	0.00135651	4.9951e-06
rs626243	11	111736929	G	A	0.359654	0.00613364	0.00134365	4.99719e-06
rs10176355	2	101335078	G	A	0.514319	-0.00590369	0.00129328	4.99735e-06
rs112408926	2	50530723	C	A	0.902044	0.00990231	0.00216924	4.99771e-06
rs116806680	5	100568412	G	A	0.973064	-0.0182061	0.00398831	4.99785e-06
rs2241615	16	87446368	T	C	0.113441	-0.00928145	0.00203329	5.00081e-06
rs62263591	3	50118110	T	G	0.923122	-0.0110489	0.0024205	5.00142e-06
rs4333073	3	3774764	T	C	0.937655	0.0121737	0.00266696	5.00361e-06
rs60517948	20	34124336	C	A	0.149675	-0.00825323	0.00180809	5.00406e-06
rs904957	10	1228296	G	A	0.312684	0.00634893	0.00139093	5.00668e-06
rs13174006	5	130963473	G	A	0.798464	0.007337	0.00160743	5.00854e-06
rs73164783	7	69135813	G	A	0.0369714	0.0156028	0.00341836	5.00919e-06
rs11058057	12	125646451	C	A	0.762894	-0.00692009	0.00151612	5.01052e-06
rs6525641	X	145153127	T	C	0.480628	0.00595335	0.00130434	5.01266e-06
rs10045593	5	50790356	T	C	0.250519	0.00679206	0.00148811	5.01365e-06
rs12519233	5	130960093	C	A	0.201565	-0.00733625	0.00160734	5.01383e-06
rs62253176	3	69906231	T	G	0.821228	-0.0076812	0.00168292	5.01409e-06
rs55972187	3	3783842	G	A	0.934007	0.0118543	0.00259724	5.01451e-06
rs12339265	9	127601721	T	C	0.397358	-0.00601447	0.00131776	5.01495e-06
rs11923132	3	50031000	G	A	0.923136	-0.0110484	0.00242071	5.01598e-06
rs6760589	2	183358644	T	C	0.603155	-0.0060155	0.00131802	5.01774e-06
rs10240905	7	32263069	T	C	0.366762	0.00610679	0.00133802	5.01792e-06
rs9949883	18	37957279	T	C	0.409768	0.00598424	0.00131118	5.01824e-06
rs4978767	9	111762925	T	C	0.355372	0.00614875	0.00134722	5.01848e-06
rs27246	5	50229851	G	A	0.79477	-0.00728671	0.0015966	5.02163e-06
rs7602425	2	50460480	T	C	0.0706869	-0.011482	0.00251586	5.02273e-06
rs4706029	5	130956377	G	A	0.79837	0.00733466	0.00160715	5.02435e-06
rs3743098	15	74062144	T	C	0.38311	-0.00605354	0.00132644	5.0245e-06
rs7778076	7	106723008	G	A	0.101028	0.00976457	0.00213967	5.0285e-06
rs2104417	20	34127871	G	A	0.85035	0.00829158	0.00181694	5.03087e-06
rs11164650	1	103448242	T	G	0.757339	0.00686415	0.00150415	5.03145e-06
rs9855279	3	84517693	G	A	0.730073	0.00662862	0.00145255	5.03208e-06
rs35064645	12	124065152	T	C	0.258878	-0.00671794	0.00147213	5.03265e-06
rs73124391	7	71575857	T	C	0.204728	-0.00729272	0.00159808	5.03291e-06
rs116529621	16	72479204	T	C	0.10293	-0.00968357	0.00212203	5.03451e-06
rs62189569	2	213976643	T	C	0.620864	-0.00606491	0.00132905	5.03497e-06
rs13171319	5	25229793	T	C	0.510529	0.00588622	0.00128992	5.03682e-06
rs4632558	3	84509942	T	C	0.729097	0.00662068	0.0014509	5.03895e-06
rs11130225	3	49992478	T	C	0.0768525	0.0110467	0.00242088	5.03997e-06
rs12630959	3	49990884	T	C	0.0768524	0.0110467	0.00242088	5.04036e-06
rs10195440	2	163730148	T	C	0.675989	-0.00628704	0.00137781	5.04092e-06
rs62262105	3	49990270	G	A	0.0768522	0.0110467	0.00242088	5.04095e-06
rs4234444	3	44270101	G	A	0.186427	-0.00755504	0.00165571	5.0421e-06
rs77033961	3	50001345	T	G	0.923146	-0.0110464	0.00242086	5.04265e-06
rs34348661	8	85981203	G	A	0.700215	-0.00642195	0.0014074	5.04292e-06
rs79267033	2	34991493	G	A	0.0468082	0.0139314	0.00305313	5.04319e-06
rs10903398	10	1227685	G	A	0.68565	-0.0063681	0.00139561	5.04419e-06
rs11599313	10	106559287	T	C	0.209744	-0.00722696	0.00158384	5.04455e-06
rs6783415	3	84515257	G	A	0.729408	0.0066227	0.00145142	5.04511e-06
rs10158474	1	96015938	G	A	0.581226	0.00596389	0.00130704	5.04524e-06
rs12630917	3	49990559	G	A	0.923157	-0.0110468	0.00242101	5.04543e-06
rs78770938	2	50533452	G	A	0.0982407	-0.00988518	0.00216643	5.04563e-06
rs625468	3	138403390	T	C	0.531489	0.00589604	0.0012922	5.04761e-06
rs4405931	3	84509459	T	C	0.729396	0.00662244	0.0014514	5.0478e-06
rs2097764	16	72483514	T	C	0.0997884	-0.0098163	0.00215141	5.04953e-06
rs151337696	18	53812131	T	C	0.965768	0.0161982	0.00355012	5.04977e-06
rs11746364	5	130961630	C	A	0.201541	-0.00733416	0.00160742	5.04991e-06
rs7605601	2	37147975	T	G	0.535042	0.00589874	0.00129282	5.05015e-06
rs2147610	14	58846987	G	A	0.597905	-0.00600039	0.0013151	5.05057e-06
rs4585170	3	44273169	G	A	0.81353	0.00755378	0.00165556	5.05061e-06
rs10889034	1	57789035	G	A	0.562311	0.00593049	0.0012998	5.05176e-06
rs6093097	20	37455370	C	A	0.385291	0.00604735	0.00132543	5.05363e-06
rs34583387	2	53232254	T	G	0.21879	0.00711614	0.0015597	5.05442e-06
rs1593884	5	155689289	T	C	0.250535	0.00678937	0.00148809	5.05545e-06
rs4629349	3	84512604	T	C	0.729457	0.00662242	0.0014515	5.05599e-06
rs10233045	7	32264492	G	A	0.633179	-0.00610435	0.00133798	5.05778e-06
rs116401272	5	100589755	T	C	0.973077	-0.0182001	0.00398924	5.06008e-06
rs7613696	3	30309570	T	C	0.279383	0.00655638	0.00143709	5.06058e-06
rs10910082	1	2418935	T	C	0.617961	-0.00605675	0.00132759	5.06204e-06
rs6799214	3	44269095	G	A	0.813609	0.0075541	0.00165583	5.06392e-06
rs2353780	6	155965183	T	C	0.528863	-0.00589328	0.00129179	5.06421e-06
rs4416360	3	44270323	G	A	0.813574	0.0075535	0.00165571	5.0647e-06
rs6682423	1	63171063	T	C	0.668409	-0.00624861	0.00136968	5.0649e-06
rs813769	10	106905087	T	C	0.547682	-0.00591033	0.00129554	5.06518e-06
rs4306900	3	134334327	G	A	0.635433	-0.00611184	0.00133972	5.06619e-06
rs5999515	22	22145101	T	C	0.472758	0.00589204	0.00129155	5.06718e-06
rs1007205	1	62936912	T	C	0.328726	0.00626214	0.00137269	5.06774e-06
rs6666816	1	63171199	T	C	0.668417	-0.00624845	0.00136969	5.06843e-06
rs4856522	3	84519511	T	G	0.729411	0.00662125	0.00145143	5.06944e-06
rs9632716	7	91516727	G	A	0.602963	0.00601203	0.00131789	5.07004e-06
rs7953876	12	124070843	T	C	0.740958	0.00671416	0.00147182	5.07146e-06
rs687152	11	111721673	T	C	0.360172	0.00615701	0.0013497	5.0724e-06
rs1404786	10	106740404	G	A	0.938882	0.0122817	0.0026923	5.07251e-06
rs58621288	3	50000753	G	A	0.923118	-0.0110415	0.00242045	5.07319e-06
rs1422298	5	62738549	T	G	0.290001	0.00648237	0.00142105	5.07498e-06
rs6727215	2	27934731	G	A	0.779995	-0.00710067	0.0015566	5.07508e-06
rs58025924	3	49945996	G	A	0.923171	-0.0110447	0.00242122	5.07584e-06
rs6500789	16	6534217	G	A	0.412242	-0.00597553	0.00130997	5.07702e-06
rs13315610	3	84517819	T	G	0.729418	0.00662083	0.00145144	5.07745e-06
rs28398380	14	58844519	G	A	0.597198	-0.00599715	0.00131473	5.07837e-06
rs10206947	2	63425505	G	A	0.816804	-0.00760386	0.00166696	5.07849e-06
rs3902034	5	25248333	G	A	0.510526	0.00589818	0.00129304	5.07902e-06
rs13316209	3	84503224	T	C	0.727779	0.0066082	0.00144869	5.07907e-06
rs75759012	2	50502173	G	A	0.106203	-0.00954662	0.00209291	5.08128e-06
rs28505035	5	50480317	T	G	0.285952	0.00650894	0.00142702	5.08594e-06
rs2633523	5	123634484	G	A	0.367165	-0.00610146	0.00133771	5.08768e-06
rs62253180	3	69906572	G	A	0.178797	0.00767561	0.00168283	5.08803e-06
rs6783711	3	84515516	G	A	0.729416	0.00662006	0.00145143	5.08999e-06
rs4452340	3	84509791	T	C	0.729403	0.00661984	0.00145141	5.09194e-06
rs4431046	3	135849123	C	A	0.764013	0.00692626	0.0015186	5.09246e-06
rs1452797	8	78166679	G	A	0.780901	-0.00711006	0.00155891	5.093e-06
rs4856254	3	84516675	T	C	0.72942	0.00661986	0.00145144	5.09389e-06
rs62262117	3	50001425	T	C	0.0768887	0.0110389	0.00242035	5.09404e-06
rs361063	3	138404378	C	A	0.464635	-0.0058966	0.00129288	5.09505e-06
rs4332811	18	32062897	T	C	0.703981	-0.00644247	0.00141257	5.09535e-06
rs185452430	8	85987349	G	A	0.724286	-0.00658098	0.00144295	5.09647e-06
rs1960586	2	194153355	G	A	0.537776	-0.0058986	0.00129333	5.09656e-06
rs12492291	3	50120330	T	C	0.0769194	0.0110365	0.00241991	5.09778e-06
rs73560982	8	34214305	T	C	0.94688	-0.0131143	0.00287552	5.09872e-06
rs579794	10	99698756	T	C	0.567006	-0.00593505	0.0013014	5.10273e-06
rs9957533	18	24685923	T	G	0.32576	-0.00627461	0.00137588	5.10461e-06
rs6065078	20	37434133	G	A	0.385527	0.00604384	0.00132528	5.10495e-06
rs4241425	3	84508310	T	C	0.72938	0.00661888	0.00145137	5.10512e-06
rs1444799	4	156170379	G	A	0.460543	-0.00589953	0.00129368	5.10915e-06
rs7520810	1	63095711	T	C	0.328382	0.0062613	0.00137305	5.1118e-06
rs11242081	5	130908135	T	C	0.202845	-0.00731242	0.00160355	5.11193e-06
rs9836401	3	134336897	T	C	0.622625	-0.00606616	0.00133027	5.11304e-06
rs1452799	8	78166500	T	C	0.780921	-0.00710884	0.00155896	5.11559e-06
rs2470938	7	104581402	C	A	0.601763	-0.00600642	0.00131721	5.11671e-06
rs1933533	1	53793248	T	G	0.642125	0.00613365	0.00134512	5.11707e-06
rs17686192	17	60992356	T	C	0.091283	0.0102087	0.00223886	5.12124e-06
rs10055984	5	50663550	T	C	0.234667	0.00693785	0.00152155	5.12203e-06
rs6129108	20	37445747	T	C	0.614612	-0.00604319	0.00132537	5.12442e-06
rs11749679	5	130961283	T	C	0.201513	-0.00732949	0.0016075	5.12601e-06
rs1025132	2	63360639	G	A	0.596034	-0.00599157	0.00131411	5.12986e-06
rs61786501	1	96346542	G	A	0.848065	0.00819022	0.00179636	5.13128e-06
rs6890784	5	130939540	T	C	0.202111	-0.00732103	0.00160572	5.13137e-06
rs880694	1	63173284	T	C	0.668443	-0.00624499	0.00136972	5.13202e-06
rs4674334	2	219622811	T	C	0.582505	-0.00596157	0.00130756	5.13245e-06
rs403694	21	46567625	T	C	0.532943	0.00589255	0.00129245	5.13457e-06
rs6768548	3	30315247	T	C	0.27962	0.00655019	0.00143672	5.13645e-06
rs371762	3	138512899	T	G	0.533311	0.00589265	0.0012925	5.13757e-06
rs412524	7	101718175	G	A	0.814322	-0.00756015	0.00165828	5.13935e-06
rs11130230	3	50013469	G	A	0.076856	0.0110365	0.00242083	5.13988e-06
rs143400969	13	59101691	G	A	0.962607	0.0154995	0.00339977	5.14014e-06
rs10875917	12	49467330	T	G	0.432503	-0.00593363	0.00130155	5.14244e-06
rs10512620	3	123858749	T	C	0.314449	0.00633134	0.00138881	5.14408e-06
rs4856513	3	84497314	G	A	0.729839	0.00662007	0.00145215	5.14457e-06
rs11916261	3	50014496	G	A	0.923144	-0.0110359	0.00242083	5.14601e-06
rs6124087	20	37446985	T	C	0.614483	-0.00604156	0.00132529	5.14761e-06
rs12486832	3	50074400	T	G	0.0762096	0.0110786	0.00243022	5.14769e-06
rs7082914	10	106740698	T	G	0.060991	-0.0122851	0.00269492	5.14903e-06
rs72930359	18	53838557	G	A	0.966923	0.0164487	0.00360833	5.15094e-06
rs3087403	2	100058870	T	C	0.282212	0.00653088	0.00143268	5.15228e-06
rs7633379	3	84510161	G	A	0.270632	-0.00661597	0.00145135	5.15251e-06
rs6948885	7	104664879	T	C	0.357924	0.00613128	0.00134508	5.15679e-06
rs7623417	3	95483745	G	A	0.368668	-0.00609246	0.00133657	5.15762e-06
rs7883875	X	145166623	T	C	0.420709	0.00601726	0.00132008	5.15778e-06
rs3756291	5	130926822	T	C	0.248376	-0.00680263	0.00149239	5.15871e-06
rs4616435	2	27933642	T	C	0.220031	0.00709491	0.00155653	5.16049e-06
rs4277702	3	84534182	T	C	0.271073	-0.00661208	0.00145061	5.16106e-06
rs7227665	18	24659179	T	C	0.31114	-0.0063487	0.00139285	5.16269e-06
rs11922036	3	84510909	G	A	0.729381	0.00661546	0.00145138	5.16279e-06
rs1534030	3	134330083	T	C	0.625055	-0.00607116	0.00133197	5.16322e-06
rs6123547	20	54722875	T	G	0.212962	-0.00717919	0.00157506	5.16343e-06
rs59684643	3	95582042	T	G	0.341735	-0.00619678	0.00135954	5.16424e-06
rs6124088	20	37453652	C	A	0.614698	-0.00604127	0.00132542	5.16466e-06
rs4048641	5	25218048	T	C	0.48937	-0.00587946	0.00128992	5.16469e-06
rs114393099	5	100559105	T	C	0.027071	0.0181345	0.00397863	5.16489e-06
rs62252228	3	69886816	G	A	0.793827	-0.00726468	0.0015939	5.16888e-06
rs4550830	3	84518376	G	A	0.729583	0.00661661	0.00145172	5.16958e-06
rs37971	7	8007217	C	A	0.425031	0.00594508	0.00130438	5.17005e-06
rs61448041	2	53214822	T	C	0.725262	-0.00658392	0.00144456	5.17062e-06
rs9830145	3	84514619	T	G	0.729533	0.00661612	0.00145163	5.17147e-06
rs2416074	14	47904343	C	A	0.351051	-0.00615738	0.00135099	5.17208e-06
rs3811911	5	50684451	T	C	0.234654	0.00693483	0.00152158	5.17295e-06
rs7708866	5	50676126	T	C	0.765293	-0.00693423	0.00152146	5.17388e-06
rs4856514	3	84511260	G	A	0.729379	0.00661454	0.00145137	5.17805e-06
rs17622811	3	30313592	T	C	0.720496	-0.00654856	0.0014369	5.17844e-06
rs1479776	4	136453566	T	C	0.566597	-0.00593023	0.00130123	5.17928e-06
rs10197891	2	101334579	T	C	0.485615	0.005894	0.00129328	5.17938e-06
rs2489835	1	62954971	T	C	0.328554	0.00625665	0.00137287	5.18014e-06
rs1571885	12	125674490	G	A	0.763636	-0.0069171	0.00151779	5.18061e-06
rs1504932	5	155703518	C	A	0.258435	0.00671266	0.00147297	5.18333e-06
rs1057902	17	47005588	T	C	0.522508	-0.0058832	0.00129096	5.18343e-06
rs9825592	3	84514022	G	A	0.270594	-0.00661436	0.00145142	5.18466e-06
rs11242077	5	130771037	G	A	0.794211	0.00726863	0.00159499	5.18473e-06
rs1893797	18	53810721	T	C	0.0342363	-0.0161774	0.00354991	5.18567e-06
rs1319551	9	77264546	T	C	0.73671	0.00668818	0.00146764	5.18627e-06
rs2403053	8	85946049	G	A	0.710304	-0.0064779	0.00142149	5.1864e-06
rs10176262	2	101335019	G	A	0.513647	-0.00589309	0.00129323	5.19204e-06
rs1452800	8	78166365	T	C	0.780875	-0.00710336	0.00155884	5.19346e-06
rs997410	9	16040430	G	A	0.446722	-0.00591029	0.00129702	5.19353e-06
rs11641739	16	70743866	T	C	0.501433	-0.00587687	0.0012897	5.19452e-06
rs62253178	3	69906370	T	C	0.821024	-0.00766527	0.00168217	5.1948e-06
rs8137258	22	20135961	T	C	0.768395	-0.00696526	0.00152856	5.19501e-06
rs8092050	18	44796323	T	C	0.450606	-0.0059054	0.00129598	5.19634e-06
rs17425839	7	106763278	C	A	0.900296	-0.00980698	0.00215222	5.19701e-06
rs10930075	2	163709909	G	A	0.670244	-0.00624983	0.00137159	5.19775e-06
rs35422114	5	25268006	G	A	0.511424	0.00589209	0.00129309	5.19864e-06
rs1690761	1	62955862	T	C	0.671363	-0.00625509	0.00137278	5.20095e-06
rs62252226	3	69885246	G	A	0.79436	-0.00726955	0.00159543	5.20142e-06
rs6776585	3	138517384	G	A	0.467044	-0.00588901	0.00129244	5.20151e-06
rs485865	7	71734051	G	A	0.909556	0.0102435	0.00224818	5.20467e-06
rs9838889	3	134332311	T	G	0.62643	-0.00607321	0.00133295	5.20853e-06
rs9849282	3	84428316	C	A	0.127101	-0.00882022	0.00193589	5.2096e-06
rs292016	4	28544298	T	G	0.449688	-0.00590565	0.00129621	5.21164e-06
rs11189127	10	99079023	G	A	0.406324	-0.0059815	0.00131289	5.21384e-06
rs11707229	3	48519639	G	A	0.972365	0.017941	0.00393789	5.21387e-06
rs1488628	3	44227213	T	G	0.189115	-0.00750179	0.00164662	5.21688e-06
rs9749730	2	213953033	G	A	0.620399	-0.00605346	0.00132873	5.21813e-06
rs9961915	18	24687324	T	C	0.326647	-0.00626377	0.00137491	5.2198e-06
rs10910078	1	2390588	T	C	0.491739	-0.00589397	0.00129376	5.22112e-06
rs41291716	3	49936715	G	A	0.923188	-0.0110314	0.00242146	5.22145e-06
rs11793287	9	111721501	T	C	0.290653	0.00646956	0.00142011	5.22157e-06
rs10228032	7	53261458	G	A	0.561661	0.00592032	0.00129956	5.22282e-06
rs10738427	9	16041822	T	C	0.446504	-0.00590891	0.00129708	5.22524e-06
rs10254438	7	127790172	T	C	0.264003	-0.00666397	0.00146283	5.22532e-06
rs60195020	8	144250788	C	A	0.566048	-0.00592684	0.00130104	5.22704e-06
rs57225359	3	3783822	G	A	0.934032	0.0118332	0.0025977	5.23226e-06
rs9815889	3	3781890	C	A	0.0657111	-0.0118546	0.00260241	5.23315e-06
rs61974515	14	58854075	T	C	0.591693	-0.00597581	0.00131189	5.23607e-06
rs4740042	8	85981261	T	C	0.700405	-0.006412	0.00140765	5.23615e-06
rs4850870	2	194200375	G	A	0.53626	-0.00588989	0.00129304	5.23654e-06
rs1502401	15	38195973	G	A	0.59339	-0.00597956	0.00131274	5.2378e-06
rs9867767	3	180042256	G	A	0.300765	0.00640471	0.00140611	5.24097e-06
rs8058851	16	72322722	G	A	0.316755	-0.00631361	0.00138612	5.2413e-06
rs7635410	3	84520813	T	C	0.729417	0.00661103	0.00145144	5.24313e-06
rs4522783	3	84518531	G	A	0.729416	0.00661092	0.00145143	5.24481e-06
rs1488631	3	44231070	T	G	0.810703	0.00749718	0.00164601	5.24483e-06
rs1857401	1	216762158	T	C	0.642705	-0.00612874	0.00134562	5.24845e-06
rs6793525	3	84521207	G	A	0.270582	-0.00661068	0.00145144	5.24929e-06
rs2301658	12	111733274	T	C	0.16389	0.00793364	0.00174193	5.25104e-06
rs76224288	1	96842376	C	A	0.159122	-0.00802865	0.00176282	5.2526e-06
rs944242	20	60183855	T	C	0.721554	0.00656749	0.00144205	5.25645e-06
rs440	12	112228714	T	C	0.832389	-0.00786205	0.00172633	5.25835e-06
rs763931	18	40282018	G	A	0.289453	0.0064754	0.00142185	5.25879e-06
rs6767401	3	188466304	G	A	0.718116	0.00652721	0.00143323	5.25898e-06
rs2849554	6	163059607	T	C	0.0934309	-0.01009	0.0022156	5.26193e-06
rs4910053	11	9543097	T	C	0.556581	0.00591101	0.00129797	5.26256e-06
rs7732473	5	25277804	T	C	0.51173	0.00588882	0.00129311	5.26326e-06
rs7793946	7	91520628	T	C	0.395967	-0.00600438	0.0013185	5.26467e-06
rs1368744	3	85434471	C	A	0.135759	0.00857273	0.0018825	5.26569e-06
rs72930351	18	53836101	G	A	0.966655	0.0163681	0.0035943	5.2658e-06
rs12493565	3	49937205	T	C	0.0767666	0.0110299	0.00242212	5.26806e-06
rs4880484	10	1226944	T	C	0.685507	-0.00632397	0.00138875	5.2709e-06
rs9854136	3	84520999	T	C	0.27049	-0.00661005	0.00145159	5.2722e-06
rs17366824	7	69608088	G	A	0.0376884	0.0154229	0.00338696	5.27317e-06
rs559482	11	111497902	G	A	0.295272	0.00643688	0.00141358	5.27373e-06
rs1503584	12	61002793	T	C	0.589492	-0.00599754	0.00131711	5.27478e-06
rs9880138	3	135468347	T	C	0.908304	-0.0101744	0.00223443	5.2772e-06
rs13332557	16	72314252	T	C	0.276375	-0.0065656	0.0014419	5.27731e-06
rs6120973	20	34125311	T	C	0.850265	0.00823165	0.00180779	5.27772e-06
rs73168761	7	69392599	T	C	0.0376847	0.0154228	0.0033871	5.27901e-06
rs9857784	3	84513255	G	A	0.729422	0.00660893	0.00145144	5.27991e-06
rs1781221	1	63006842	C	A	0.671629	-0.00625223	0.00137313	5.28141e-06
rs1915229	2	50524723	G	A	0.901849	0.0098684	0.00216732	5.28178e-06
rs4640532	3	44270270	T	C	0.186466	-0.00753817	0.00165557	5.28347e-06
rs659185	2	219335935	T	C	0.573564	-0.00593672	0.00130386	5.28359e-06
rs4254391	18	37950065	T	C	0.48524	0.00587466	0.00129023	5.28372e-06
rs6873582	5	130892741	G	A	0.796511	0.00729255	0.00160166	5.28557e-06
rs7849638	9	4264171	T	C	0.604305	-0.00600389	0.00131865	5.28715e-06
rs116712536	5	100560435	G	A	0.027068	0.0181158	0.00397884	5.28765e-06
rs10469745	2	194186623	T	C	0.468021	0.00588371	0.00129228	5.28932e-06
rs9838621	3	134332319	T	C	0.626424	-0.00606876	0.00133295	5.29162e-06
rs6724539	2	98343258	G	A	0.482291	-0.00587527	0.00129045	5.292e-06
rs28531896	7	71777287	G	A	0.909677	0.0102416	0.00224954	5.29487e-06
rs4696110	4	152671325	G	A	0.631152	-0.00608437	0.00133643	5.29595e-06
rs929467	16	5738299	C	A	0.279011	0.00654529	0.00143768	5.29657e-06
rs66925245	4	7071999	T	C	0.173117	-0.00775874	0.00170429	5.30199e-06
rs12637681	3	49925464	T	C	0.923269	-0.0110289	0.00242263	5.3027e-06
rs12597898	16	87447818	G	A	0.895792	0.00960785	0.0021105	5.30355e-06
rs9854888	3	85450844	C	A	0.135875	0.0085668	0.00188182	5.30379e-06
rs431804	17	60994308	G	A	0.911926	-0.0103577	0.00227527	5.3068e-06
rs4302608	5	170840504	G	A	0.552317	-0.00590312	0.00129676	5.30831e-06
rs6762042	3	84512544	T	C	0.273179	-0.00658744	0.0014471	5.30978e-06
rs6724097	2	194191607	G	A	0.461998	0.00588752	0.00129338	5.31258e-06
rs7647705	3	84524612	T	C	0.729432	0.00660709	0.00145146	5.31314e-06
rs28565009	3	3776965	G	A	0.930507	0.0115427	0.00253575	5.31363e-06
rs75563947	17	61001956	G	A	0.918263	-0.0107143	0.00235377	5.31427e-06
rs4833233	4	122688744	G	A	0.500255	-0.00587028	0.00128963	5.31636e-06
rs1305521	1	62949034	G	A	0.671149	-0.00624761	0.00137255	5.31834e-06
rs9605070	22	20134739	T	C	0.231978	0.00695377	0.00152769	5.31837e-06
rs9787151	1	63179138	T	C	0.668891	-0.00623667	0.00137019	5.32165e-06
rs2403052	8	85945375	C	A	0.289807	0.00646945	0.00142133	5.32181e-06
rs27663	5	130741438	T	G	0.790911	0.00721728	0.00158565	5.32322e-06
rs1422300	5	62744340	C	A	0.290491	0.00646483	0.00142034	5.32409e-06
rs6800574	3	84523427	G	A	0.270571	-0.0066063	0.00145146	5.32666e-06
rs37969	7	8006998	T	G	0.424241	0.00593831	0.0013047	5.32725e-06
rs17036127	3	3777007	C	A	0.069405	-0.011548	0.00253723	5.32832e-06
rs1503583	12	61003196	T	C	0.589467	-0.00596581	0.00131079	5.33123e-06
rs11821671	11	30527627	T	C	0.2964	-0.00642646	0.00141201	5.33164e-06
rs112093796	3	49999210	T	C	0.0769897	0.0110091	0.0024189	5.33184e-06
rs11599449	10	279496	T	G	0.350473	-0.00615089	0.00135149	5.3347e-06
rs6435757	2	213980453	T	C	0.620922	-0.00604893	0.00132909	5.33496e-06
rs10149027	14	47915839	G	A	0.356263	-0.00612801	0.00134648	5.33528e-06
rs1367370	3	69887656	G	A	0.204008	0.00728252	0.00160015	5.33564e-06
rs12653722	5	62748469	T	C	0.289889	0.00646805	0.00142121	5.33691e-06
rs2116011	2	53208814	T	G	0.269219	0.00661613	0.00145376	5.33791e-06
rs11189138	10	99099397	T	C	0.40984	-0.00596705	0.00131114	5.33836e-06
rs257390	5	130740617	T	C	0.208915	-0.00721843	0.00158613	5.34014e-06
rs2161276	5	62747146	T	C	0.289947	0.00646739	0.00142112	5.34178e-06
rs7959625	12	111623138	G	A	0.15947	0.00801526	0.00176127	5.34305e-06
rs4856527	3	84522204	C	A	0.270571	-0.00660527	0.00145146	5.3446e-06
rs11678428	2	219352598	T	C	0.574636	-0.00593546	0.00130428	5.3455e-06
rs2023006	6	163058804	T	C	0.906558	0.0100819	0.00221548	5.34779e-06
rs12469129	2	147499058	G	A	0.654202	0.00616939	0.00135573	5.34904e-06
rs1371195	2	194192013	G	A	0.462054	0.00588557	0.00129337	5.34978e-06
rs7610651	3	95598358	T	C	0.657153	0.00618178	0.00135848	5.35158e-06
rs9947391	18	37974069	G	A	0.410458	0.00596489	0.00131083	5.35309e-06
rs1558701	2	37027819	T	C	0.724541	0.0065679	0.00144338	5.3557e-06
rs62242255	3	30317436	T	C	0.278986	0.00654204	0.00143772	5.35703e-06
rs55794686	12	111701329	T	G	0.810718	-0.00749012	0.0016461	5.35862e-06
rs1203061	6	120886161	G	A	0.254158	-0.00673895	0.00148102	5.35922e-06
rs877697	20	60182864	C	A	0.278867	-0.0065585	0.00144138	5.36058e-06
rs34693153	X	145127190	C	A	0.328112	-0.00628427	0.00138112	5.361e-06
rs11207581	1	60696872	G	A	0.814605	0.00754983	0.00165926	5.36129e-06
rs9885286	5	130883270	T	C	0.797173	0.00729656	0.0016036	5.36206e-06
rs3767787	1	117560542	G	A	0.275699	-0.00656566	0.00144299	5.36353e-06
rs12634217	3	44928484	T	C	0.866473	0.00862571	0.00189579	5.36663e-06
rs16891858	5	62749746	T	G	0.290098	0.00646497	0.00142091	5.36731e-06
rs4534948	18	44793419	G	A	0.549641	0.00589682	0.00129605	5.36835e-06
rs4880784	10	1226705	T	C	0.314507	0.00631843	0.00138874	5.37036e-06
rs10889332	1	62950858	T	C	0.328213	0.00624789	0.00137323	5.37062e-06
rs28861814	13	59090853	T	C	0.96215	0.0153779	0.00337999	5.37231e-06
rs7647922	3	84524684	G	A	0.270574	-0.00660361	0.00145145	5.37335e-06
rs12121824	1	103452742	T	C	0.785675	0.00714903	0.00157137	5.37596e-06
rs4856519	3	84512045	T	C	0.270331	-0.00660527	0.00145186	5.37697e-06
rs10165648	2	101335235	G	A	0.486176	0.00588341	0.00129324	5.38136e-06
rs8140658	22	20046042	G	A	0.165688	0.00789005	0.00173433	5.38174e-06
rs76508707	3	85397049	T	C	0.480489	-0.00587158	0.00129065	5.382e-06
rs9837151	3	84526588	T	C	0.729434	0.00660311	0.00145147	5.3832e-06
rs251797	16	69411467	G	A	0.607317	0.00600713	0.00132047	5.38389e-06
rs1893795	18	53810858	G	A	0.0342442	-0.0161474	0.00354951	5.38569e-06
rs10134925	14	47917965	G	A	0.257385	-0.00670955	0.0014749	5.38615e-06
rs12617678	2	163710056	G	A	0.670888	-0.00624265	0.00137227	5.38656e-06
rs6088887	20	34171324	G	A	0.800416	0.00734156	0.00161387	5.38899e-06
rs248542	5	165394644	T	C	0.564763	0.00591656	0.00130062	5.38909e-06
rs6884741	5	130894613	G	A	0.797396	0.00729784	0.00160426	5.38928e-06
rs13194488	6	162962360	T	G	0.0940515	-0.010049	0.00220904	5.38957e-06
rs2053103	3	85483906	T	C	0.864528	-0.00857112	0.00188418	5.39027e-06
rs35622434	3	95606776	T	C	0.656802	0.00617818	0.00135815	5.39069e-06
rs7025800	9	4265134	T	C	0.639226	-0.00610811	0.00134275	5.39128e-06
rs2091196	8	85980975	T	C	0.700257	-0.00640236	0.00140746	5.39299e-06
rs6770231	3	30310800	G	A	0.721158	-0.00654088	0.00143794	5.39605e-06
rs13201986	6	162952843	G	A	0.0943369	-0.0100347	0.00220604	5.39637e-06
rs74854732	2	50502299	T	G	0.893971	0.00952688	0.00209443	5.39824e-06
rs10464195	7	71778149	T	G	0.0893301	-0.0102835	0.00226077	5.39863e-06
rs988882	5	50499689	G	A	0.671574	-0.00624525	0.00137301	5.40096e-06
rs10851953	15	82087156	T	G	0.218783	-0.00709447	0.00155972	5.40166e-06
rs28460741	21	27618673	T	G	0.789366	0.00719287	0.00158137	5.40268e-06
rs17650676	2	41802675	T	C	0.653869	-0.0061652	0.00135544	5.40299e-06
rs10962260	9	16039883	T	G	0.552849	0.00589892	0.0012969	5.40332e-06
rs7615504	3	84524918	T	C	0.270569	-0.0066018	0.00145146	5.40597e-06
rs11915739	3	84529762	G	A	0.729416	0.00660148	0.00145143	5.40948e-06
rs343990	2	44932218	T	C	0.147277	0.00827577	0.00181956	5.41013e-06
rs791133	10	106911657	T	G	0.45258	0.00589207	0.00129547	5.41054e-06
rs7647319	3	3775710	G	A	0.930535	0.0115347	0.00253622	5.41584e-06
rs55708756	16	6563762	C	A	0.406602	0.00597035	0.00131275	5.41658e-06
rs57489549	7	69919046	T	C	0.151631	0.00817651	0.00179784	5.4168e-06
rs7599984	2	219656713	T	G	0.58022	-0.00594229	0.00130659	5.41724e-06
rs1363121	5	155072951	T	G	0.297104	-0.00641717	0.00141104	5.41989e-06
rs11709768	3	138490350	T	C	0.531684	0.00587673	0.00129223	5.42245e-06
rs6596026	5	130840023	T	C	0.20448	-0.00727074	0.00159877	5.42314e-06
rs12578742	12	111622980	G	A	0.16141	0.00797058	0.00175268	5.42497e-06
rs4104357	15	64401810	G	A	0.163135	0.00793627	0.00174517	5.42711e-06
rs6731473	2	194192892	G	A	0.464062	0.00587982	0.00129298	5.42853e-06
rs3736908	1	117560818	G	A	0.275664	-0.00656222	0.00144305	5.42924e-06
rs2286482	22	20049285	G	A	0.834303	-0.00788647	0.00173429	5.43177e-06
rs74209462	8	85949859	G	A	0.299357	0.00640259	0.00140798	5.43268e-06
rs10041744	5	130860852	T	C	0.796144	0.00729579	0.00160445	5.43607e-06
rs1920630	3	123846032	T	C	0.6851	-0.00631279	0.00138828	5.43625e-06
rs111203819	4	18371143	T	G	0.503901	-0.00586438	0.00128967	5.43689e-06
rs924139	18	26309235	G	A	0.253707	0.00673823	0.0014819	5.44129e-06
rs7305618	12	121402932	T	C	0.234136	-0.00692382	0.00152276	5.44432e-06
rs1920608	3	123888182	G	A	0.312735	0.00632414	0.00139087	5.44453e-06
rs7525653	1	96952534	G	A	0.53439	-0.00587775	0.00129271	5.44528e-06
rs4234915	4	156153446	G	A	0.540753	0.0058834	0.00129395	5.44533e-06
rs4858103	3	24182296	G	A	0.304672	0.00636999	0.00140097	5.44534e-06
rs3932555	9	127739986	G	A	0.428576	-0.0059244	0.001303	5.44877e-06
rs7704516	5	25294254	T	C	0.488893	-0.00587909	0.00129307	5.4515e-06
rs4678087	3	123842962	T	C	0.684953	-0.00631116	0.0013881	5.4517e-06
rs597470	1	62917796	T	G	0.670148	-0.0062356	0.0013715	5.45272e-06
rs3810609	22	22112802	T	C	0.525405	-0.00587089	0.0012913	5.45476e-06
rs9850927	3	44283525	G	A	0.813544	0.0075271	0.00165561	5.4564e-06
rs12487446	3	85457221	G	A	0.864305	-0.00856031	0.00188287	5.45681e-06
rs9953625	18	40260494	G	A	0.715205	-0.00649566	0.00142875	5.4574e-06
rs13391584	2	195276812	T	C	0.295067	0.00642782	0.00141385	5.45933e-06
rs6772321	3	3780982	G	A	0.930783	0.0115494	0.00254042	5.46082e-06
rs548797	11	28764514	T	C	0.554803	-0.00589844	0.00129746	5.46371e-06
rs10024871	4	18370600	G	A	0.504441	-0.00586306	0.00128968	5.46434e-06
rs7588378	2	37141495	T	C	0.474584	-0.0058704	0.00129131	5.46534e-06
rs66512418	3	95581373	G	A	0.342457	-0.00617742	0.00135885	5.46583e-06
rs7641129	3	95598559	T	C	0.342874	-0.00617554	0.00135845	5.46736e-06
rs3017767	11	111508098	G	A	0.706524	-0.00643747	0.00141608	5.46776e-06
rs28786671	3	123897879	G	A	0.312864	0.00632226	0.00139073	5.46787e-06
rs2342727	16	5770576	G	A	0.270396	0.00661559	0.00145526	5.46795e-06
rs9881957	3	84536324	T	G	0.270505	-0.0065988	0.00145157	5.46809e-06
rs10481693	9	127779569	T	G	0.423963	-0.00593161	0.00130481	5.4689e-06
rs1347887	2	194155803	C	A	0.538835	-0.00588037	0.00129354	5.46918e-06
rs6859469	5	130962546	T	C	0.798774	0.00732902	0.00161224	5.47122e-06
rs6766264	3	84528051	T	G	0.729452	0.00659828	0.0014515	5.4715e-06
rs11189058	10	99001258	G	A	0.346252	-0.00616093	0.0013553	5.47241e-06
rs75566904	3	44454010	T	C	0.143335	-0.00836503	0.00184018	5.47366e-06
rs79100388	6	162952178	T	C	0.0941882	-0.0100351	0.0022076	5.47465e-06
rs12573603	10	99571028	T	C	0.526752	-0.00587077	0.00129151	5.47596e-06
rs5749986	22	22157661	T	C	0.472609	0.00587102	0.00129157	5.47689e-06
rs11917346	3	30324430	G	A	0.72296	-0.00654942	0.00144082	5.47739e-06
rs2292461	4	7058473	T	C	0.824609	0.00770726	0.00169554	5.47779e-06
rs2155789	18	31994249	T	G	0.649013	-0.00614142	0.00135107	5.47814e-06
rs17311375	X	145166756	G	A	0.298116	-0.00644406	0.00141766	5.47852e-06
rs1999491	10	106900574	C	A	0.538332	-0.00587944	0.00129344	5.47871e-06
rs111793580	9	77272813	T	C	0.263573	-0.00666888	0.00146713	5.47984e-06
rs9834732	3	44252589	T	G	0.814502	0.00754053	0.0016589	5.48057e-06
rs1138780	20	37540914	T	G	0.958052	0.0146348	0.00321964	5.48083e-06
rs113240350	20	34124523	T	C	0.149633	-0.00821947	0.0018083	5.4825e-06
rs12571098	10	99095208	G	A	0.588627	0.00595619	0.0013104	5.4854e-06
rs10141117	14	47916374	T	G	0.643951	0.00612096	0.00134666	5.48569e-06
rs10891288	11	111552053	C	A	0.704095	-0.006421	0.00141269	5.48743e-06
rs6721362	2	37024348	G	A	0.726706	0.00657655	0.00144692	5.48784e-06
rs1000873	7	69307917	G	A	0.962609	-0.015453	0.00339987	5.48878e-06
rs2151418	9	71324475	G	A	0.509165	0.00586261	0.00128986	5.48964e-06
rs28729127	15	38187076	T	G	0.557063	0.00590022	0.00129814	5.48991e-06
rs9874723	3	138525743	C	A	0.557453	0.00590074	0.00129825	5.49006e-06
rs11221621	11	129129103	G	A	0.498504	-0.00586154	0.00128964	5.49082e-06
rs2968969	4	130771240	T	C	0.724569	-0.00656042	0.00144341	5.49132e-06
rs4569498	2	194193668	T	G	0.462679	0.00587785	0.00129324	5.49207e-06
rs16891833	5	62725865	T	C	0.289895	0.00645934	0.00142121	5.49441e-06
rs9846111	3	134335034	T	C	0.375616	0.00605159	0.00133149	5.49463e-06
rs1393405	15	38198156	G	A	0.406995	0.00596541	0.00131254	5.49541e-06
rs1571884	12	125674429	T	C	0.23627	0.00689907	0.001518	5.49782e-06
rs1935566	1	96356364	G	A	0.392655	-0.006001	0.00132042	5.49979e-06
rs4646778	12	112235783	C	A	0.832382	-0.00784564	0.0017263	5.49982e-06
rs10222466	3	179909533	T	C	0.763845	-0.00689986	0.00151822	5.50127e-06
rs1893796	18	53810840	T	C	0.965763	0.0161328	0.00354987	5.5038e-06
rs58823351	3	84536167	G	A	0.270547	-0.00659646	0.0014515	5.50414e-06
rs11099020	4	130724902	T	C	0.633752	-0.00608258	0.00133842	5.50423e-06
rs6882552	5	130841493	G	A	0.795676	0.00726772	0.00159922	5.5055e-06
rs10931590	2	194199057	T	C	0.536163	-0.00587617	0.00129302	5.50566e-06
rs11649476	16	70736752	T	C	0.451917	-0.00588832	0.00129569	5.50568e-06
rs6804539	3	95511775	T	G	0.630785	0.00607213	0.00133616	5.50768e-06
rs36076927	5	25296828	G	A	0.488392	-0.00587638	0.0012931	5.50871e-06
rs114796232	5	100568791	C	A	0.0270474	0.0180881	0.00398031	5.50933e-06
rs2339837	5	172597997	T	C	0.337632	0.00619655	0.00136356	5.5094e-06
rs113675324	12	112407543	G	A	0.907317	-0.0101047	0.0022236	5.51234e-06
rs4490005	16	5771117	G	A	0.728566	-0.00660515	0.00145351	5.51235e-06
rs896683	2	50345959	G	A	0.263743	-0.00664958	0.00146329	5.51286e-06
rs1980055	18	44792636	G	A	0.550238	0.00589028	0.0012962	5.51296e-06
rs11075781	16	70755656	T	C	0.451164	-0.00588847	0.00129586	5.51822e-06
rs10840245	11	9491474	G	A	0.439989	-0.00590283	0.00129902	5.5183e-06
rs1933534	1	53793170	T	C	0.310097	-0.0063348	0.00139411	5.52026e-06
rs12118365	1	103438795	T	C	0.758099	0.00684204	0.00150576	5.52161e-06
rs2619945	5	123641137	T	C	0.631147	0.00607242	0.00133643	5.52622e-06
rs66494087	12	124075921	T	C	0.741207	0.00668965	0.00147228	5.52657e-06
rs4682943	3	44229727	G	A	0.81048	0.00747563	0.00164527	5.52733e-06
rs11040915	11	6563826	T	C	0.326649	-0.00624718	0.00137494	5.53011e-06
rs6478690	9	127757310	T	C	0.571457	0.00592029	0.00130302	5.53245e-06
rs2609653	8	34236992	T	C	0.94672	-0.0130463	0.00287144	5.534e-06
rs1693506	15	52815269	T	G	0.176113	0.00769102	0.00169281	5.53686e-06
rs2283354	12	112206685	G	A	0.832458	-0.00784457	0.00172661	5.53713e-06
rs9960932	18	44792445	T	C	0.450156	-0.0058886	0.0012961	5.53742e-06
rs11958607	5	25231198	G	A	0.489272	-0.00586051	0.00128993	5.53871e-06
rs6895841	5	130773534	T	C	0.205547	-0.00724955	0.00159568	5.54e-06
rs17413348	5	25262818	G	A	0.489251	-0.00587437	0.00129305	5.54487e-06
rs59013056	2	53188084	G	A	0.233016	0.00692941	0.00152529	5.5454e-06
rs7068032	10	65474912	G	A	0.562746	-0.00590554	0.00129993	5.54655e-06
rs12413688	10	99095544	G	A	0.590478	0.00595709	0.00131129	5.54843e-06
rs324295	11	29686119	G	A	0.466879	0.00587157	0.00129247	5.54869e-06
rs2470940	7	104581974	C	A	0.397962	0.0059846	0.00131736	5.54937e-06
rs6596029	5	130899079	T	C	0.202876	-0.00730184	0.00160733	5.55048e-06
rs4241426	3	84511775	C	A	0.728552	0.00665993	0.00146606	5.5528e-06
rs35760941	2	98352304	G	A	0.763759	-0.00689605	0.00151807	5.5555e-06
rs1183260	1	62945418	G	A	0.671204	-0.00623519	0.00137261	5.55704e-06
rs55677709	5	155112747	T	C	0.68586	0.00631043	0.0013892	5.55907e-06
rs6795896	3	3776510	G	A	0.0693528	-0.0115294	0.00253812	5.55918e-06
rs2969005	4	130781514	G	A	0.725155	-0.00656083	0.00144436	5.56267e-06
rs593226	12	111993886	G	A	0.242933	0.00682975	0.00150359	5.56442e-06
rs61802193	1	60705430	T	C	0.181593	-0.00759759	0.00167264	5.56491e-06
rs8057271	16	69267209	G	A	0.650189	-0.00614146	0.00135208	5.56601e-06
rs2969002	4	130782328	T	G	0.725108	-0.00656026	0.00144429	5.56675e-06
rs2483917	6	118665655	T	C	0.161874	-0.00795164	0.00175062	5.56778e-06
rs73207284	13	59065093	T	C	0.962534	0.0154278	0.00339659	5.56802e-06
rs13030973	2	27928797	T	C	0.780052	-0.00707082	0.00155674	5.57073e-06
rs6801446	3	44275025	G	A	0.81359	0.00752045	0.00165577	5.57292e-06
rs7238025	18	37945673	G	A	0.581256	-0.00593632	0.00130702	5.57553e-06
rs5945370	X	153165883	T	C	0.231859	-0.00697918	0.00153663	5.57554e-06
rs113674042	12	112352993	T	G	0.907079	-0.0100876	0.00222104	5.5767e-06
rs4320150	4	126710630	G	A	0.262206	0.00665856	0.00146606	5.57711e-06
rs1323984	13	93999654	T	G	0.227045	0.00699087	0.00153923	5.57797e-06
rs2969006	4	130781463	T	G	0.725152	-0.00655997	0.00144436	5.57804e-06
rs1488635	3	44252221	G	A	0.18547	-0.00753453	0.001659	5.58243e-06
rs62193298	2	219655211	T	G	0.580115	-0.00593374	0.00130654	5.5837e-06
rs3748400	16	87445839	T	C	0.75734	0.0068312	0.00150415	5.58389e-06
rs11609628	12	112217208	G	A	0.832563	-0.00784346	0.00172704	5.58407e-06
rs7187508	16	6533549	C	A	0.414928	-0.00594362	0.00130872	5.5844e-06
rs4725065	7	8109522	G	A	0.512641	-0.00585878	0.00129006	5.58593e-06
rs4646777	12	112230036	G	A	0.8325	-0.00784209	0.00172679	5.58755e-06
rs556474	10	99703805	T	C	0.433439	0.00590925	0.00130123	5.59115e-06
rs35333166	3	50128005	T	C	0.0769292	0.0109886	0.00241976	5.59342e-06
rs6797581	3	85494316	T	G	0.135604	0.00855289	0.00188341	5.59454e-06
rs62256708	3	84530640	G	A	0.270555	-0.00659139	0.00145148	5.5951e-06
rs74515370	3	44450972	T	C	0.856413	0.0083504	0.00183884	5.5953e-06
rs4887111	15	74028285	G	A	0.399477	-0.00597849	0.00131653	5.59591e-06
rs4919147	10	99570491	G	A	0.529734	-0.00586674	0.00129194	5.59846e-06
rs7620246	3	95513940	G	A	0.630856	0.00606767	0.00133621	5.60037e-06
rs35368292	2	183353283	T	G	0.636908	-0.00608889	0.00134089	5.60104e-06
rs2952860	4	130782065	G	A	0.725127	-0.00655853	0.00144432	5.6011e-06
rs1502404	15	38194755	G	A	0.40694	0.00596026	0.00131257	5.6013e-06
rs2420148	5	130595408	C	A	0.585994	0.00594471	0.00130916	5.60212e-06
rs12694442	2	219663599	T	C	0.496769	-0.00585604	0.00128966	5.60535e-06
rs1597863	8	78101576	G	A	0.78348	-0.00718767	0.00158294	5.60647e-06
rs56313700	4	123287573	C	A	0.777037	0.00703413	0.00154917	5.61002e-06
rs2619947	5	123642621	T	C	0.367451	-0.006073	0.0013375	5.61019e-06
rs2849510	6	163047392	T	G	0.90652	0.0100577	0.00221507	5.61021e-06
rs5945173	X	153250172	G	A	0.820957	0.00771794	0.00169977	5.61032e-06
rs11173629	12	61207322	T	G	0.580312	-0.00593272	0.00130662	5.61163e-06
rs11762123	7	106748079	T	C	0.900921	-0.00979951	0.00215825	5.61247e-06
rs2969000	4	130783528	T	C	0.275033	0.00655667	0.00144406	5.61359e-06
rs59674301	6	162959795	C	A	0.0943194	-0.0101283	0.0022307	5.61399e-06
rs112739632	2	50501254	G	A	0.893817	0.00950332	0.00209309	5.61669e-06
rs75072119	2	194986654	T	C	0.939674	-0.0123516	0.00272044	5.617e-06
rs2691112	2	37124755	T	C	0.471151	-0.00586514	0.0012918	5.61733e-06
rs7720339	5	130837134	T	C	0.204391	-0.00725991	0.00159903	5.61981e-06
rs11890276	2	63366191	T	C	0.405404	0.00596294	0.00131337	5.62075e-06
rs12639001	3	85460653	G	A	0.135866	0.00854399	0.00188187	5.62135e-06
rs45610037	4	123403008	G	A	0.775836	0.00701973	0.00154621	5.62655e-06
rs9865344	3	84519338	C	A	0.729806	0.00659239	0.00145209	5.62751e-06
rs9929470	16	72328774	T	C	0.692474	0.00634379	0.00139734	5.62819e-06
rs55953253	8	34997021	T	C	0.238755	0.00686666	0.00151252	5.62869e-06
rs1863631	18	24690046	T	C	0.325114	-0.00624948	0.00137659	5.62968e-06
rs11713021	3	84513506	T	C	0.27015	-0.00659236	0.00145217	5.63439e-06
rs16835141	2	194148040	T	C	0.462247	0.00587124	0.00129333	5.63487e-06
rs1010006	10	99572296	T	C	0.526841	-0.00586301	0.00129152	5.63518e-06
rs1594708	3	95551840	G	A	0.337723	-0.00625815	0.00137856	5.63526e-06
rs499750	11	111513645	T	G	0.293825	0.00642616	0.00141558	5.63657e-06
rs7620442	3	95514126	G	A	0.630869	0.00606572	0.00133622	5.64017e-06
rs17292766	2	213967468	T	C	0.620293	-0.00603137	0.00132866	5.64033e-06
rs72793473	2	53204361	T	G	0.224147	0.00701891	0.00154626	5.64431e-06
rs2410572	8	18421474	G	A	0.437239	-0.00590075	0.00129994	5.6455e-06
rs6129111	20	37457106	G	A	0.385946	0.00601454	0.00132501	5.64591e-06
rs2331974	5	25266452	T	G	0.489343	-0.00586915	0.00129304	5.6515e-06
rs10077093	5	155114977	T	C	0.685913	0.00630582	0.00138926	5.6529e-06
rs4919089	10	99087905	G	A	0.603004	0.00598194	0.00131791	5.65321e-06
rs11763886	7	32430190	G	A	0.0985532	0.00981958	0.0021634	5.65329e-06
rs394608	21	46581798	T	C	0.467393	-0.00586606	0.00129239	5.65401e-06
rs7545836	1	71565920	G	A	0.105214	-0.00953845	0.00210155	5.65845e-06
rs9869873	3	179986332	T	C	0.717155	-0.00649808	0.00143171	5.66069e-06
rs7858998	9	104359035	T	C	0.219276	-0.00707329	0.00155846	5.66146e-06
rs9832498	3	84533238	C	A	0.729132	0.00658534	0.00145096	5.66235e-06
rs7653726	3	84532008	G	A	0.270442	-0.00658859	0.00145167	5.6625e-06
rs1137567	14	42077288	G	A	0.518033	0.005857	0.00129049	5.663e-06
rs59203469	18	26270657	T	G	0.748482	-0.00674506	0.00148616	5.66352e-06
rs6876345	5	25217305	G	A	0.489075	-0.00585438	0.00128994	5.66601e-06
rs7420993	2	194139272	T	C	0.535947	-0.00586814	0.00129298	5.66661e-06
rs2252186	20	60142889	T	C	0.238573	-0.0068663	0.00151293	5.66818e-06
rs6439817	3	138436597	G	A	0.530831	0.00586388	0.00129209	5.6713e-06
rs12464203	2	50530180	T	C	0.0979687	-0.00984393	0.00216911	5.67273e-06
rs9934211	16	26179755	T	C	0.739393	-0.00666642	0.00146896	5.67423e-06
rs111436404	12	112416794	T	C	0.908031	-0.0101261	0.00223134	5.67533e-06
rs8113794	19	19393653	G	A	0.162175	-0.00793875	0.00174934	5.67539e-06
rs585149	11	111595189	G	A	0.168623	0.00781543	0.00172218	5.67631e-06
rs10462264	5	25242797	G	A	0.510988	0.00585379	0.00128996	5.68042e-06
rs7010036	8	78179919	T	C	0.780831	-0.00707339	0.00155872	5.68062e-06
rs74949201	1	71544987	T	C	0.104289	-0.00957402	0.00210977	5.68064e-06
rs73058498	3	45765132	T	G	0.907214	-0.0100856	0.0022225	5.68072e-06
rs12409826	1	71560350	G	A	0.105122	-0.0095402	0.00210237	5.68357e-06
rs1014584	2	37017526	C	A	0.722815	0.00653708	0.00144059	5.68447e-06
rs6438019	3	95399137	T	C	0.369293	-0.00606292	0.00133609	5.68457e-06
rs3823752	7	104624626	T	C	0.358711	0.00610067	0.00134443	5.68608e-06
rs10986466	9	127615544	G	A	0.439909	-0.00589471	0.00129905	5.68729e-06
rs62252218	3	69882568	T	C	0.206736	0.00722523	0.00159228	5.68831e-06
rs525745	11	30004044	T	C	0.424897	0.00591906	0.00130444	5.68888e-06
rs12402425	1	71520017	G	A	0.895278	0.00955567	0.00210592	5.6918e-06
rs4868538	5	175275598	G	A	0.250509	0.00676869	0.00149173	5.69292e-06
rs449808	17	60994547	G	A	0.911803	-0.0103175	0.00227383	5.69328e-06
rs318095	17	46974734	T	C	0.470553	0.00586181	0.00129188	5.69405e-06
rs10420551	19	33973913	G	A	0.691691	-0.00633575	0.00139633	5.69417e-06
rs60162353	6	162959677	T	C	0.0943226	-0.0101211	0.00223066	5.69902e-06
rs62252219	3	69882748	T	C	0.79318	-0.00722339	0.00159204	5.7012e-06
rs11213969	11	111528441	G	A	0.705847	-0.00642056	0.00141512	5.70318e-06
rs6896073	5	50428994	G	A	0.176289	0.0076774	0.00169214	5.7037e-06
rs6941224	6	162953855	T	G	0.0942731	-0.0100118	0.00220671	5.70658e-06
rs1623177	5	139460236	T	G	0.664107	-0.00619461	0.00136536	5.70702e-06
rs12477299	2	158371445	T	G	0.806384	-0.00745288	0.00164273	5.70925e-06
rs61837284	10	325126	T	C	0.370146	-0.0060588	0.00133546	5.70929e-06
rs2624833	3	50212512	T	G	0.336865	0.0061897	0.00136431	5.70947e-06
rs6960114	7	32291599	G	A	0.367531	0.0060677	0.00133743	5.71005e-06
rs875258	11	111530607	C	A	0.293653	0.00642331	0.00141583	5.7117e-06
rs2945094	11	28843958	G	A	0.441757	0.00589074	0.00129847	5.71519e-06
rs1812403	5	155727476	T	C	0.740273	-0.0066716	0.00147061	5.7161e-06
rs78080948	18	53810524	G	A	0.965765	0.0161048	0.00354997	5.71674e-06
rs7850013	9	127625684	T	C	0.429287	-0.00590994	0.00130273	5.71765e-06
rs1776210	10	93795807	G	A	0.35112	-0.00612846	0.00135091	5.71837e-06
rs1880379	3	134330612	T	C	0.625437	-0.00604366	0.00133224	5.72034e-06
rs7118736	11	28768785	G	A	0.585197	-0.00593719	0.00130878	5.72099e-06
rs6545163	2	50551568	G	A	0.278229	-0.00652749	0.00143892	5.72264e-06
rs9837049	3	123860241	G	A	0.31462	0.00629921	0.00138861	5.7234e-06
rs4894352	3	138499181	T	C	0.532114	0.00586229	0.0012923	5.72452e-06
rs10075800	5	50659190	C	A	0.76521	-0.00690095	0.00152127	5.72506e-06
rs1377007	10	106903764	G	A	0.536803	-0.00586609	0.00129314	5.72506e-06
rs112256561	12	112353251	T	C	0.907437	-0.0100928	0.00222489	5.72527e-06
rs12621376	2	194186628	G	A	0.531026	-0.00586143	0.00129212	5.72566e-06
rs1502403	15	38194856	G	A	0.593254	-0.00595462	0.00131267	5.72586e-06
rs72614044	8	144263605	C	A	0.448727	0.00588124	0.00129649	5.72589e-06
rs10260250	7	106947123	T	C	0.525363	0.00585765	0.0012913	5.72641e-06
rs626676	18	40228268	T	C	0.289101	0.00645203	0.00142235	5.72867e-06
rs9870377	3	136597120	G	A	0.482594	-0.00585367	0.00129045	5.7289e-06
rs2867569	7	71551665	T	C	0.770262	0.00695343	0.00153291	5.73037e-06
rs34250439	2	98336852	G	A	0.775355	-0.00700833	0.00154511	5.73806e-06
rs2153397	10	99572950	G	A	0.466335	0.00586262	0.00129257	5.7435e-06
rs79463616	12	112221353	G	A	0.83252	-0.00783224	0.00172687	5.7464e-06
rs12350620	9	4270567	C	A	0.39523	0.00598186	0.00131893	5.74954e-06
rs12053915	3	123863976	C	A	0.68588	-0.0063005	0.0013892	5.75131e-06
rs62140329	2	53200125	T	C	0.773013	-0.00698157	0.00153939	5.75244e-06
rs9832515	3	84533264	G	A	0.729129	0.00658045	0.00145095	5.75301e-06
rs9824840	3	85430839	T	G	0.13584	0.00853541	0.00188202	5.7542e-06
rs17443541	2	200402624	T	C	0.807499	-0.0074175	0.00163554	5.7551e-06
rs361098	4	152773603	T	G	0.491669	0.00584961	0.00128983	5.75562e-06
rs1998901	14	94142357	T	C	0.671504	0.00622637	0.00137294	5.75848e-06
rs2633529	5	123642135	T	G	0.367488	-0.00606548	0.00133747	5.75914e-06
rs1495235	8	34119062	C	A	0.0821636	0.0108214	0.00238619	5.75988e-06
rs7731752	5	170802522	T	C	0.447676	0.00588084	0.00129677	5.76031e-06
rs361061	3	138439061	T	C	0.530788	0.00585956	0.00129209	5.76135e-06
rs4996522	5	130761470	G	A	0.788882	0.00718268	0.00158386	5.76223e-06
rs4880485	10	1226991	G	A	0.314658	0.006297	0.00138856	5.76237e-06
rs4850467	2	194145280	T	C	0.536027	-0.00586353	0.00129299	5.76463e-06
rs11706879	3	15957130	C	A	0.592373	-0.00595064	0.00131223	5.76709e-06
rs163048	18	24523717	G	A	0.392453	0.00598798	0.00132054	5.77454e-06
rs17245301	X	145071378	C	A	0.838728	0.00803489	0.00177195	5.77458e-06
rs58206417	5	166168360	G	A	0.158983	-0.00799621	0.00176345	5.7762e-06
rs10111898	8	78152168	T	C	0.216904	0.0070944	0.00156457	5.77652e-06
rs36035022	3	3777484	T	C	0.0694013	-0.0115051	0.0025373	5.77678e-06
rs3853415	2	50500706	T	C	0.893692	0.0094858	0.00209201	5.77928e-06
rs7835578	8	78173751	C	A	0.781277	-0.00707278	0.00155987	5.78145e-06
rs7026925	9	127745019	T	G	0.57068	0.00590683	0.00130272	5.78168e-06
rs9837112	3	84533900	G	A	0.72954	0.00658207	0.00145164	5.78169e-06
rs2952891	4	130774012	T	C	0.724911	-0.00654715	0.00144397	5.78375e-06
rs2321994	13	59681102	T	C	0.0946934	-0.00998556	0.00220233	5.78527e-06
rs2197387	3	138477638	T	C	0.532092	0.00585931	0.0012923	5.78699e-06
rs1974296	X	145162331	G	A	0.421333	0.00598395	0.00131981	5.78903e-06
rs79692478	3	84575038	G	A	0.879309	0.00897438	0.00197937	5.78911e-06
rs361062	3	138439926	G	A	0.530773	0.00585824	0.00129208	5.78913e-06
rs66905828	7	104576670	C	A	0.305733	-0.00634564	0.0013996	5.79096e-06
rs6797426	3	3780882	T	C	0.0692445	-0.0115158	0.00253995	5.79111e-06
rs9489998	6	120890305	T	G	0.253404	-0.00672124	0.00148247	5.79306e-06
rs73124394	7	71578996	G	A	0.797751	0.00727806	0.00160535	5.79781e-06
rs2192528	4	18327896	G	A	0.536955	0.0058628	0.00129319	5.79856e-06
rs251793	5	165450683	T	C	0.552702	0.00587964	0.00129691	5.79884e-06
rs7654294	4	152690975	T	C	0.630198	-0.00605534	0.00133571	5.80387e-06
rs10129193	14	47916503	G	A	0.742602	0.00668622	0.00147488	5.80393e-06
rs607044	3	138470583	T	C	0.46446	-0.00586116	0.0012929	5.80605e-06
rs2033207	5	155679376	T	C	0.251072	0.00674108	0.00148703	5.80828e-06
rs616513	12	112003383	T	G	0.205153	0.00723874	0.00159682	5.80899e-06
rs4827602	X	145052575	C	A	0.570859	-0.00593943	0.0013102	5.809e-06
rs11730972	4	18370122	T	G	0.503931	-0.00584636	0.00128967	5.80937e-06
rs3776030	5	130776738	G	A	0.205511	-0.00723391	0.00159579	5.81159e-06
rs61546427	6	162961905	T	G	0.0943391	-0.0100002	0.00220602	5.81175e-06
rs2968999	4	130784545	G	A	0.275041	0.0065459	0.00144405	5.81433e-06
rs10874665	1	103422643	T	C	0.757647	0.00682129	0.0015048	5.81448e-06
rs139552523	1	225627100	G	A	0.0285637	0.0175527	0.00387217	5.81452e-06
rs2332810	3	123856749	T	C	0.685341	-0.00629437	0.00138856	5.81457e-06
rs10471549	5	50665962	G	A	0.233727	0.00690675	0.00152367	5.81622e-06
rs6801408	3	44268831	T	C	0.185454	-0.00752041	0.00165905	5.81656e-06
rs1531876	3	53457579	G	A	0.668206	-0.0062077	0.00136947	5.81737e-06
rs10237329	7	32265725	T	C	0.632998	-0.00606425	0.00133784	5.81848e-06
rs6466165	7	107000735	T	C	0.465669	-0.0058595	0.0012927	5.82162e-06
rs2200726	3	44234472	T	C	0.810505	0.00745779	0.00164535	5.8253e-06
rs13065565	3	135889651	T	C	0.910478	0.0102374	0.00225862	5.82619e-06
rs10889340	1	63012071	C	A	0.671173	-0.00622109	0.00137257	5.83085e-06
rs5945365	X	153156390	T	C	0.762503	0.0069409	0.00153141	5.83294e-06
rs58108999	6	162973215	G	A	0.906182	0.0100232	0.00221149	5.83324e-06
rs62138364	2	53238075	G	A	0.777565	-0.00702733	0.0015505	5.83426e-06
rs138811059	8	33734709	T	C	0.0728191	0.0112474	0.0024816	5.83449e-06
rs483614	10	99699035	T	C	0.569959	-0.00590313	0.00130247	5.8354e-06
rs35190269	8	85979555	T	C	0.299923	0.0063778	0.00140721	5.83679e-06
rs244380	3	138441417	T	C	0.530772	0.00585594	0.00129208	5.83799e-06
rs372519	21	46574554	G	A	0.468325	-0.0058566	0.00129223	5.83833e-06
rs1146550	1	96572969	G	A	0.0914617	-0.0101379	0.00223689	5.8394e-06
rs6779294	3	134329821	G	A	0.374559	0.00603788	0.00133224	5.83946e-06
rs2952892	4	130774374	G	A	0.724666	-0.0065422	0.00144357	5.84387e-06
rs10236197	7	32291761	T	C	0.633572	-0.00606494	0.00133827	5.84498e-06
rs10483565	14	48016703	T	C	0.258274	-0.00667664	0.00147325	5.84512e-06
rs73041379	2	185463535	G	A	0.744422	-0.00669949	0.00147831	5.84662e-06
rs4876827	8	119421020	T	C	0.644062	-0.00610319	0.00134675	5.84842e-06
rs4437160	3	84512256	T	C	0.270629	-0.00657702	0.00145136	5.853e-06
rs2312063	5	155805589	T	C	0.596915	0.00595714	0.00131457	5.85337e-06
rs2118886	2	194141771	G	A	0.463508	0.00585969	0.00129308	5.85469e-06
rs1874970	3	5358139	G	A	0.241508	0.00682721	0.00150661	5.85674e-06
rs55983650	2	219654932	T	C	0.580554	-0.00592141	0.00130672	5.85682e-06
rs5999264	22	22095920	T	C	0.294799	-0.00640849	0.00141422	5.8576e-06
rs1818720	2	50532118	T	C	0.0982402	-0.00981703	0.00216644	5.85895e-06
rs7121944	11	111327945	G	A	0.401859	-0.00595994	0.00131526	5.86023e-06
rs4745227	9	71344278	T	C	0.485026	-0.00585225	0.00129152	5.86232e-06
rs13163091	5	130836041	T	C	0.795495	0.00724408	0.00159869	5.86362e-06
rs4493551	4	126687313	G	A	0.29933	0.00638006	0.00140802	5.86387e-06
rs637569	11	105725953	G	A	0.485534	0.00584613	0.00129021	5.86617e-06
rs6762152	3	84512660	T	C	0.270428	-0.00657774	0.0014517	5.86873e-06
rs1821378	18	37948654	T	C	0.418955	0.00592174	0.00130693	5.86938e-06
rs11073281	15	38184356	G	A	0.440629	-0.00588499	0.00129885	5.87216e-06
rs2483918	6	118665890	T	G	0.838348	0.00793626	0.00175159	5.87387e-06
rs10517607	4	156191358	T	C	0.201158	0.00728805	0.00160856	5.87663e-06
rs1393407	15	38183323	T	C	0.44052	-0.00588484	0.00129888	5.87863e-06
rs11771370	7	32260165	T	C	0.172957	0.00772426	0.00170497	5.8864e-06
rs6560718	10	1232664	T	G	0.316371	0.00628155	0.00138652	5.88646e-06
rs2348075	14	58853140	T	C	0.596953	-0.00595564	0.0013146	5.88727e-06
rs73060324	3	45785915	T	G	0.906977	-0.0100573	0.00221997	5.88734e-06
rs115397325	3	137183924	G	A	0.981489	-0.0217271	0.0047959	5.88851e-06
rs10891283	11	111527672	G	A	0.706373	-0.00641435	0.00141586	5.88875e-06
rs11042377	11	9491331	G	A	0.559874	0.00588479	0.00129898	5.88963e-06
rs10903803	10	313000	G	A	0.633925	0.00606413	0.00133857	5.88989e-06
rs114885424	5	100567760	G	A	0.0270697	0.0180245	0.00397872	5.89172e-06
rs7201904	16	72323298	G	A	0.31346	-0.00629708	0.00139002	5.89235e-06
rs567203	11	28743701	T	C	0.314835	0.00628972	0.0013884	5.89268e-06
rs7953810	12	112029291	T	C	0.217612	0.00707943	0.00156275	5.89547e-06
rs10760379	9	127615232	T	C	0.557025	0.00588051	0.00129811	5.89662e-06
rs17792032	18	53814447	C	A	0.0341619	-0.0160978	0.00355362	5.89888e-06
rs12919044	16	69240509	G	A	0.584036	0.00595482	0.00131456	5.90149e-06
rs1209988	6	120884899	G	A	0.745974	0.00670997	0.00148127	5.90222e-06
rs78727125	2	50499956	T	C	0.89412	0.00949328	0.00209573	5.90336e-06
rs17759746	2	28394293	T	C	0.897058	-0.00961197	0.00212194	5.90369e-06
rs1030720	3	85459212	T	C	0.135862	0.00852448	0.0018819	5.90589e-06
rs1203062	6	120884806	T	G	0.254101	-0.00670904	0.00148113	5.90743e-06
rs72928421	18	53814300	G	A	0.0341656	-0.0160956	0.00355344	5.91019e-06
rs9302300	15	82098978	T	C	0.21801	-0.00707376	0.00156173	5.91389e-06
rs10766160	11	14180863	G	A	0.41214	-0.00616368	0.0013608	5.91407e-06
rs146783234	3	45568854	T	C	0.0786936	0.0108472	0.00239483	5.91466e-06
rs1711846	10	93795799	G	A	0.351261	-0.00611824	0.00135079	5.9152e-06
rs73334069	10	106761317	T	C	0.0669653	-0.0116843	0.00257967	5.9159e-06
rs489783	11	111520522	G	A	0.706357	-0.00641284	0.00141584	5.91646e-06
rs34749438	6	162955459	T	G	0.905707	0.00999385	0.0022065	5.91852e-06
rs7229365	18	71077571	T	C	0.334305	0.00619092	0.00136687	5.91876e-06
rs35494059	6	162967651	T	G	0.908838	0.0101465	0.00224021	5.91901e-06
rs1917253	8	85968968	T	C	0.299956	0.00637337	0.00140717	5.92077e-06
rs59378249	7	71768832	T	C	0.0903988	-0.010184	0.00224869	5.93083e-06
rs1221858	1	96476317	T	G	0.843759	0.00804298	0.00177596	5.93153e-06
rs9696927	9	127761435	G	A	0.428098	-0.00590186	0.00130319	5.93264e-06
rs10839568	11	6530278	T	C	0.327931	-0.00622028	0.00137353	5.93526e-06
rs755854	1	117563582	T	C	0.721129	0.00651184	0.00143791	5.93535e-06
rs539619	3	138455427	T	C	0.469241	-0.00585129	0.00129208	5.93805e-06
rs765624	18	24657823	T	C	0.311552	-0.00630534	0.00139235	5.93855e-06
rs2075238	12	16510286	T	C	0.0643605	0.0118997	0.00262771	5.93928e-06
rs2238152	12	112214459	T	G	0.167452	0.00782068	0.00172698	5.93965e-06
rs10461814	5	25197506	C	A	0.489806	-0.00584121	0.0012899	5.94317e-06
rs11066113	12	112423062	T	G	0.907452	-0.0100758	0.00222506	5.94557e-06
rs6778189	3	85462693	C	A	0.135903	0.00852049	0.00188166	5.94924e-06
rs111598781	3	44453120	T	C	0.856078	0.00831851	0.00183705	5.94951e-06
rs4955548	3	134341060	C	A	0.663423	-0.00617907	0.00136459	5.94982e-06
rs79375047	3	69907706	T	C	0.178477	0.00762539	0.00168401	5.95142e-06
rs793516	10	98987985	T	G	0.32232	-0.00624736	0.00137969	5.95188e-06
rs61873714	10	99840527	G	A	0.826178	-0.00770489	0.00170158	5.95241e-06
rs636497	1	62920029	G	A	0.329156	0.00621334	0.00137223	5.95726e-06
rs2377106	1	216772629	T	C	0.353221	0.00610828	0.00134908	5.96136e-06
rs37973	7	8007876	G	A	0.424788	0.00590636	0.00130448	5.96154e-06
rs10777906	12	98542779	G	A	0.557844	0.00587844	0.00129836	5.96572e-06
rs4536769	3	137195633	T	G	0.950294	-0.0134348	0.00296732	5.96636e-06
rs2414139	15	52648468	T	C	0.760149	-0.00683696	0.00151015	5.97291e-06
rs2195088	2	219657838	G	A	0.476861	0.00584508	0.00129106	5.97293e-06
rs62132550	2	37141085	T	C	0.450893	-0.00586699	0.0012959	5.97298e-06
rs80340488	6	162962229	G	A	0.90572	0.00999019	0.00220664	5.97362e-06
rs2175409	4	152701656	T	C	0.6303	-0.00604744	0.00133579	5.97589e-06
rs10459232	12	49467076	C	A	0.434227	-0.0058896	0.00130094	5.97777e-06
rs2220399	5	123707675	C	A	0.704595	0.00639863	0.00141339	5.97834e-06
rs9652987	18	31990495	T	C	0.651522	-0.00612654	0.00135331	5.98081e-06
rs12051981	18	5629174	G	A	0.903196	-0.00990194	0.00218728	5.98101e-06
rs11213971	11	111529829	G	A	0.706077	-0.00640776	0.00141545	5.98197e-06
rs8085433	18	40249522	G	A	0.288271	0.00644449	0.00142357	5.98311e-06
rs10835404	11	28793708	G	A	0.414395	0.00592558	0.00130896	5.98443e-06
rs13020432	2	219668211	T	C	0.50334	0.00583815	0.00128967	5.98625e-06
rs7978737	12	112196611	T	C	0.169095	0.0077873	0.00172027	5.98853e-06
rs6751788	2	163721765	T	C	0.32407	0.00623659	0.00137774	5.99188e-06
rs4517928	2	158369029	T	G	0.806279	-0.00743457	0.00164239	5.99214e-06
rs17818431	22	20052420	G	A	0.834056	-0.00784547	0.00173325	5.99804e-06
rs12088947	1	216770160	G	A	0.645326	-0.00610072	0.00134782	6.00124e-06
rs7998731	13	59089593	T	C	0.962148	0.0152985	0.0033799	6.00178e-06
rs6805492	3	3781374	G	A	0.931445	0.01155	0.00255175	6.0028e-06
rs4605591	3	134328361	T	C	0.625545	-0.00603027	0.00133232	6.00659e-06
rs4627353	16	5770672	T	C	0.272238	0.00657249	0.00145216	6.01097e-06
rs7754300	6	120895615	C	A	0.747115	0.00671417	0.00148348	6.01238e-06
rs57667850	1	71509600	G	A	0.106126	-0.00947524	0.00209357	6.01442e-06
rs4856516	3	84511509	G	A	0.7287	0.00656349	0.00145023	6.01598e-06
rs113922877	2	103372986	G	A	0.725322	0.00653816	0.00144465	6.01789e-06
rs140587512	11	9473971	G	A	0.570399	0.00589526	0.00130261	6.01877e-06
rs3913961	5	25288417	T	C	0.48846	-0.00585216	0.00129309	6.01953e-06
rs9541001	13	67680052	T	C	0.104012	0.00955934	0.00211224	6.02002e-06
rs397092	21	46582564	G	A	0.532563	0.00584889	0.00129238	6.02045e-06
rs10168652	2	163721922	G	A	0.324486	0.00623297	0.00137728	6.02361e-06
rs9822928	3	3777960	G	A	0.0693614	-0.0114856	0.00253797	6.02487e-06
rs7651113	3	85452082	T	C	0.864157	-0.00851704	0.00188201	6.02509e-06
rs6437103	2	158371983	T	C	0.805615	-0.00742284	0.00164026	6.02819e-06
rs6587976	1	62945631	T	C	0.328334	0.00621379	0.0013731	6.02923e-06
rs6783075	3	3776440	T	C	0.0693748	-0.0114841	0.00253774	6.03013e-06
rs6912394	6	16945997	T	G	0.740633	0.00665798	0.00147127	6.03042e-06
rs2252809	20	60147144	T	C	0.2375	-0.00685707	0.00151527	6.03057e-06
rs6121726	20	60184247	T	C	0.720323	0.00651684	0.0014401	6.03177e-06
rs10942102	5	25295184	G	A	0.48849	-0.00585159	0.00129309	6.03181e-06
rs1167996	1	62927797	T	G	0.328953	0.00621066	0.00137245	6.03265e-06
rs6748200	2	100080895	G	A	0.719749	-0.00649702	0.00143574	6.0332e-06
rs61522141	7	71767188	G	A	0.909566	0.010174	0.00224829	6.0333e-06
rs1502405	15	38183072	G	A	0.440617	-0.00587753	0.00129885	6.03441e-06
rs4376477	8	78162064	T	C	0.219281	0.00705214	0.00155843	6.03543e-06
rs9864534	3	180029338	T	C	0.286228	0.00645564	0.00142662	6.03546e-06
rs62253183	3	69907344	T	C	0.178468	0.00762043	0.00168405	6.03749e-06
rs28382977	2	100018304	G	A	0.7188	-0.00648989	0.00143425	6.04118e-06
rs7045959	9	4267787	T	G	0.393339	0.00597303	0.00132003	6.04175e-06
rs701815	10	98975893	C	A	0.323471	-0.00623695	0.0013784	6.04601e-06
rs7579457	2	213956951	T	C	0.379634	0.006012	0.00132871	6.04826e-06
rs9838119	3	134331980	T	C	0.625466	-0.006028	0.00133226	6.04976e-06
rs4363451	1	153790501	T	C	0.31522	0.00634924	0.00140328	6.05145e-06
rs4856517	3	84511514	T	C	0.271334	-0.00656133	0.00145017	6.05344e-06
rs9840812	3	135843162	T	C	0.764306	0.00687368	0.00151925	6.05737e-06
rs4740037	8	85976176	T	C	0.298734	0.00637403	0.00140882	6.05741e-06
rs2619716	5	155279757	T	C	0.622654	0.00601871	0.00133029	6.05753e-06
rs7562896	2	195356725	C	A	0.24155	0.0068162	0.00150656	6.0586e-06
rs7566132	2	53201928	G	A	0.22542	0.00698175	0.00154316	6.0591e-06
rs55996463	3	180033288	C	A	0.716096	-0.00647026	0.00143012	6.05991e-06
rs1933850	6	120888953	G	A	0.746271	0.00670416	0.00148185	6.06244e-06
rs58991576	5	130589540	T	C	0.789248	0.00715294	0.00158104	6.06267e-06
rs9837921	3	84526863	G	A	0.270261	-0.00656876	0.00145198	6.06813e-06
rs13087042	3	85755008	G	A	0.750753	-0.00674363	0.00149064	6.06867e-06
rs1784782	11	111525764	C	A	0.706346	-0.00640512	0.00141582	6.06966e-06
rs9953270	18	24687371	T	C	0.674687	0.00622656	0.00137637	6.07138e-06
rs7098887	10	1226436	T	C	0.314516	0.00628241	0.00138872	6.072e-06
rs2252164	20	60142455	G	A	0.268654	-0.00658099	0.00145473	6.07239e-06
rs9875756	3	84527192	G	A	0.729059	0.00656333	0.00145083	6.07284e-06
rs4534183	9	71325908	G	A	0.5113	0.00583578	0.00129002	6.07387e-06
rs7144406	14	98659847	G	A	0.211546	0.00714254	0.00157889	6.07425e-06
rs7579893	2	158371626	T	C	0.805541	-0.00741902	0.00164002	6.07614e-06
rs6758166	2	147461143	T	C	0.559182	0.00587527	0.00129877	6.07614e-06
rs16835140	2	194145371	G	A	0.463908	0.00584898	0.00129301	6.08101e-06
rs9822714	3	138508482	T	C	0.467165	-0.00584631	0.00129242	6.08185e-06
rs1144320	1	96524674	T	C	0.0955516	-0.00992183	0.00219344	6.08493e-06
rs356910	18	26336904	G	A	0.213397	0.00711908	0.00157386	6.08734e-06
rs6783172	3	3776465	T	C	0.069375	-0.0114789	0.00253774	6.08893e-06
rs12023489	1	62923858	G	A	0.676411	-0.00623422	0.00137828	6.09141e-06
rs8181326	10	98998195	G	A	0.347764	-0.00612393	0.00135392	6.09333e-06
rs9844114	3	15992043	T	C	0.753174	-0.00676434	0.00149555	6.09755e-06
rs4266584	7	105059606	C	A	0.680942	-0.00625706	0.0013834	6.09777e-06
rs12357593	10	325134	T	C	0.370565	-0.00603871	0.00133515	6.10022e-06
rs10150723	14	47928236	G	A	0.749429	0.00676233	0.00149518	6.10365e-06
rs61899383	11	111529083	G	A	0.293579	0.00640385	0.00141593	6.10519e-06
rs624660	1	62920388	C	A	0.670632	-0.006205	0.00137201	6.10935e-06
rs7969091	12	49464449	G	A	0.432542	-0.0058862	0.00130154	6.11146e-06
rs7860834	9	127603434	G	A	0.425043	-0.00589899	0.00130445	6.11983e-06
rs58696100	18	42885109	T	C	0.857728	0.00834736	0.00184588	6.12112e-06
rs10794729	10	1227597	G	A	0.314353	0.00628079	0.00138892	6.12373e-06
rs875257	11	111530453	G	A	0.706328	-0.00640223	0.0014158	6.12604e-06
rs74896182	3	84419734	T	C	0.126189	-0.00878103	0.00194185	6.12641e-06
rs1860225	7	32263711	G	A	0.366446	0.00605154	0.00133827	6.12814e-06
rs41535346	18	53816606	C	A	0.0339753	-0.0161116	0.00356301	6.12875e-06
rs59981051	2	53154249	T	C	0.275142	0.00652899	0.00144388	6.13101e-06
rs7625209	3	84639000	T	C	0.879739	0.00896421	0.00198244	6.13108e-06
rs10942097	5	25191485	T	C	0.510919	0.00583273	0.00128994	6.1343e-06
rs7099278	10	107025800	G	A	0.0930515	-0.0100366	0.00221964	6.13439e-06
rs4827689	X	145183983	G	A	0.296098	-0.00642293	0.0014205	6.13691e-06
rs215616	7	32349973	G	A	0.393008	0.00596939	0.00132022	6.14023e-06
rs12631345	3	85440211	G	A	0.134829	0.00853642	0.00188796	6.14036e-06
rs1468303	5	130804400	T	C	0.795021	0.00722228	0.00159732	6.14039e-06
rs1565208	3	44233507	T	G	0.810317	0.00743659	0.00164473	6.1413e-06
rs17625605	1	177628819	G	A	0.96063	-0.0150029	0.00331817	6.14224e-06
rs10739657	9	127599475	C	A	0.45134	-0.00585916	0.00129586	6.14225e-06
rs12475698	2	194138867	G	A	0.464837	0.00584537	0.00129283	6.14442e-06
rs7828247	8	78159980	T	G	0.780707	-0.00704601	0.0015584	6.14602e-06
rs72928429	18	53815322	G	A	0.965873	0.0160747	0.00355537	6.14744e-06
rs2147609	14	58846979	G	A	0.598237	-0.00594663	0.00131528	6.14932e-06
rs80237035	5	50323158	G	A	0.147498	0.00822149	0.00181844	6.14978e-06
rs59339349	19	33978723	G	A	0.308235	0.00631346	0.00139642	6.15008e-06
rs113721969	20	34120072	T	C	0.150049	-0.00816607	0.00180623	6.15318e-06
rs72829943	2	103421418	G	A	0.275789	-0.00652309	0.00144286	6.15644e-06
rs80163550	3	45551393	G	A	0.0784372	0.010843	0.0023984	6.15649e-06
rs9482056	6	120893062	G	A	0.746731	0.00670332	0.00148273	6.15724e-06
rs12264321	10	107024459	G	A	0.906818	0.0100284	0.00221825	6.15908e-06
rs7158278	14	40976563	T	C	0.365843	0.00605216	0.00133872	6.15917e-06
rs13089152	3	84765574	T	C	0.674144	-0.00621981	0.00137581	6.15933e-06
rs9838467	3	134332222	C	A	0.374572	0.0060228	0.00133224	6.15998e-06
rs6764572	3	84523379	T	G	0.270489	-0.0065624	0.0014516	6.15998e-06
rs34885328	6	162963700	T	C	0.0943403	-0.00997293	0.00220601	6.16077e-06
rs12549989	8	78155141	G	A	0.218873	0.00704998	0.00155948	6.16269e-06
rs13358565	5	155726637	G	A	0.260016	0.00664579	0.00147008	6.16386e-06
rs10942088	5	25091721	G	A	0.511112	0.00583129	0.00128995	6.16788e-06
rs9848254	3	134330374	T	G	0.374387	0.006023	0.00133236	6.16844e-06
rs557966	11	28806790	G	A	0.418674	0.00590837	0.00130704	6.17159e-06
rs9591885	13	59083371	T	C	0.962127	0.0152745	0.003379	6.17185e-06
rs539343	11	74154790	T	C	0.458768	0.00584958	0.00129405	6.17288e-06
rs2067553	9	127622073	G	A	0.570497	0.00588837	0.00130265	6.17522e-06
rs1320182	3	123834347	G	A	0.309604	0.00630453	0.00139473	6.17625e-06
rs10761237	9	96340817	T	C	0.515265	0.00583225	0.00129025	6.17643e-06
rs13210901	6	162963957	T	C	0.094338	-0.00997182	0.00220604	6.17682e-06
rs6731437	2	51706017	G	A	0.860514	-0.00841308	0.0018612	6.17696e-06
rs79348488	15	80999240	G	A	0.287251	-0.00644133	0.00142508	6.18492e-06
rs356908	18	26335829	G	A	0.786303	-0.00711006	0.00157305	6.18652e-06
rs4298523	8	18420955	G	A	0.438747	-0.00587329	0.00129944	6.18753e-06
rs9538151	13	59220560	G	A	0.375552	-0.00601842	0.00133155	6.18798e-06
rs2277862	20	34152782	T	C	0.153531	-0.00808734	0.0017893	6.18874e-06
rs8016611	14	48015425	T	C	0.741599	0.00665767	0.00147301	6.19103e-06
rs12489386	3	49927503	T	G	0.0766093	0.0109573	0.00242439	6.19525e-06
rs2945093	11	28844723	G	A	0.441619	0.00586878	0.00129852	6.19608e-06
rs6699719	1	71622004	T	G	0.894502	0.00948675	0.00209905	6.19743e-06
rs2269341	1	110172362	T	C	0.404763	0.00593724	0.0013137	6.19868e-06
rs10819023	9	127767144	T	C	0.422849	-0.00589894	0.00130527	6.2035e-06
rs10428188	3	24186625	C	A	0.842813	-0.00800647	0.00177161	6.20367e-06
rs7711841	5	25137659	T	C	0.488296	-0.00582985	0.00128999	6.2042e-06
rs10175099	2	53146216	G	A	0.229155	0.00693359	0.00153422	6.20475e-06
rs1467676	9	127602518	G	A	0.60264	0.00595518	0.00131775	6.20767e-06
rs630144	1	62918864	G	A	0.329418	0.00619995	0.00137196	6.21145e-06
rs12656951	5	123726589	G	A	0.704495	0.00638651	0.00141325	6.21221e-06
rs6657050	1	63105253	G	A	0.328461	0.00620443	0.00137296	6.21295e-06
rs12619197	2	22566548	G	A	0.545288	-0.00585184	0.00129496	6.21472e-06
rs4648328	12	112222788	T	C	0.165825	0.00783461	0.00173374	6.21627e-06
rs2272847	22	50646202	G	A	0.419907	-0.00590401	0.00130652	6.2163e-06
rs149169	5	50245939	T	C	0.793272	-0.00719549	0.00159231	6.21652e-06
rs10110371	8	78160132	T	C	0.780707	-0.00704222	0.0015584	6.217e-06
rs10155793	6	19336973	T	C	0.0829249	0.0105661	0.00233826	6.21932e-06
rs7948236	11	111499933	C	A	0.295107	0.00638866	0.0014138	6.21984e-06
rs12490164	3	137196162	T	C	0.950294	-0.0134086	0.00296732	6.22027e-06
rs609007	11	111719593	G	A	0.360379	0.00609817	0.00134953	6.2208e-06
rs37972	7	8007509	T	C	0.423678	0.0058965	0.00130493	6.22399e-06
rs1522683	2	57698931	T	G	0.205984	0.0072046	0.00159443	6.22459e-06
rs62484029	7	127796484	T	G	0.738022	0.00662623	0.00146647	6.22815e-06
rs17508684	2	50442052	T	C	0.931223	0.0115128	0.00254793	6.22841e-06
rs35857733	16	69191499	T	C	0.567183	0.00590871	0.00130772	6.23325e-06
rs493077	11	78973937	T	C	0.445874	-0.00586166	0.00129731	6.23376e-06
rs5994885	22	22095771	T	C	0.7042	0.00638347	0.00141283	6.23613e-06
rs2342728	16	5770586	G	A	0.728049	-0.00656318	0.00145264	6.23983e-06
rs7783805	7	106860011	T	C	0.515536	0.0058295	0.00129026	6.24066e-06
rs59716545	17	38031857	T	G	0.53995	-0.00584534	0.00129377	6.24095e-06
rs10839569	11	6533260	T	C	0.3322	-0.00618536	0.00136904	6.24222e-06
rs7229062	18	71077455	G	A	0.334736	0.00617354	0.00136643	6.24259e-06
rs4629556	5	25289498	G	A	0.488451	-0.00584218	0.00129309	6.24312e-06
rs356925	18	26327608	C	A	0.253859	0.00669375	0.0014816	6.24526e-06
rs78330882	1	84549219	T	C	0.111582	0.00925271	0.00204802	6.24591e-06
rs2555146	11	6533965	T	G	0.314314	-0.00627518	0.00138897	6.24619e-06
rs7561572	2	37141336	G	A	0.475028	-0.00589839	0.00130557	6.24647e-06
rs11801478	1	71567579	T	C	0.106044	-0.00946164	0.00209428	6.24728e-06
rs7978851	12	112928451	G	A	0.824558	-0.00765923	0.00169536	6.24964e-06
rs77786418	2	50403617	T	C	0.0699142	-0.0114238	0.00252867	6.25097e-06
rs11207974	1	62949960	T	C	0.671648	-0.00620298	0.00137308	6.25581e-06
rs992476	2	163722422	T	G	0.32437	0.00622248	0.00137741	6.25673e-06
rs361054	3	138468963	T	C	0.531147	0.00583725	0.00129214	6.2576e-06
rs9861269	3	85469412	C	A	0.864368	-0.00850748	0.00188324	6.25841e-06
rs55899735	18	53815783	G	A	0.965873	0.0160609	0.00355536	6.26103e-06
rs972677	3	136975286	G	A	0.389804	0.00597257	0.00132215	6.26287e-06
rs583609	1	62916796	T	C	0.670883	-0.00619883	0.00137227	6.26652e-06
rs57815418	7	106961560	T	C	0.526624	0.00583376	0.00129147	6.26782e-06
rs11768955	7	32378706	T	C	0.916927	-0.0105537	0.00233637	6.26845e-06
rs11742952	5	25128890	T	C	0.489479	-0.00582659	0.00128992	6.27167e-06
rs35171017	6	162965204	C	A	0.905668	0.00996494	0.0022061	6.2723e-06
rs73334060	10	106759412	T	C	0.0670953	-0.0116417	0.00257735	6.27447e-06
rs72928427	18	53815163	T	C	0.965872	0.0160589	0.00355532	6.27613e-06
rs4245905	3	134328864	T	C	0.625654	-0.0060182	0.00133239	6.27705e-06
rs12087642	1	216769382	G	A	0.646075	-0.00609077	0.00134847	6.27769e-06
rs2083296	2	194150672	T	G	0.53646	-0.00584048	0.00129308	6.28016e-06
rs2264834	2	194283700	T	C	0.322076	-0.0062329	0.00137997	6.28111e-06
rs12102003	15	52864037	T	C	0.756543	-0.0067861	0.00150252	6.2874e-06
rs62484026	7	127792094	G	A	0.736862	0.00661388	0.00146439	6.28795e-06
rs17043912	2	53212803	G	A	0.770653	-0.00692712	0.00153379	6.29144e-06
rs62498659	8	18461111	G	A	0.711113	-0.0064255	0.00142274	6.29344e-06
rs62484030	7	127796499	C	A	0.263027	-0.00661437	0.00146458	6.29562e-06
rs1146544	1	96564127	T	G	0.0917839	-0.0100858	0.00223336	6.30258e-06
rs61436115	2	100076688	G	A	0.718588	-0.00647558	0.00143393	6.30272e-06
rs1346889	18	40234683	T	C	0.728937	-0.00655103	0.00145064	6.30278e-06
rs1876937	2	53146748	G	A	0.723773	-0.00651255	0.00144212	6.30342e-06
rs144231633	5	166143626	T	C	0.113869	-0.00916709	0.00202997	6.30558e-06
rs138104636	2	100082679	T	C	0.275342	0.00651894	0.00144357	6.30625e-06
rs9988450	1	62924448	T	C	0.32876	0.00619863	0.00137265	6.30788e-06
rs356913	18	26337534	T	C	0.786267	-0.00710312	0.00157296	6.30851e-06
rs356822	18	26351258	G	A	0.213751	0.00710286	0.0015729	6.30896e-06
rs4407499	4	18372371	G	A	0.495587	0.00582382	0.00128968	6.31078e-06
rs1920619	3	123848775	T	C	0.682756	-0.00625646	0.00138551	6.31291e-06
rs7722654	5	50740885	T	C	0.234201	0.00687541	0.0015226	6.31437e-06
rs4278241	9	127600496	G	A	0.451657	-0.00585119	0.00129578	6.3145e-06
rs7010658	8	78180278	C	A	0.215866	0.00707717	0.00156729	6.31584e-06
rs7635968	3	84510574	T	C	0.727621	0.00654029	0.00144843	6.31849e-06
rs10179471	2	37023788	T	G	0.71984	0.00648354	0.00143588	6.32031e-06
rs7612337	3	3778465	G	A	0.930775	0.0114703	0.00254028	6.32067e-06
rs1789355	11	111499718	T	C	0.295083	0.00638396	0.00141384	6.32147e-06
rs1596354	17	61375289	G	A	0.689887	-0.00629471	0.00139409	6.32312e-06
rs1323433	9	104358072	T	C	0.219276	-0.00703675	0.00155846	6.32566e-06
rs72881281	2	50392938	G	A	0.0706404	-0.011363	0.00251662	6.32596e-06
rs4672093	2	53167075	G	A	0.72401	-0.00651311	0.00144251	6.32812e-06
rs3767785	1	117564890	T	C	0.275324	-0.00651797	0.0014436	6.32915e-06
rs55695338	4	114599261	T	C	0.794476	0.00720488	0.00159576	6.33139e-06
rs11679627	2	141321160	T	G	0.869546	0.00864411	0.00191453	6.33158e-06
rs2264021	2	194283676	G	A	0.322327	-0.00622921	0.00137968	6.33244e-06
rs4678305	3	136973751	T	C	0.609009	-0.0059662	0.00132143	6.33274e-06
rs17679136	7	127791555	T	C	0.735793	0.00671013	0.0014862	6.33331e-06
rs7853748	9	71331143	G	A	0.488712	-0.00582458	0.00129007	6.33354e-06
rs6071522	20	37426336	G	A	0.452463	0.00585091	0.00129595	6.33911e-06
rs35812426	5	25153680	G	A	0.511834	0.00582398	0.00128999	6.3397e-06
rs113110726	3	84420854	G	A	0.873021	0.00874351	0.00193668	6.3409e-06
rs73752859	5	50431144	G	A	0.17575	0.00764854	0.00169418	6.34395e-06
rs34454985	1	60713329	T	C	0.181613	-0.00755084	0.00167257	6.34597e-06
rs61802198	1	60714444	T	G	0.818349	0.00755015	0.00167243	6.3473e-06
rs71567656	6	162968868	T	C	0.0943312	-0.00995936	0.00220611	6.34819e-06
rs1424114	16	69224615	T	C	0.350145	0.00610248	0.00135178	6.34927e-06
rs2431304	5	130726142	T	C	0.209053	-0.00715875	0.00158575	6.34935e-06
rs28533764	15	38179910	C	A	0.441625	-0.00586214	0.00129854	6.34949e-06
rs1743248	6	118654836	T	C	0.837899	0.00789852	0.00174964	6.35014e-06
rs4955545	3	134332926	G	A	0.625423	-0.0060142	0.00133223	6.3502e-06
rs2803098	6	163074851	G	A	0.0945001	-0.00995116	0.00220433	6.35084e-06
rs12907298	15	89921239	G	A	0.18661	-0.00747165	0.00165509	6.35116e-06
rs215669	7	32378979	G	A	0.391323	0.00596445	0.00132124	6.35347e-06
rs6888065	5	123720440	G	A	0.321516	-0.00623239	0.0013806	6.35377e-06
rs7623567	3	134330976	T	C	0.374562	0.00601407	0.00133224	6.35388e-06
rs56042241	18	53816147	T	C	0.965873	0.0160497	0.00355536	6.35496e-06
rs1781195	1	62988972	T	C	0.328867	0.0061959	0.00137253	6.35497e-06
rs150196764	8	85956159	G	A	0.299403	0.00635552	0.00140792	6.35815e-06
rs10208605	2	147553238	G	A	0.612269	-0.00597409	0.00132343	6.35864e-06
rs12631046	3	85510024	T	C	0.864072	-0.00849327	0.00188152	6.36021e-06
rs2252560	20	60145672	T	G	0.237664	-0.00683834	0.00151491	6.36126e-06
rs1893798	18	53810649	C	A	0.0339964	-0.0160788	0.00356197	6.36136e-06
rs10889350	1	63085266	T	C	0.328092	0.00619929	0.00137336	6.36267e-06
rs215628	7	32360096	T	C	0.607635	-0.00596113	0.00132061	6.36374e-06
rs75532214	13	106568016	G	A	0.844526	-0.00803324	0.00177966	6.36428e-06
rs10889349	1	63081919	G	A	0.32875	0.00619598	0.00137265	6.36565e-06
rs634341	1	62921422	T	C	0.670975	-0.00619466	0.00137237	6.36657e-06
rs12361753	11	28756242	T	C	0.41332	0.00591069	0.00130947	6.36741e-06
rs519537	17	46971140	G	A	0.470133	0.00583154	0.00129194	6.36801e-06
rs7635730	3	84510194	G	A	0.271313	-0.00654591	0.00145021	6.3685e-06
rs1690766	1	62987289	T	C	0.328397	0.0061975	0.00137303	6.36948e-06
rs4697456	4	24406911	T	C	0.515525	-0.00582431	0.00129036	6.37023e-06
rs12653781	5	25237246	G	A	0.489134	-0.00582236	0.00128994	6.37137e-06
rs36022778	6	162965555	T	C	0.905703	0.00995905	0.00220647	6.37437e-06
rs73123263	3	3782173	T	C	0.937514	0.0120247	0.00266415	6.37561e-06
rs186927	2	44932572	T	C	0.836525	-0.00787012	0.00174372	6.37897e-06
rs57626270	3	123857914	G	A	0.31458	0.00626756	0.00138865	6.37943e-06
rs10810049	9	13868750	T	G	0.808129	0.00739089	0.00163755	6.38018e-06
rs11800532	1	71572408	G	A	0.106257	-0.00944387	0.00209243	6.3812e-06
rs9960062	18	24704696	C	A	0.675176	0.00624428	0.00138354	6.38341e-06
rs67068838	13	59100375	T	C	0.0378628	-0.0152522	0.00337944	6.38456e-06
rs2220508	2	28368509	T	C	0.249821	-0.0067225	0.00148952	6.38544e-06
rs3988130	1	60711935	T	C	0.818426	0.00754925	0.00167271	6.38577e-06
rs17623227	2	155619395	G	A	0.428085	-0.00588157	0.0013032	6.38611e-06
rs356915	18	26338764	T	C	0.213722	0.00709915	0.00157299	6.38667e-06
rs10889339	1	63012056	G	A	0.670986	-0.00619373	0.00137237	6.38703e-06
rs1630880	6	118676237	T	C	0.849888	0.0081476	0.0018053	6.3872e-06
rs7646335	3	3778406	G	A	0.0693536	-0.0114548	0.0025381	6.388e-06
rs72829988	2	103547498	G	A	0.741873	0.00665017	0.00147356	6.39201e-06
rs2614488	14	99751588	G	A	0.595325	-0.00594305	0.0013169	6.39473e-06
rs59892985	2	194157972	T	C	0.461639	0.00583717	0.00129345	6.39558e-06
rs10490244	2	50303940	T	C	0.753231	0.0067496	0.00149564	6.39664e-06
rs168561	18	26351616	T	G	0.213747	0.00709829	0.00157291	6.39701e-06
rs343952	2	45003405	G	A	0.849248	-0.00813272	0.00180216	6.39876e-06
rs113422987	1	153787279	T	C	0.315396	0.00633168	0.00140306	6.39918e-06
rs4542669	16	26193438	G	A	0.737721	-0.0066153	0.00146594	6.40208e-06
rs2103317	2	51702976	G	A	0.86098	-0.00841075	0.00186383	6.40302e-06
rs6772890	3	85503303	G	A	0.864201	-0.00849393	0.00188227	6.40407e-06
rs4352908	9	71326194	T	C	0.489621	-0.00582111	0.00128997	6.40412e-06
rs9845460	3	136587117	G	A	0.783107	0.00706033	0.0015646	6.40523e-06
rs1880378	3	134330709	T	C	0.374586	0.00601164	0.00133222	6.40704e-06
rs17461653	2	50436716	T	C	0.0687677	-0.0114982	0.00254809	6.40801e-06
rs356918	18	26341581	T	C	0.78628	-0.00709792	0.00157299	6.41059e-06
rs3913965	5	25245667	T	G	0.486864	-0.00583534	0.0012932	6.41161e-06
rs10276168	7	53260331	T	C	0.438239	-0.00586415	0.00129959	6.41294e-06
rs2846538	6	163031189	T	C	0.906027	0.0100821	0.00223437	6.41325e-06
rs487985	11	111517908	G	A	0.293756	0.00641872	0.0014225	6.41332e-06
rs1542844	6	155935914	T	C	0.523931	0.00582586	0.00129111	6.41348e-06
rs35281651	5	25228516	G	A	0.488824	-0.00582064	0.00128996	6.4135e-06
rs12129768	1	84628655	T	C	0.886108	-0.00915893	0.00202979	6.41395e-06
rs597078	1	62917857	G	A	0.670512	-0.00619028	0.00137188	6.41424e-06
rs501383	7	71744896	G	A	0.909206	0.0101267	0.00224428	6.4152e-06
rs6573194	14	58712914	T	C	0.586532	-0.00590833	0.00130941	6.41575e-06
rs6696502	1	63039533	T	C	0.672041	-0.00619745	0.0013735	6.41714e-06
rs6728444	2	158378267	G	A	0.194886	0.00739385	0.00163867	6.41856e-06
rs8054653	16	70749011	G	A	0.682272	-0.00624907	0.00138496	6.41938e-06
rs4717625	7	71508645	G	A	0.160979	-0.00791666	0.00175455	6.41945e-06
rs11250323	10	1235393	G	A	0.655287	-0.00612166	0.00135674	6.42063e-06
rs17161045	7	32261458	T	C	0.633812	-0.00603915	0.00133847	6.4221e-06
rs1468453	5	130587459	C	A	0.789156	0.00713248	0.00158079	6.4228e-06
rs8089174	18	40225585	T	C	0.271898	0.00653889	0.00144923	6.42315e-06
rs10461815	5	25207013	T	C	0.510866	0.00582011	0.00128994	6.42481e-06
rs1430145	2	183358906	T	C	0.604506	-0.00595022	0.00131879	6.42582e-06
rs12913258	15	82062829	T	G	0.196133	-0.00732699	0.00162395	6.42681e-06
rs12659474	5	130801304	T	C	0.795222	0.00720931	0.0015979	6.43011e-06
rs17531631	2	201224637	T	G	0.350238	-0.00609846	0.00135169	6.43016e-06
rs11602441	11	28757953	G	A	0.586886	-0.00590825	0.00130957	6.43378e-06
rs7535541	1	60704278	C	A	0.246673	-0.00674854	0.00149583	6.43535e-06
rs17454584	4	123353432	G	A	0.223347	-0.00698482	0.00154823	6.4372e-06
rs73043238	2	185522052	G	A	0.765418	-0.00686535	0.00152176	6.43814e-06
rs2304204	19	50169020	T	C	0.745312	0.00667696	0.00148001	6.43913e-06
rs142736909	8	85956121	T	C	0.700742	-0.00635262	0.00140812	6.43922e-06
rs1196366	1	245179188	T	G	0.691385	-0.00629756	0.00139594	6.4423e-06
rs9597739	13	59085220	T	C	0.0378701	-0.0152442	0.00337912	6.44313e-06
rs7645375	3	44283808	C	A	0.185503	-0.00748369	0.00165888	6.44368e-06
rs10903806	10	314421	G	A	0.634784	0.00604164	0.00133924	6.44463e-06
rs6871271	5	50428578	T	G	0.175474	0.00764761	0.00169523	6.44465e-06
rs4919146	10	99570333	G	A	0.536985	-0.00583387	0.0012932	6.44613e-06
rs2366638	1	63099577	G	A	0.671906	-0.00619531	0.00137336	6.45e-06
rs10157265	1	63093617	T	C	0.328091	0.00619498	0.00137336	6.45749e-06
rs1724603	15	52806914	T	G	0.823298	-0.00762592	0.00169059	6.45836e-06
rs3132817	6	163038421	G	A	0.906495	0.0099903	0.00221481	6.4619e-06
rs9927618	16	87502493	T	C	0.859798	0.00837736	0.00185725	6.46348e-06
rs4384962	3	84423318	G	A	0.127257	-0.00872744	0.00193487	6.46434e-06
rs7934922	11	111500026	T	C	0.295105	0.00637708	0.00141381	6.46533e-06
rs1600888	3	84461735	G	A	0.124775	-0.00880122	0.00195125	6.4657e-06
rs11858950	15	74021258	G	A	0.656839	-0.00612635	0.00135823	6.46654e-06
rs6699075	1	60709570	G	A	0.18079	-0.00755749	0.00167553	6.467e-06
rs62252182	3	69881433	G	A	0.206972	0.00717874	0.00159161	6.47184e-06
rs59350867	4	152695935	G	A	0.630696	-0.00602602	0.00133609	6.47653e-06
rs12360685	11	28815958	C	A	0.582113	-0.00589655	0.00130738	6.47689e-06
rs2803036	6	163045013	T	G	0.0934089	-0.00999366	0.00221583	6.4791e-06
rs117532041	13	59078594	G	A	0.962172	0.015248	0.00338093	6.48237e-06
rs10891284	11	111527737	T	C	0.294063	0.00638274	0.00141525	6.48365e-06
rs12493770	3	84530335	G	A	0.270381	-0.00654745	0.00145178	6.48424e-06
rs60195170	5	50745323	T	C	0.236321	0.00684529	0.00151785	6.48746e-06
rs11955750	5	25184490	G	A	0.512065	0.00581772	0.00129001	6.48796e-06
rs34194390	6	162950887	T	C	0.0954114	-0.00989826	0.00219488	6.49209e-06
rs2803099	6	163074407	T	C	0.905486	0.00994008	0.00220419	6.4941e-06
rs5966042	X	145187752	C	A	0.695282	0.0063851	0.0014159	6.49544e-06
rs9866968	3	85683470	G	A	0.652558	0.00610688	0.00135422	6.4973e-06
rs7649266	3	3779048	T	C	0.930656	0.0114464	0.00253827	6.49748e-06
rs4675183	2	228265743	G	A	0.439767	-0.00585829	0.0012991	6.49856e-06
rs6762209	3	135891736	T	C	0.892013	0.00936904	0.00207763	6.49866e-06
rs4917766	10	99097191	G	A	0.407521	-0.00591771	0.00131229	6.49926e-06
rs17090096	18	53817017	T	G	0.965772	0.0160098	0.0035503	6.5006e-06
rs6434599	2	194189578	T	C	0.462665	0.00583168	0.00129325	6.50325e-06
rs3846546	5	25246664	G	A	0.512943	0.00583134	0.00129318	6.50435e-06
rs1687369	10	98976923	G	A	0.678057	0.00622325	0.00138011	6.50635e-06
rs12476164	2	50521420	G	A	0.901769	0.00976923	0.00216653	6.50835e-06
rs6847844	4	152693246	T	C	0.36959	0.00602356	0.00133587	6.51064e-06
rs8099541	18	24664890	G	A	0.688817	0.0062801	0.00139278	6.51175e-06
rs4697060	4	24406965	G	A	0.472811	0.00582403	0.00129165	6.51342e-06
rs6790465	3	179909021	G	A	0.235403	0.00685318	0.0015199	6.51395e-06
rs34914000	5	131148950	T	C	0.785514	-0.00708367	0.00157102	6.51405e-06
rs2196803	2	194186909	T	C	0.463071	0.00583077	0.00129317	6.51598e-06
rs497111	11	111499512	G	A	0.295104	0.00637446	0.00141381	6.52207e-06
rs11065898	12	111862575	T	C	0.217387	0.00704857	0.00156334	6.52375e-06
rs7519402	1	216763940	T	C	0.35561	0.00607316	0.00134703	6.52719e-06
rs55786712	4	114607001	C	A	0.797525	0.00723467	0.00160467	6.528e-06
rs31609	5	108998717	G	A	0.202545	0.00723363	0.00160444	6.52866e-06
rs66992384	2	194181257	T	C	0.462253	0.00583097	0.00129333	6.52873e-06
rs13298435	9	15992075	T	G	0.594091	0.00592009	0.0013131	6.52927e-06
rs1116304	5	25147157	T	C	0.487689	-0.00581605	0.00129002	6.52943e-06
rs937276	6	118670051	T	G	0.150652	-0.00812699	0.00180264	6.53213e-06
rs71567653	6	162956702	G	A	0.094079	-0.00995785	0.00220875	6.53263e-06
rs388704	9	127801357	T	G	0.568441	0.0058694	0.00130189	6.53297e-06
rs67515167	13	59065663	C	A	0.962095	0.0152276	0.00337763	6.53308e-06
rs7422475	2	53145439	T	C	0.228941	0.00691909	0.00153473	6.53316e-06
rs1146543	1	96563346	T	G	0.908307	0.0100732	0.00223435	6.53383e-06
rs10178956	2	99511774	T	G	0.418513	-0.00598888	0.00132841	6.53449e-06
rs2342724	16	5770407	G	A	0.271117	0.00655526	0.00145404	6.53495e-06
rs701816	10	98977250	T	C	0.321975	-0.00622178	0.00138007	6.53516e-06
rs62140331	2	53200570	T	C	0.224769	0.00696383	0.00154475	6.5418e-06
rs1152472	14	56771207	T	C	0.428296	-0.00587442	0.00130311	6.54391e-06
rs743409	22	22129215	G	A	0.530903	-0.0058248	0.0012921	6.54411e-06
rs42264	5	130810028	T	G	0.205003	-0.00720036	0.00159725	6.54509e-06
rs4337300	16	6525983	T	C	0.51739	-0.0058172	0.00129044	6.54609e-06
rs2253065	20	60149773	G	A	0.75979	0.00680424	0.00150939	6.54613e-06
rs1371194	2	194173812	T	C	0.463206	0.0058293	0.00129314	6.54873e-06
rs518887	11	28790095	T	G	0.58254	-0.00589423	0.00130757	6.55137e-06
rs7612548	3	3778657	G	A	0.93065	0.0114414	0.00253816	6.55158e-06
rs72928441	18	53817071	T	C	0.965872	0.0160265	0.00355531	6.55166e-06
rs2032832	5	62743799	T	C	0.712024	-0.00641906	0.00142401	6.55249e-06
rs10467000	12	98574354	G	A	0.318369	-0.0062396	0.00138421	6.55334e-06
rs937813	2	28301540	T	C	0.884708	-0.00910141	0.00201909	6.55398e-06
rs13154608	5	155118067	G	A	0.685914	0.00626236	0.00138927	6.55484e-06
rs1785261	18	3322345	G	A	0.223213	-0.00698024	0.00154857	6.55843e-06
rs2643361	17	46977462	T	G	0.470128	0.0058233	0.00129194	6.56263e-06
rs11578414	1	71491272	C	A	0.895185	0.00948854	0.0021051	6.56283e-06
rs12476051	2	194157011	C	A	0.538549	-0.00583023	0.00129349	6.56338e-06
rs10520181	4	171179337	G	A	0.138402	0.00841658	0.0018673	6.564e-06
rs28562609	16	87503138	G	A	0.859892	0.00837363	0.00185778	6.56451e-06
rs1046914	10	1228206	T	C	0.686021	-0.00626235	0.00138937	6.56452e-06
rs1983025	10	1226355	G	A	0.326927	0.00619585	0.00137461	6.56468e-06
rs10222838	4	152690099	T	C	0.630585	-0.00602176	0.001336	6.56572e-06
rs5945368	X	153165516	T	C	0.232235	-0.00692209	0.00153576	6.56659e-06
rs7102343	11	28817276	G	A	0.582129	-0.00589269	0.00130739	6.56845e-06
rs146748228	7	69508880	T	C	0.0376468	0.0152737	0.00338875	6.56978e-06
rs17631053	17	61166496	G	A	0.243702	-0.00676958	0.00150197	6.57132e-06
rs3750679	10	1228623	T	C	0.685807	-0.00626085	0.00138911	6.5722e-06
rs9436223	1	62903547	T	C	0.329509	0.00618314	0.00137187	6.57254e-06
rs7612557	3	3778681	G	A	0.930651	0.0114397	0.00253818	6.57384e-06
rs867800	4	152691470	T	C	0.629981	-0.00601932	0.00133555	6.57528e-06
rs2337368	3	180000717	G	A	0.716509	-0.00644826	0.00143073	6.57603e-06
rs34998817	1	60722239	G	A	0.819417	0.00755487	0.00167628	6.5774e-06
rs1561603	7	154855479	T	C	0.307211	0.00629946	0.00139774	6.57833e-06
rs112439369	13	59077279	T	C	0.0379087	-0.0152217	0.00337747	6.57998e-06
rs7610238	3	85447364	T	C	0.865157	-0.00850831	0.00188788	6.58116e-06
rs7646245	3	136347372	C	A	0.0904071	0.010134	0.0022486	6.58138e-06
rs34505509	6	162948208	G	A	0.904598	0.00989231	0.00219501	6.58344e-06
rs4834067	4	126712640	T	C	0.261801	0.00661022	0.00146679	6.58761e-06
rs113285340	7	106742509	G	A	0.898456	-0.00962035	0.00213482	6.59347e-06
rs112715617	13	59080367	G	A	0.962117	0.0152251	0.00337857	6.5946e-06
rs12657569	5	155714121	G	A	0.74339	-0.00665303	0.00147638	6.59629e-06
rs356832	18	26323644	T	G	0.253717	0.00667779	0.00148188	6.5969e-06
rs356830	18	26323802	G	A	0.746848	-0.00668251	0.00148297	6.60097e-06
rs7582193	2	219652532	T	C	0.580993	-0.00588914	0.00130691	6.60167e-06
rs9316986	13	59067224	T	C	0.037914	-0.0152183	0.00337724	6.60173e-06
rs12128677	1	84563015	G	A	0.110864	0.00925464	0.00205381	6.60329e-06
rs9464966	6	16945864	C	A	0.259526	-0.00662831	0.00147098	6.60467e-06
rs73007235	2	103549819	G	A	0.742135	0.0066421	0.00147405	6.60527e-06
rs62251009	3	69849835	T	C	0.792763	-0.00716839	0.00159086	6.60706e-06
rs356919	18	26342278	T	C	0.213702	0.00708791	0.00157304	6.61009e-06
rs11168850	12	49472965	G	A	0.565737	0.00586177	0.00130093	6.6114e-06
rs6895586	5	130588008	C	A	0.210833	-0.0071229	0.00158082	6.61145e-06
rs13322429	3	30327000	T	C	0.718272	-0.00645882	0.00143344	6.61222e-06
rs7646835	3	3778883	G	A	0.0693457	-0.0114367	0.00253824	6.61324e-06
rs11853120	15	74022155	T	C	0.343195	0.00611974	0.0013582	6.61358e-06
rs75690303	3	84419526	G	A	0.126913	-0.00872807	0.00193711	6.61489e-06
rs73334027	10	106754545	C	A	0.929261	0.0113314	0.00251502	6.62171e-06
rs7633868	3	134331048	G	A	0.625405	-0.00600229	0.00133222	6.62198e-06
rs35136541	6	162964436	C	A	0.905596	0.00993615	0.00220535	6.6221e-06
rs1690656	6	118650436	T	C	0.837575	0.00787658	0.00174823	6.62267e-06
rs2075240	12	16510418	G	A	0.0653722	0.0117534	0.00260871	6.62296e-06
rs1439223	2	194185086	T	C	0.463107	0.00582621	0.00129316	6.62454e-06
rs2376262	1	103404219	T	C	0.606945	0.00594791	0.00132019	6.62617e-06
rs9839731	3	85465391	G	A	0.864116	-0.00847798	0.00188177	6.62707e-06
rs832410	17	46972865	T	C	0.529863	-0.00582059	0.00129194	6.62748e-06
rs2090492	11	28808408	G	A	0.417799	0.00589031	0.00130742	6.62837e-06
rs31733	5	165462856	T	C	0.54483	0.00583373	0.00129487	6.62945e-06
rs656464	1	60601856	T	C	0.695942	-0.00631532	0.00140178	6.6305e-06
rs61802199	1	60714503	T	C	0.818483	0.00753676	0.00167291	6.63173e-06
rs1914475	11	28749414	G	A	0.41588	0.00589409	0.0013083	6.63246e-06
rs58148656	13	59068785	G	A	0.0379223	-0.0152134	0.00337689	6.63286e-06
rs2732817	2	103419659	G	A	0.44843	0.00584119	0.00129656	6.63322e-06
rs356831	18	26323792	T	C	0.746669	-0.00667939	0.00148263	6.63394e-06
rs11705762	3	138527094	G	A	0.467413	-0.00582219	0.00129238	6.63686e-06
rs1999492	10	106900758	G	A	0.539576	-0.00582811	0.0012937	6.63693e-06
rs356917	18	26341528	T	C	0.213781	0.00708558	0.00157283	6.63734e-06
rs1679174	3	138179843	T	C	0.206787	-0.00717268	0.00159217	6.63855e-06
rs1413631	6	118655381	G	A	0.83841	0.00789184	0.00175187	6.64297e-06
rs73426393	12	112414363	T	C	0.0924172	0.0100298	0.00222647	6.64418e-06
rs79927621	3	84416970	G	A	0.127133	-0.00871971	0.00193568	6.64564e-06
rs4549280	3	84537972	G	A	0.268342	-0.00655543	0.00145525	6.64751e-06
rs11130327	3	52793239	G	A	0.395032	-0.00594179	0.00131904	6.64836e-06
rs12244321	10	107033965	G	A	0.90689	0.00999583	0.00221903	6.6498e-06
rs112699971	5	50438644	T	C	0.824346	-0.00763323	0.00169455	6.65027e-06
rs10140802	14	40977016	T	C	0.631494	-0.00602117	0.00133669	6.65123e-06
rs8100713	19	19393657	T	C	0.837917	0.00788175	0.00174974	6.65232e-06
rs4318591	3	134328333	G	A	0.625616	-0.00600166	0.00133237	6.65255e-06
rs12495831	3	49927722	C	A	0.076838	0.0109058	0.00242109	6.65264e-06
rs35029290	3	53248965	G	A	0.595079	-0.00601339	0.00133497	6.65289e-06
rs6935425	6	5986521	T	C	0.279652	-0.00647129	0.00143668	6.65783e-06
rs10166793	2	41698363	G	A	0.831607	0.00776177	0.00172318	6.65826e-06
rs10075660	5	131240843	C	A	0.792861	0.00716696	0.00159114	6.65935e-06
rs17040199	2	50432664	T	C	0.0705528	-0.0114677	0.00254599	6.66099e-06
rs7143452	14	47929457	C	A	0.257422	-0.00664294	0.00147483	6.66225e-06
rs9805735	13	59069569	G	A	0.962076	0.0152098	0.00337682	6.66247e-06
rs10216236	7	71814645	T	C	0.103243	-0.00954519	0.00211918	6.66288e-06
rs1146546	1	96566857	G	A	0.0916877	-0.0100642	0.00223441	6.66298e-06
rs7643741	3	84528678	T	C	0.729408	0.00653725	0.00145142	6.6675e-06
rs1551527	16	70749462	G	A	0.317978	0.00623652	0.00138467	6.66967e-06
rs28416955	2	28378682	T	C	0.24988	-0.00670818	0.0014894	6.66994e-06
rs4865668	5	50748359	G	A	0.23682	0.00683132	0.00151675	6.67116e-06
rs11192327	10	106887613	G	A	0.46078	0.00582635	0.00129362	6.67134e-06
rs9317009	13	59231395	T	G	0.624864	0.00599841	0.00133183	6.67234e-06
rs72928443	18	53817161	G	A	0.965872	0.0160125	0.00355531	6.67388e-06
rs11030443	11	28821572	G	A	0.444629	0.00584407	0.00129762	6.67814e-06
rs1316287	3	123833074	C	A	0.309353	0.00628257	0.00139503	6.68339e-06
rs116858843	7	71468501	T	C	0.0316844	-0.0165842	0.0036825	6.68426e-06
rs10935247	3	137155320	C	A	0.241893	0.00678121	0.00150577	6.68514e-06
rs59837898	19	30653705	T	C	0.924065	0.0109623	0.00243425	6.68865e-06
rs3741983	12	112939853	T	C	0.178291	0.00758668	0.00168467	6.68882e-06
rs356836	18	26320835	G	A	0.253714	0.00667341	0.00148188	6.68955e-06
rs2089811	4	152685171	T	C	0.630599	-0.00601649	0.00133601	6.69017e-06
rs11208000	1	63108374	G	A	0.328129	0.00618447	0.00137332	6.69041e-06
rs36031811	3	53249136	G	A	0.594941	-0.00601138	0.0013349	6.69289e-06
rs10016160	4	152693998	G	A	0.369275	0.00601675	0.00133611	6.69402e-06
rs4467509	4	156196646	G	A	0.799214	-0.00724854	0.00160968	6.69692e-06
rs2880429	16	5770520	G	A	0.728874	-0.00654756	0.00145403	6.69849e-06
rs72793436	2	53146500	C	A	0.229284	0.00690717	0.00153392	6.70148e-06
rs4955542	3	134328740	G	A	0.62549	-0.00599917	0.00133228	6.70166e-06
rs1168010	1	62943979	G	A	0.331311	0.00616874	0.00136995	6.70389e-06
rs1449871	3	24183115	G	A	0.694912	-0.00630588	0.00140043	6.70576e-06
rs9464964	6	16932783	T	C	0.241463	0.00678436	0.00150669	6.70576e-06
rs643363	18	40255166	T	C	0.710751	-0.00640362	0.00142214	6.70605e-06
rs318096	17	46975370	G	A	0.470194	0.0058173	0.00129193	6.70667e-06
rs10462263	5	25242668	G	A	0.488866	-0.00580841	0.00128997	6.70794e-06
rs7791580	7	53287547	T	G	0.766233	-0.00686032	0.00152359	6.70866e-06
rs7075467	10	106902844	C	A	0.462355	0.00582322	0.00129331	6.71332e-06
rs28382389	3	3776807	T	C	0.931038	0.0114579	0.00254476	6.71414e-06
rs12660166	6	120893610	T	C	0.253356	-0.00667535	0.00148257	6.71416e-06
rs7168578	15	82062628	T	C	0.196137	-0.00731185	0.00162394	6.71434e-06
rs116262844	2	50437687	G	A	0.0687885	-0.0114712	0.00254773	6.71515e-06
rs9597736	13	59079868	T	C	0.0379136	-0.0152058	0.00337726	6.71846e-06
rs2081015	5	153606932	T	C	0.414379	-0.00589335	0.001309	6.72635e-06
rs1914386	7	71739173	G	A	0.909498	0.0101185	0.00224753	6.72979e-06
rs9812845	3	85656222	C	A	0.254564	0.00666409	0.00148024	6.73073e-06
rs7832475	8	119416748	T	C	0.55735	-0.00584443	0.0012982	6.73348e-06
rs1418869	10	106902553	T	C	0.537738	-0.00582248	0.00129333	6.73379e-06
rs356826	18	26354414	T	C	0.213124	0.00708863	0.00157459	6.73495e-06
rs41433346	18	53817373	G	A	0.034129	-0.016005	0.00355526	6.7386e-06
rs12990447	2	219667413	T	C	0.496606	-0.00580578	0.00128967	6.73893e-06
rs73175948	7	69911304	G	A	0.848412	-0.00809421	0.00179805	6.74247e-06
rs11613181	12	111599838	C	A	0.128057	0.00868681	0.00192976	6.74777e-06
rs17032744	4	156189220	G	A	0.799072	-0.00724402	0.00160925	6.74784e-06
rs4767938	12	121261162	T	C	0.6344	0.00602686	0.00133891	6.75387e-06
rs9489999	6	120890750	G	A	0.74671	0.00667397	0.00148269	6.75556e-06
rs56103503	1	154980351	T	C	0.38994	-0.00595109	0.0013221	6.75582e-06
rs4108253	3	179999127	T	G	0.286355	0.00642029	0.0014264	6.7624e-06
rs6058948	20	31486206	G	A	0.711157	-0.00640601	0.00142328	6.76684e-06
rs1430917	18	40276477	T	C	0.709713	-0.00639415	0.00142064	6.76733e-06
rs9826291	3	136967097	T	C	0.608529	-0.00594607	0.00132113	6.7719e-06
rs35280191	8	19665214	C	A	0.28642	-0.00641933	0.00142631	6.77425e-06
rs2057173	14	48014023	T	C	0.741345	0.00662741	0.00147254	6.77443e-06
rs17043530	2	53054366	T	C	0.768263	-0.00687794	0.00152821	6.77475e-06
rs6996963	8	78142687	G	A	0.783181	-0.00704253	0.00156479	6.77563e-06
rs10013612	4	152693622	G	A	0.369658	0.00601191	0.00133582	6.77812e-06
rs2645490	17	57878509	G	A	0.749305	-0.00669566	0.00148777	6.78087e-06
rs28655328	15	74025728	T	C	0.39831	-0.00592775	0.00131718	6.78492e-06
rs17420654	4	16414810	T	C	0.324832	0.00619642	0.00137691	6.78753e-06
rs9319871	18	71077666	T	C	0.666334	-0.00615417	0.00136752	6.78775e-06
rs4704998	5	155681414	G	A	0.250935	0.0066931	0.0014873	6.79005e-06
rs1029090	9	80688430	T	C	0.257084	-0.00663985	0.00147547	6.79024e-06
rs1561472	2	194145065	T	C	0.534749	-0.00581755	0.00129276	6.79193e-06
rs10218694	1	216761107	C	A	0.645278	-0.00606516	0.00134779	6.79263e-06
rs6509439	19	50105239	T	C	0.317335	-0.00623416	0.00138542	6.80072e-06
rs34878235	5	25196262	T	C	0.489347	-0.0058043	0.00128993	6.80494e-06
rs4370783	1	110045880	C	A	0.114821	-0.00910117	0.00202262	6.8052e-06
rs10951325	7	32265545	T	C	0.633383	-0.00602105	0.00133813	6.80839e-06
rs1430920	18	40280407	T	C	0.710492	-0.00639739	0.00142177	6.80885e-06
rs1467210	1	71892376	G	A	0.941142	0.0123277	0.00273977	6.81074e-06
rs631106	1	62901807	C	A	0.669907	-0.00616995	0.00137125	6.81128e-06
rs10942092	5	25138409	T	C	0.511535	0.00580414	0.00128998	6.8141e-06
rs2470942	7	104583772	G	A	0.601843	-0.00592684	0.00131725	6.81467e-06
rs35914833	14	94182383	T	C	0.31178	-0.00626322	0.00139206	6.81972e-06
rs13187741	5	155117500	G	A	0.685992	0.00625104	0.00138937	6.8209e-06
rs12321526	12	61166811	T	C	0.592714	-0.0059047	0.0013124	6.82178e-06
rs60438183	3	69880729	T	C	0.207233	0.0071574	0.00159087	6.82558e-06
rs7949973	11	9465477	G	A	0.568916	0.00585791	0.00130206	6.82923e-06
rs7635929	3	84510366	G	A	0.271186	-0.0065253	0.00145042	6.83069e-06
rs552714	6	92356770	T	C	0.651059	0.00608618	0.00135287	6.83698e-06
rs10804052	2	194156051	G	A	0.385343	0.00596045	0.00132494	6.83897e-06
rs7533692	1	216771711	G	A	0.645916	-0.00606563	0.00134833	6.83957e-06
rs783291	1	62914978	G	A	0.67105	-0.00617414	0.00137246	6.83994e-06
rs2470949	7	104590780	T	C	0.397976	0.00592626	0.00131735	6.84e-06
rs1813820	2	194157192	T	C	0.536623	-0.00581715	0.00129311	6.84069e-06
rs6587980	1	63090858	T	C	0.327644	0.00618029	0.00137384	6.8417e-06
rs78141845	3	84417405	T	C	0.12696	-0.00871262	0.0019368	6.84502e-06
rs12893429	14	73080564	G	A	0.605993	0.00593662	0.0013197	6.84503e-06
rs61769756	1	57863196	G	A	0.587599	0.00589247	0.0013099	6.84636e-06
rs2470945	7	104585760	C	A	0.602017	-0.0059259	0.00131735	6.84844e-06
rs7098774	10	1226374	T	C	0.314219	0.00624832	0.00138908	6.85406e-06
rs1168009	1	62943954	G	A	0.331353	0.00616208	0.00136991	6.85427e-06
rs10137413	14	48042057	T	C	0.27633	-0.00648638	0.00144201	6.855e-06
rs56041922	18	53819354	C	A	0.0341346	-0.0159907	0.00355497	6.85593e-06
rs10889347	1	63075826	G	A	0.671948	-0.00617765	0.0013734	6.85724e-06
rs7263068	20	34121244	T	C	0.15006	-0.00812429	0.00180618	6.85749e-06
rs962272	17	46978283	G	A	0.52987	-0.00581117	0.00129194	6.85899e-06
rs3756290	5	130951750	G	A	0.754293	0.00673686	0.00149781	6.866e-06
rs12476515	2	37102620	T	C	0.478728	-0.00580582	0.00129082	6.86633e-06
rs2744901	1	71506347	T	C	0.107144	-0.00937691	0.00208479	6.8667e-06
rs59522353	18	26299264	T	C	0.248599	0.00671041	0.00149194	6.86695e-06
rs62261468	3	48586195	T	C	0.0683589	0.0114925	0.00255517	6.86707e-06
rs35826472	6	162954644	T	C	0.0940143	-0.00993745	0.00220943	6.86771e-06
rs11546845	9	80333407	G	A	0.298282	-0.00633908	0.00140944	6.87253e-06
rs1038694	2	28373552	G	A	0.750268	0.00669995	0.0014897	6.87501e-06
rs143745878	8	85931985	C	A	0.270051	0.00653194	0.00145235	6.87544e-06
rs2385559	7	105062370	T	G	0.681229	-0.00622332	0.00138373	6.87559e-06
rs56170238	18	53819092	C	A	0.0341336	-0.0159883	0.00355503	6.87985e-06
rs634983	11	111747427	T	C	0.640221	-0.0060424	0.00134355	6.88065e-06
rs11207986	1	63018170	T	C	0.32817	0.00617598	0.00137327	6.88319e-06
rs72928448	18	53817558	T	C	0.0341287	-0.0159888	0.00355528	6.88563e-06
rs73334043	10	106757712	T	C	0.0671743	-0.0115844	0.00257594	6.88716e-06
rs62082887	18	24691977	C	A	0.675205	0.00619227	0.00137694	6.8874e-06
rs343962	2	44938350	T	G	0.851861	-0.00816304	0.00181518	6.88865e-06
rs562152	11	30501054	T	C	0.73157	0.00654377	0.00145511	6.88871e-06
rs62354566	5	25189513	T	C	0.4881	-0.00580116	0.00129	6.89105e-06
rs343963	2	44937566	G	A	0.138456	0.00839595	0.00186701	6.89159e-06
rs34143120	8	85980077	T	C	0.300445	0.0063251	0.00140652	6.89197e-06
rs72928464	18	53820385	G	A	0.034146	-0.015984	0.0035544	6.8933e-06
rs61867290	10	106537886	T	C	0.20947	-0.00712586	0.0015846	6.8935e-06
rs10076867	5	175273481	T	G	0.408836	-0.00589827	0.00131162	6.89382e-06
rs11804621	1	71596950	G	A	0.106273	-0.00940874	0.00209229	6.89649e-06
rs7004302	8	119420722	G	A	0.646892	-0.00606704	0.00134917	6.89652e-06
rs2201889	6	155942847	T	C	0.476212	-0.00580586	0.0012911	6.89672e-06
rs7894015	10	1227299	G	A	0.685275	-0.00624339	0.00138848	6.90544e-06
rs17040443	2	50526512	G	A	0.0979658	-0.00975362	0.00216914	6.90683e-06
rs17508435	2	50439522	C	A	0.931206	0.0114553	0.00254764	6.91068e-06
rs10256020	7	71769515	T	G	0.910556	0.0101595	0.00225947	6.91101e-06
rs9812400	3	123908032	T	C	0.31289	0.00625315	0.0013907	6.91167e-06
rs1168086	1	63112389	G	A	0.672031	-0.00617565	0.00137349	6.91397e-06
rs7635591	3	84510255	C	A	0.273579	-0.00650365	0.00144644	6.91422e-06
rs7557146	2	228264258	G	A	0.440625	-0.00583993	0.00129884	6.91539e-06
rs957367	3	3779583	T	C	0.0693397	-0.0114128	0.00253834	6.91892e-06
rs13072691	3	136425600	T	C	0.879545	0.008907	0.00198105	6.9209e-06
rs2356682	2	53145491	C	A	0.228736	0.0069024	0.00153521	6.92231e-06
rs1382421	15	74019836	G	A	0.342747	0.00610845	0.00135863	6.92263e-06
rs58016983	5	131235275	T	C	0.804259	0.00730674	0.00162517	6.92501e-06
rs13206447	6	162963528	G	A	0.905514	0.00991118	0.00220449	6.92728e-06
rs11109320	12	98394990	T	C	0.394232	-0.00593228	0.00131952	6.93113e-06
rs17044033	2	53237422	T	C	0.776682	-0.00696079	0.0015483	6.93233e-06
rs143703233	5	166143202	T	C	0.113454	-0.00914078	0.0020332	6.93242e-06
rs7782517	7	71730575	G	A	0.0904878	-0.010105	0.00224769	6.93279e-06
rs56099074	4	7071259	G	A	0.173467	-0.00765593	0.00170293	6.93309e-06
rs4771515	13	106602220	C	A	0.507008	-0.00579886	0.00128987	6.93397e-06
rs956818	16	6537353	T	G	0.306713	0.00628659	0.00139836	6.93431e-06
rs41366546	18	53818176	T	G	0.0336173	-0.0161	0.00358126	6.93663e-06
rs2952863	4	130759647	T	G	0.296977	0.00634424	0.00141121	6.93707e-06
rs3792150	2	100041849	G	A	0.718426	-0.00644512	0.00143367	6.93961e-06
rs6655269	X	153256435	G	A	0.817774	0.00758916	0.00168816	6.94017e-06
rs7720488	5	50746191	G	A	0.763225	-0.00681902	0.00151685	6.94023e-06
rs2849553	6	163060029	G	A	0.0943561	-0.00991626	0.00220583	6.94157e-06
rs17044001	2	53231879	T	C	0.22244	0.00697009	0.00155047	6.94204e-06
rs10796956	1	153795569	T	C	0.681943	-0.00632521	0.00140702	6.94225e-06
rs9825487	3	138447633	G	A	0.530483	0.00580827	0.00129204	6.94272e-06
rs11577840	1	62991369	T	C	0.32838	0.00617245	0.00137305	6.94283e-06
rs11250313	10	1227911	G	A	0.313884	0.0062463	0.00138948	6.94342e-06
rs35661459	1	60731315	G	A	0.179828	-0.00754786	0.00167903	6.94483e-06
rs72966038	2	219656190	G	A	0.573925	-0.0058619	0.00130399	6.94553e-06
rs62170798	2	155619372	T	C	0.428108	-0.00585823	0.00130319	6.94691e-06
rs6686021	1	154983539	T	C	0.414088	-0.00588533	0.00130922	6.9473e-06
rs2318853	5	25147887	G	A	0.512242	0.00579888	0.00129002	6.95102e-06
rs72793448	2	53155729	T	G	0.271435	0.00651802	0.00145	6.95122e-06
rs1662806	18	3329203	T	C	0.218033	-0.00701978	0.00156164	6.95259e-06
rs2083295	2	194142585	G	A	0.385426	0.00595549	0.00132489	6.95395e-06
rs6556514	5	155683020	T	C	0.747971	-0.00667582	0.00148515	6.95582e-06
rs356829	18	26323962	C	A	0.253728	0.00666096	0.00148186	6.95696e-06
rs11676546	2	53236855	T	C	0.777468	-0.00696831	0.00155025	6.95782e-06
rs75216341	5	50442194	T	C	0.825351	-0.00763413	0.00169838	6.95866e-06
rs993013	1	63111069	T	G	0.671931	-0.00617327	0.00137338	6.95884e-06
rs7208461	17	61200132	T	C	0.756727	0.00675537	0.00150288	6.95892e-06
rs7519785	1	63019919	G	A	0.328182	0.00617271	0.00137326	6.95938e-06
rs896684	2	50346875	T	C	0.263057	-0.0065827	0.00146452	6.96378e-06
rs28548784	7	71729705	T	C	0.909533	0.0101039	0.00224793	6.96392e-06
rs72928467	18	53820996	T	C	0.965896	0.0159857	0.00355651	6.96415e-06
rs1168036	1	62962734	G	A	0.671835	-0.00617254	0.00137328	6.96596e-06
rs58711181	3	69880552	T	C	0.206773	0.00715633	0.00159218	6.96746e-06
rs701819	10	98986316	C	A	0.678403	0.0062049	0.0013805	6.96794e-06
rs1819476	10	106882319	G	A	0.538631	-0.00581364	0.0012935	6.97333e-06
rs1743249	6	118651904	G	A	0.837552	0.00785694	0.00174813	6.97373e-06
rs62053998	16	72402418	G	A	0.884878	0.00908008	0.0020203	6.97574e-06
rs7928945	11	9475446	G	A	0.569641	0.00585321	0.00130233	6.9758e-06
rs12913243	15	74023774	C	A	0.396448	-0.00592469	0.00131824	6.977e-06
rs10903844	10	327832	C	A	0.532688	-0.00580855	0.0012924	6.97713e-06
rs17565461	2	155619324	C	A	0.429152	-0.00585516	0.00130279	6.97931e-06
rs10891285	11	111527775	T	C	0.294087	0.00636029	0.00141522	6.98262e-06
rs6668257	1	57804974	T	C	0.444512	-0.00583195	0.00129766	6.98269e-06
rs28587046	3	123889922	C	A	0.31473	0.00623998	0.00138847	6.98565e-06
rs6087430	20	31485840	C	A	0.288314	0.00639988	0.00142406	6.9859e-06
rs999065	5	175274468	C	A	0.590919	0.00589402	0.0013115	6.9861e-06
rs41391446	4	91868826	G	A	0.678576	-0.00620496	0.00138071	6.98827e-06
rs993135	3	85499377	G	A	0.135801	0.00845896	0.00188226	6.98839e-06
rs1748201	1	63045506	C	A	0.671774	-0.00617126	0.00137321	6.98877e-06
rs10230026	7	68880585	G	A	0.235678	0.00682778	0.00151933	6.99135e-06
rs6549027	3	85512785	T	C	0.864104	-0.00845617	0.00188171	6.9937e-06
rs62176173	2	185499540	T	G	0.31549	-0.00623541	0.00138757	6.99705e-06
rs298134	1	60771635	G	A	0.64603	-0.00605958	0.00134845	6.99854e-06
rs356819	18	26356657	G	A	0.786319	-0.00706905	0.00157309	6.99861e-06
rs7647453	3	84510363	T	C	0.271016	-0.00651892	0.00145071	7.0025e-06
rs9401296	6	120879066	G	A	0.743364	0.00663392	0.00147631	7.00357e-06
rs11192385	10	107031009	G	A	0.0933947	-0.00995759	0.00221599	7.00577e-06
rs28432195	7	71729524	T	G	0.0904675	-0.010101	0.00224792	7.0065e-06
rs11890028	2	166943277	T	G	0.707156	-0.00636709	0.00141699	7.00947e-06
rs10159698	10	107030782	G	A	0.906754	0.00996417	0.00221757	7.01363e-06
rs7179195	15	82070366	G	A	0.808642	0.00736543	0.00163923	7.01479e-06
rs193531	5	130674706	T	C	0.208609	-0.0071307	0.00158699	7.01525e-06
rs34772405	5	170831912	T	C	0.549756	-0.00582346	0.00129607	7.01735e-06
rs71609870	5	25141631	G	A	0.488033	-0.00579616	0.00129	7.01826e-06
rs6677216	1	60706218	T	C	0.812707	0.00742603	0.00165275	7.01857e-06
rs11242078	5	130792035	C	A	0.205122	-0.00719243	0.00160077	7.01883e-06
rs13013510	2	219667227	G	A	0.503295	0.00579461	0.00128966	7.01899e-06
rs6557443	6	155963396	T	C	0.49813	0.00579444	0.00128964	7.0206e-06
rs9837696	3	3782543	G	A	0.934013	0.0118593	0.00263951	7.02253e-06
rs7161964	15	82062357	C	A	0.804156	0.00730035	0.00162485	7.02504e-06
rs11207981	1	63006087	C	A	0.328299	0.00616922	0.00137314	7.02928e-06
rs12691748	2	147465721	G	A	0.439738	-0.00583646	0.00129911	7.03367e-06
rs11207984	1	63013396	T	C	0.671937	-0.00617017	0.00137339	7.03379e-06
rs2430486	7	104584410	T	C	0.398141	0.00591796	0.00131726	7.03501e-06
rs12250309	10	107036619	C	A	0.906618	0.0099562	0.00221612	7.03527e-06
rs13076821	3	85761880	T	G	0.751195	-0.0067007	0.00149152	7.03857e-06
rs11858445	15	38180029	T	C	0.559584	0.00583539	0.00129892	7.03914e-06
rs72928461	18	53820057	G	A	0.965874	0.0159726	0.00355541	7.03987e-06
rs72795347	2	53242639	C	A	0.782753	-0.00702484	0.00156369	7.04021e-06
rs2782491	1	53797580	C	A	0.357893	-0.00604268	0.00134511	7.04525e-06
rs71567660	6	163003601	T	C	0.903429	0.0098069	0.00218307	7.0472e-06
rs17565572	2	155619836	G	A	0.570624	0.00585208	0.00130271	7.04763e-06
rs73334042	10	106756715	G	A	0.932535	0.0115486	0.00257079	7.04827e-06
rs1565209	3	44233678	G	A	0.810921	0.00739729	0.00164674	7.05309e-06
rs73334032	10	106755436	G	A	0.0671568	-0.0115725	0.00257625	7.05604e-06
rs13189592	5	25142075	T	C	0.487892	-0.0057946	0.00129001	7.05908e-06
rs9538152	13	59227994	T	C	0.624626	0.00598165	0.00133166	7.06018e-06
rs903567	17	46980318	T	C	0.529805	-0.00580311	0.00129193	7.06196e-06
rs141508105	3	137184343	G	A	0.0184822	0.0215585	0.00479957	7.06413e-06
rs4675617	2	200342749	G	A	0.823591	-0.00759867	0.00169172	7.06638e-06
rs12709138	16	5709164	G	A	0.692457	-0.00627642	0.00139734	7.06638e-06
rs7958753	12	60952982	T	G	0.601068	-0.0059431	0.00132316	7.06887e-06
rs165932	14	73664853	T	G	0.560132	0.00583492	0.00129907	7.06901e-06
rs13194936	6	162954768	T	C	0.0940362	-0.00992257	0.0022092	7.07293e-06
rs112632508	22	22241940	G	A	0.170527	-0.0077006	0.0017145	7.07427e-06
rs1144306	1	96510531	T	C	0.0882943	-0.0102077	0.00227271	7.07464e-06
rs11173485	12	60872766	T	C	0.434937	0.00584188	0.0013007	7.07754e-06
rs1404855	7	109697590	T	C	0.476063	-0.00579886	0.00129112	7.07805e-06
rs17250522	3	84404086	C	A	0.126715	-0.00870588	0.0019384	7.08014e-06
rs74045093	14	47929657	C	A	0.256015	-0.00663569	0.00147748	7.08147e-06
rs9323026	14	40980393	T	C	0.367174	0.00600782	0.0013377	7.0835e-06
rs7126352	11	28763088	G	A	0.412856	0.00588198	0.00130969	7.08445e-06
rs73209019	13	59136709	T	C	0.960829	0.01493	0.00332435	7.08562e-06
rs6678483	1	63074442	C	A	0.671948	-0.00616807	0.0013734	7.08571e-06
rs62047970	16	70756181	T	G	0.573263	0.00585533	0.00130376	7.08587e-06
rs59715667	10	106744702	T	G	0.932895	0.0115743	0.00257718	7.08593e-06
rs11894868	2	55230020	T	C	0.975009	0.018563	0.00413335	7.08778e-06
rs4398911	8	85944535	G	A	0.287336	0.00639953	0.00142496	7.08799e-06
rs2470941	7	104582908	G	A	0.601829	-0.00591578	0.00131724	7.08806e-06
rs1908604	5	25150260	T	C	0.511919	0.00579337	0.00129	7.08942e-06
rs7395411	11	9479080	G	A	0.569772	0.00584878	0.00130238	7.09389e-06
rs34154714	3	136154860	T	C	0.120313	-0.00890092	0.00198206	7.09723e-06
rs2332742	3	123834557	G	A	0.309203	0.00626555	0.00139522	7.09849e-06
rs1034178	10	106899421	T	C	0.461362	0.00580867	0.0012935	7.10068e-06
rs57947630	2	50392150	T	C	0.929438	0.011307	0.00251791	7.10138e-06
rs7747931	6	20482411	G	A	0.542898	0.00581293	0.00129447	7.10234e-06
rs361066	3	138495219	T	C	0.468203	-0.00580297	0.00129225	7.1025e-06
rs241622	20	3921659	G	A	0.729907	-0.00652372	0.00145277	7.10444e-06
rs1517570	11	28835614	T	C	0.555993	-0.00582779	0.0012978	7.1049e-06
rs241605	20	3915064	T	C	0.270419	0.0065212	0.00145222	7.10539e-06
rs2470950	7	104592077	T	C	0.398367	0.00591459	0.00131714	7.1057e-06
rs11042355	11	9465011	G	A	0.569173	0.0058473	0.00130216	7.1068e-06
rs2131926	1	63026011	T	C	0.671648	-0.00616572	0.00137308	7.10783e-06
rs72902641	18	42739509	T	C	0.818886	0.00751856	0.00167436	7.10879e-06
rs7627529	3	84502507	G	A	0.270042	-0.00652162	0.00145235	7.10942e-06
rs12264960	10	107036666	G	A	0.0929827	-0.00997029	0.00222039	7.1111e-06
rs7635660	3	84510265	C	A	0.273691	-0.00649414	0.00144626	7.112e-06
rs11681167	2	37150531	T	C	0.564368	0.00583946	0.00130046	7.11252e-06
rs11207985	1	63013786	G	A	0.671936	-0.00616689	0.00137339	7.11297e-06
rs2470943	7	104583843	G	A	0.601852	-0.00591482	0.00131726	7.11395e-06
rs2026000	9	80334981	G	A	0.701516	0.0063273	0.00140917	7.11886e-06
rs1629122	1	63046578	C	A	0.32798	0.00616697	0.00137348	7.12086e-06
rs13000014	2	99383330	G	A	0.556624	-0.00582821	0.00129805	7.12294e-06
rs2149233	9	16053485	G	A	0.537837	0.00580725	0.0012934	7.12499e-06
rs2416841	9	124701103	T	C	0.69964	0.00641824	0.00142949	7.12605e-06
rs77442556	1	96580003	T	C	0.907965	0.010015	0.00223063	7.13023e-06
rs6004947	22	26541422	G	A	0.285497	-0.00641004	0.0014277	7.13027e-06
rs1400266	3	138522636	T	C	0.536831	0.00580591	0.00129315	7.13052e-06
rs36178010	8	85962033	T	G	0.299934	0.006318	0.00140721	7.1307e-06
rs7557843	2	185498238	C	A	0.314243	-0.00623642	0.00138905	7.13247e-06
rs35496883	5	25180142	T	C	0.511885	0.00579163	0.00129	7.13415e-06
rs73035453	3	173622298	T	G	0.0180382	0.0217949	0.00485455	7.13632e-06
rs6596007	5	130588550	T	C	0.788567	0.00708976	0.00157918	7.13794e-06
rs6607327	17	34970853	T	C	0.730445	-0.00655566	0.00146021	7.13802e-06
rs9323025	14	40980030	T	C	0.366859	0.00600671	0.00133794	7.13828e-06
rs56086346	10	107037263	T	C	0.90663	0.00994969	0.00221626	7.14182e-06
rs11769556	7	71500592	T	G	0.840058	0.00789736	0.00175914	7.14476e-06
rs10942091	5	25138332	G	A	0.511795	0.00579114	0.00128999	7.14638e-06
rs16824167	2	194192472	T	G	0.535347	-0.00580402	0.00129287	7.147e-06
rs2391552	4	130761011	T	C	0.285793	0.00640723	0.00142725	7.14848e-06
rs1121854	5	155685816	G	A	0.252886	0.00665965	0.00148349	7.14944e-06
rs4894350	3	138498986	G	A	0.531892	0.00580113	0.00129226	7.15195e-06
rs11073280	15	38180303	T	C	0.559035	0.00583012	0.00129875	7.1546e-06
rs12495114	3	50084455	T	C	0.922772	-0.0108428	0.00241547	7.1588e-06
rs1014307	9	16053793	T	C	0.463146	-0.00580505	0.00129321	7.16022e-06
rs6088033	20	31486051	T	C	0.711138	-0.0063887	0.00142325	7.162e-06
rs1495876	5	25146101	T	C	0.488021	-0.00579053	0.00129	7.16343e-06
rs10755009	2	194154157	T	C	0.537531	-0.00580525	0.00129329	7.16385e-06
rs1010553	3	52540773	T	C	0.517105	-0.00579218	0.0012904	7.16743e-06
rs12403207	1	62993620	T	C	0.32826	0.00616366	0.00137318	7.16886e-06
rs1837490	2	194276668	G	A	0.323278	-0.00618805	0.00137862	7.1692e-06
rs356432	5	139072149	G	A	0.73252	-0.00653865	0.00145675	7.17164e-06
rs6906850	6	5989938	G	A	0.718436	0.00643519	0.00143371	7.1728e-06
rs10243740	7	71716280	G	A	0.090649	-0.0100804	0.00224589	7.17626e-06
rs10184858	2	147465195	G	A	0.44011	-0.00583033	0.00129899	7.17754e-06
rs10520064	15	38180423	G	A	0.559307	0.00582961	0.00129883	7.17756e-06
rs12516372	5	50484720	T	C	0.338619	0.00611555	0.00136256	7.17971e-06
rs1168089	1	63113719	T	C	0.327964	0.00616459	0.00137349	7.18102e-06
rs58707405	7	69907467	G	A	0.848359	-0.00806893	0.0017978	7.18182e-06
rs3754798	2	201239957	T	G	0.349161	-0.006071	0.00135265	7.18225e-06
rs13032993	2	219666377	T	C	0.499942	-0.0057881	0.00128964	7.18399e-06
rs12656936	5	130788642	C	A	0.20492	-0.00716959	0.00159749	7.18847e-06
rs1502406	15	38183217	C	A	0.559335	0.00582917	0.00129883	7.18948e-06
rs6535822	4	152679722	G	A	0.369658	0.00599514	0.00133582	7.18999e-06
rs7539035	1	63106767	C	A	0.671753	-0.00616282	0.00137319	7.19093e-06
rs11207027	1	57861038	G	A	0.579588	0.00586252	0.00130629	7.19301e-06
rs11157138	14	40910680	G	A	0.710884	-0.00638326	0.00142233	7.19334e-06
rs2108450	5	131271022	T	G	0.419334	-0.00586468	0.00130678	7.19364e-06
rs11207997	1	63061906	T	C	0.32789	0.00616439	0.00137357	7.19462e-06
rs7653871	3	85804468	T	C	0.88901	0.00921249	0.00205278	7.19575e-06
rs637723	1	62906728	T	C	0.329618	0.00615616	0.00137176	7.19647e-06
rs6743135	2	53201312	G	A	0.775778	-0.00693847	0.00154608	7.19708e-06
rs7589368	2	194189678	T	C	0.535831	-0.00580248	0.00129296	7.19761e-06
rs274623	7	86274196	T	G	0.358163	0.0060354	0.00134488	7.20013e-06
rs72834067	5	166148317	G	A	0.885732	0.00909602	0.00202689	7.20025e-06
rs9323147	14	48013261	T	C	0.742378	0.00661687	0.00147446	7.20151e-06
rs3756025	4	30732274	T	G	0.122284	-0.00883267	0.00196823	7.20266e-06
rs56155813	3	69879509	G	A	0.206803	0.00714467	0.00159209	7.20312e-06
rs1377250	8	78156623	T	C	0.218841	0.00699867	0.00155956	7.20323e-06
rs7719457	5	25151713	T	G	0.48789	-0.00578894	0.00129001	7.20602e-06
rs41523456	18	53818192	G	A	0.966365	0.0160664	0.00358035	7.21041e-06
rs3844037	12	121251271	T	C	0.633839	0.00600623	0.00133848	7.21093e-06
rs9291777	5	50742575	T	C	0.236371	0.00681066	0.00151774	7.21111e-06
rs12845174	X	145140911	G	A	0.466526	0.00586177	0.0013063	7.21315e-06
rs7971916	12	125681542	G	A	0.239391	0.00678098	0.00151116	7.21446e-06
rs6932708	6	120894829	G	A	0.746456	0.00665103	0.00148221	7.21473e-06
rs12629129	3	50060979	G	A	0.07723	0.0108386	0.00241544	7.21571e-06
rs343954	2	44999709	T	C	0.833574	-0.00776844	0.00173127	7.21827e-06
rs1418870	10	106902466	T	C	0.46227	0.00580334	0.00129333	7.21862e-06
rs9877782	3	46888485	C	A	0.329118	0.00615817	0.00137241	7.21886e-06
rs1914385	7	71740914	G	A	0.0904983	-0.0100848	0.00224758	7.2247e-06
rs13178125	5	155625385	T	C	0.316229	0.00622207	0.00138671	7.22559e-06
rs4880809	10	186795	G	A	0.682111	0.00622813	0.00138809	7.22938e-06
rs10222925	4	152690215	G	A	0.369852	0.00599287	0.00133568	7.23115e-06
rs13157106	5	62983877	T	G	0.290108	0.00637519	0.00142089	7.2319e-06
rs939441	3	180036165	T	C	0.298402	0.00632306	0.00140928	7.23293e-06
rs7594289	2	219652286	G	A	0.419449	0.00586283	0.00130672	7.23438e-06
rs67534647	2	194169103	T	G	0.463827	0.00580136	0.00129302	7.23463e-06
rs4557170	3	84518702	G	A	0.729981	0.00651633	0.00145239	7.2361e-06
rs7194558	16	70716742	C	A	0.437464	0.00583185	0.00129988	7.24154e-06
rs62182125	2	219274142	G	A	0.442388	0.00582513	0.00129838	7.24183e-06
rs58137875	18	40230965	G	A	0.727921	-0.00650051	0.00144893	7.24346e-06
rs2013430	22	50653099	T	C	0.41968	-0.00586194	0.00130662	7.2461e-06
rs61966755	13	96747608	C	A	0.965098	-0.0157741	0.0035161	7.24854e-06
rs2470948	7	104588533	G	A	0.398471	0.00590867	0.00131708	7.25054e-06
rs35058285	2	201230258	G	A	0.650981	0.00606882	0.00135278	7.25112e-06
rs1001407	15	52784205	T	C	0.176123	0.00759397	0.00169277	7.25275e-06
rs8093416	18	40247141	T	C	0.721665	-0.00645439	0.00143875	7.25368e-06
rs10516184	4	7060959	T	C	0.825153	0.00761572	0.00169762	7.2538e-06
rs9397258	6	155960688	C	A	0.491793	-0.00578601	0.00128981	7.25892e-06
rs7718793	5	25133779	C	A	0.512139	0.00578692	0.00129001	7.25941e-06
rs12021787	1	99864803	T	C	0.868748	0.0085662	0.00190958	7.26025e-06
rs7234212	18	40234487	T	C	0.271702	0.00650262	0.00144956	7.26034e-06
rs8039185	15	89921477	G	A	0.816246	0.00746891	0.00166497	7.26065e-06
rs4730243	7	107067586	T	C	0.487685	-0.00578701	0.00129005	7.26091e-06
rs6675401	1	63073975	T	C	0.328115	0.00616059	0.00137333	7.26183e-06
rs1034618	7	71731085	T	C	0.909991	0.0101066	0.00225307	7.26797e-06
rs35606600	15	74026198	G	A	0.343179	0.00609258	0.00135823	7.26807e-06
rs58350491	3	137187721	G	A	0.0496398	0.0133187	0.00296919	7.26939e-06
rs7092931	10	433988	G	A	0.580794	0.00586182	0.00130681	7.27078e-06
rs1390691	18	26297408	T	C	0.251394	0.00666736	0.00148639	7.27084e-06
rs12948326	17	43188117	T	G	0.649296	-0.00606132	0.00135128	7.27096e-06
rs1288523	1	53788874	G	A	0.654144	0.00608075	0.00135567	7.27714e-06
rs153283	5	165411846	T	C	0.552734	0.00591155	0.00131796	7.27806e-06
rs269057	1	57863184	G	A	0.583766	0.00586744	0.00130813	7.27881e-06
rs35769293	5	25131814	G	A	0.511427	0.00578597	0.00128997	7.27933e-06
rs4351416	8	85944827	G	A	0.712669	-0.00639141	0.00142496	7.28022e-06
rs17507002	2	50414266	G	A	0.929808	0.011321	0.00252404	7.28194e-06
rs1328286	9	15918933	G	A	0.442514	0.00582293	0.00129825	7.28424e-06
rs73349914	10	106719031	G	A	0.939633	0.0121451	0.00270791	7.28914e-06
rs949305	18	3327467	G	A	0.78175	0.00700153	0.00156108	7.28942e-06
rs10733307	9	16051490	T	C	0.464463	-0.00579887	0.00129294	7.29042e-06
rs2945091	11	28845569	G	A	0.441414	0.00582413	0.00129859	7.29212e-06
rs34899772	17	46984425	T	C	0.529524	-0.00579408	0.00129189	7.29235e-06
rs11207969	1	62911751	G	A	0.329381	0.00615331	0.001372	7.29404e-06
rs59802870	3	50088301	G	A	0.922765	-0.0108327	0.00241537	7.2945e-06
rs1520524	2	50525628	T	C	0.0979219	-0.00973014	0.00216957	7.29757e-06
rs984616	5	130891101	T	C	0.753386	0.00672527	0.00149957	7.29835e-06
rs25915	5	108992687	G	A	0.201458	0.00720999	0.00160767	7.30009e-06
rs1144323	1	96534448	T	C	0.907887	0.00999994	0.00222977	7.30024e-06
rs2252032	2	37099339	T	C	0.47835	-0.00578909	0.00129086	7.30225e-06
rs13353526	3	85804596	C	A	0.111012	-0.00920506	0.0020526	7.30565e-06
rs7548877	1	63005950	T	C	0.328215	0.00615832	0.00137323	7.30635e-06
rs802465	7	86279821	G	A	0.641652	-0.00603048	0.00134473	7.30703e-06
rs2276376	18	2979173	T	C	0.25387	0.00664414	0.00148159	7.3094e-06
rs1390418	5	25129735	G	A	0.511232	0.00578475	0.00128996	7.3103e-06
rs4960576	7	154849936	G	A	0.695079	-0.00628114	0.00140066	7.31155e-06
rs17036124	3	3776767	G	A	0.0691046	-0.0114006	0.00254233	7.31525e-06
rs12516930	5	62709867	T	G	0.290175	0.00637129	0.0014208	7.31552e-06
rs11166241	1	99876222	T	C	0.131641	-0.00855233	0.00190718	7.31614e-06
rs56110805	X	145184266	T	C	0.28667	-0.00643072	0.00143409	7.31941e-06
rs73351635	10	106747495	T	C	0.0670553	-0.0115605	0.00257807	7.31944e-06
rs7553212	1	216738788	G	A	0.325353	0.00617213	0.00137647	7.32448e-06
rs114582462	3	48517349	G	A	0.0197384	-0.0208209	0.00464338	7.32556e-06
rs34722407	2	28336244	G	A	0.894542	-0.00941378	0.00209942	7.32625e-06
rs7076332	10	106897589	G	A	0.538813	-0.00580018	0.00129354	7.32663e-06
rs17091209	1	71897107	G	A	0.941136	0.0122838	0.00273964	7.33453e-06
rs4851203	2	99986932	T	C	0.718926	-0.00643162	0.00143444	7.336e-06
rs4298051	3	84518713	G	A	0.270019	-0.00651199	0.00145239	7.33827e-06
rs7589675	2	194189805	G	A	0.464119	0.00579711	0.00129297	7.34033e-06
rs165931	14	73630270	G	A	0.439086	-0.00582538	0.00129932	7.34561e-06
rs11145536	9	80314349	T	G	0.288974	-0.0063779	0.00142256	7.34681e-06
rs11924479	3	138559483	G	A	0.541849	0.00580227	0.0012942	7.34984e-06
rs1142	7	104756326	T	C	0.353943	0.00604552	0.00134845	7.35001e-06
rs113420322	3	49972086	G	A	0.92291	-0.0108381	0.00241745	7.35035e-06
rs2189500	7	106911602	G	A	0.530696	0.0057927	0.00129207	7.3508e-06
rs56236620	17	46984832	C	A	0.528713	-0.00579133	0.00129177	7.35087e-06
rs1168021	1	63009900	G	A	0.671757	-0.00615634	0.0013732	7.35241e-06
rs4915687	1	60726021	T	C	0.818528	0.00750072	0.00167308	7.35359e-06
rs1168044	1	62977558	C	A	0.671758	-0.00615629	0.0013732	7.3539e-06
rs13402208	2	64298500	G	A	0.686328	0.0062305	0.00138975	7.3541e-06
rs1627591	1	62989807	T	C	0.671862	-0.00615676	0.00137331	7.35468e-06
rs10889343	1	63026429	T	G	0.328184	0.00615653	0.00137326	7.35478e-06
rs4472620	9	15941439	G	A	0.388829	-0.00592999	0.00132275	7.35728e-06
rs6855883	4	152688997	G	A	0.37001	0.0059874	0.00133556	7.35755e-06
rs11808123	1	71549987	G	A	0.106537	-0.00936965	0.00209001	7.35763e-06
rs553070	3	118154937	C	A	0.787828	-0.00707048	0.00157716	7.35885e-06
rs112358975	4	171079779	T	C	0.910609	-0.010132	0.00226009	7.36057e-06
rs62176172	2	185499482	T	C	0.31694	-0.00621275	0.00138586	7.36121e-06
rs11662740	18	2992224	T	C	0.752657	-0.00669972	0.0014945	7.36257e-06
rs3966056	5	25251008	C	A	0.483318	-0.00579851	0.00129347	7.36305e-06
rs7705324	5	25136638	G	A	0.511975	0.00578297	0.00129	7.36325e-06
rs548613	7	71676810	G	A	0.348586	-0.00606634	0.00135322	7.36334e-06
rs7151249	14	40975884	G	A	0.632691	-0.0059963	0.00133759	7.36366e-06
rs4402707	2	158367170	G	A	0.19439	0.00735306	0.00164025	7.36395e-06
rs10903399	10	1227868	T	C	0.686446	-0.00623066	0.00138988	7.36413e-06
rs5024076	20	54715327	G	A	0.216224	-0.00702172	0.00156636	7.36574e-06
rs73334054	10	106758483	G	A	0.0719067	-0.0111894	0.00249608	7.36751e-06
rs6857073	4	152689274	G	A	0.630378	-0.00598829	0.00133585	7.36831e-06
rs6119625	20	34160455	G	A	0.154972	-0.00799042	0.00178248	7.36847e-06
rs887957	2	103314660	G	A	0.245086	0.00672005	0.00149909	7.36876e-06
rs7228048	18	37961209	G	A	0.459509	0.0058001	0.00129389	7.37133e-06
rs7622865	3	180000146	C	A	0.286197	0.00639511	0.00142664	7.37296e-06
rs72479851	18	26335606	G	A	0.787856	-0.00707012	0.00157724	7.37413e-06
rs10738430	9	16051759	T	C	0.535471	0.00579562	0.00129293	7.37573e-06
rs9837718	3	179899634	T	C	0.765677	-0.00682388	0.00152233	7.37693e-06
rs78061085	5	50522284	C	A	0.866764	-0.00850541	0.00189748	7.37771e-06
rs145133709	22	22246753	T	C	0.170398	-0.00768755	0.00171502	7.37791e-06
rs1116305	5	25146984	T	C	0.488417	-0.00578231	0.00128998	7.378e-06
rs12012083	X	145187318	T	C	0.307843	-0.00629732	0.00140491	7.38197e-06
rs79883993	10	106526120	G	A	0.79861	0.0072071	0.00160788	7.38212e-06
rs62053995	16	72398919	T	C	0.111685	-0.00917611	0.00204718	7.38398e-06
rs1168027	1	62970184	T	C	0.328565	0.00615355	0.00137286	7.38451e-06
rs2172944	5	25138566	T	C	0.511697	0.00578205	0.00128999	7.38576e-06
rs62262144	3	50041827	T	G	0.0772461	0.0108256	0.00241521	7.3859e-06
rs1520613	3	180034117	T	C	0.712734	-0.00638754	0.00142507	7.38595e-06
rs61372005	10	106757079	C	A	0.0719258	-0.0111867	0.00249577	7.38623e-06
rs7670019	4	114606750	G	A	0.797423	0.00719113	0.00160436	7.38676e-06
rs28401746	7	71728708	T	C	0.0904577	-0.0100761	0.00224803	7.38756e-06
rs56367859	16	6540795	G	A	0.393868	0.0059153	0.00131974	7.38856e-06
rs11173607	12	61175053	T	C	0.592972	-0.00588295	0.00131253	7.38923e-06
rs1168047	1	62983751	T	C	0.671848	-0.00615506	0.00137329	7.39576e-06
rs6441824	3	44224032	G	A	0.811632	0.00739101	0.00164912	7.40225e-06
rs13158400	5	25149296	T	C	0.511766	0.00578134	0.00128999	7.40528e-06
rs1537475	13	59229871	T	C	0.62462	0.00596808	0.00133166	7.4053e-06
rs12062275	1	62991905	T	C	0.328199	0.00615444	0.00137324	7.40561e-06
rs9397828	6	155949243	T	C	0.474369	-0.00578734	0.00129133	7.40567e-06
rs6838151	4	137417550	G	A	0.323973	0.00617518	0.00137789	7.40783e-06
rs361068	3	138496948	T	C	0.467886	-0.00579157	0.0012923	7.40873e-06
rs274613	7	86276811	G	A	0.641594	-0.00602629	0.00134468	7.40917e-06
rs10238714	7	71714436	T	C	0.909281	0.0100616	0.00224511	7.40935e-06
rs63375	18	26357669	T	C	0.786242	-0.00704893	0.00157288	7.41108e-06
rs73351649	10	106752320	T	G	0.0671556	-0.0115455	0.00257627	7.41257e-06
rs1448608	3	85769671	G	A	0.750886	-0.00668113	0.00149091	7.42064e-06
rs9868049	3	84537682	G	A	0.257634	-0.00660726	0.00147443	7.42181e-06
rs79366329	3	69854698	G	A	0.814759	-0.00743796	0.00165981	7.42185e-06
rs845741	5	109001791	G	A	0.201754	0.00720031	0.00160679	7.42307e-06
rs2112617	17	46977125	G	A	0.473706	0.00578705	0.00129142	7.42418e-06
rs4786052	16	5710879	G	A	0.309405	0.00628128	0.00140171	7.42429e-06
rs2161233	5	123720991	T	C	0.701908	0.00631701	0.00140969	7.42511e-06
rs7935796	11	28825282	C	A	0.443957	0.00581563	0.00129781	7.42598e-06
rs56183636	7	69913272	T	G	0.151355	0.00806232	0.00179919	7.42616e-06
rs8100097	19	19393683	G	A	0.83949	0.00787167	0.00175664	7.4264e-06
rs1147600	10	98981643	T	C	0.678039	0.00618428	0.00138009	7.42697e-06
rs10045068	5	155081309	G	A	0.311541	-0.00623912	0.00139233	7.4276e-06
rs7089737	10	168005	T	C	0.357882	-0.0060277	0.00134515	7.42782e-06
rs7198088	16	68919559	T	C	0.458849	-0.00579866	0.00129405	7.42927e-06
rs13045945	20	31406516	G	A	0.198619	-0.00724533	0.0016169	7.42959e-06
rs1949417	11	28834688	G	A	0.443993	0.00581541	0.0012978	7.4305e-06
rs56317215	18	53819000	T	C	0.0341332	-0.01593	0.00355505	7.43107e-06
rs7851867	9	14518985	G	A	0.767194	-0.00683685	0.00152577	7.43211e-06
rs1603318	5	25147477	T	G	0.487944	-0.00578042	0.00129001	7.43242e-06
rs35280640	2	140457582	T	C	0.319472	0.00626547	0.00139826	7.43263e-06
rs10781485	9	80685118	T	C	0.742876	0.00661101	0.00147539	7.43445e-06
rs1168050	1	62986955	T	C	0.671845	-0.00615343	0.00137329	7.43663e-06
rs4399071	X	26778293	C	A	0.181328	-0.00752963	0.00168044	7.43844e-06
rs6790229	3	179906831	T	C	0.765238	-0.00681673	0.00152134	7.43855e-06
rs61471917	1	63084030	G	A	0.671568	-0.00615199	0.00137299	7.43939e-06
rs356820	18	26350894	T	G	0.786374	-0.00704917	0.00157324	7.44085e-06
rs2624841	3	50198415	T	C	0.338326	0.00610654	0.00136287	7.44117e-06
rs149460523	8	85965985	C	A	0.300109	0.00630415	0.00140697	7.44162e-06
rs2163326	3	69876683	T	G	0.793652	-0.00713937	0.00159339	7.44269e-06
rs2237663	7	106874289	T	C	0.466705	-0.0057912	0.00129251	7.44393e-06
rs137979657	22	26612826	C	A	0.0180439	0.0217476	0.00485381	7.44596e-06
rs7616936	3	85803785	C	A	0.110981	-0.00919782	0.00205285	7.44654e-06
rs7592388	2	183353796	T	G	0.631769	-0.00598993	0.0013369	7.44811e-06
rs7104568	11	9457344	G	A	0.430221	-0.00583527	0.00130238	7.44834e-06
rs13353143	14	47936883	T	C	0.741816	0.00660145	0.00147341	7.45064e-06
rs650887	12	112008242	T	C	0.204906	0.00715752	0.00159753	7.45167e-06
rs73335942	10	106764331	T	C	0.0674207	-0.0115214	0.00257158	7.45456e-06
rs6513195	20	54726569	G	A	0.788221	0.00707108	0.00157828	7.45545e-06
rs7578703	2	183353942	G	A	0.631762	-0.00598935	0.00133689	7.46249e-06
rs4511678	2	158367197	G	A	0.805611	-0.00734838	0.00164025	7.46325e-06
rs80126900	10	106754557	T	C	0.0663354	-0.0116078	0.00259101	7.46362e-06
rs73351648	10	106752061	T	C	0.932846	0.0115418	0.0025763	7.46487e-06
rs62263578	3	50073640	T	C	0.922773	-0.0108213	0.00241549	7.46529e-06
rs4545619	12	111761923	G	A	0.869358	-0.00859248	0.00191798	7.46538e-06
rs60083048	10	106746993	G	A	0.929268	0.0112677	0.00251513	7.46543e-06
rs1410454	9	16042193	C	A	0.555952	0.00581397	0.00129779	7.46826e-06
rs12620476	2	194185937	G	A	0.535706	-0.00579206	0.00129293	7.47211e-06
rs606140	18	40299425	G	A	0.290085	0.00636553	0.00142096	7.47371e-06
rs7578481	2	183353755	G	A	0.631782	-0.00598897	0.00133691	7.47431e-06
rs73351634	10	106746279	G	A	0.932884	0.011544	0.00257698	7.47665e-06
rs13082208	3	52781539	T	G	0.604644	0.0059078	0.00131884	7.48068e-06
rs2176270	3	136621188	T	C	0.217263	-0.00700429	0.00156364	7.48224e-06
rs12740895	1	60724689	C	A	0.818659	0.00749657	0.00167355	7.48353e-06
rs7608642	2	28367249	G	A	0.250335	-0.00666755	0.00148849	7.48525e-06
rs11770522	7	71707350	T	C	0.909292	0.0100572	0.00224523	7.4866e-06
rs62467794	7	91850578	T	C	0.377539	-0.00595813	0.00133015	7.48909e-06
rs4876826	8	119420999	T	C	0.355082	0.00603569	0.00134748	7.49025e-06
rs9819616	3	30341425	G	A	0.335346	0.00611783	0.00136583	7.49181e-06
rs6690733	1	63060311	C	A	0.328239	0.00615084	0.0013732	7.49221e-06
rs2607108	3	138399593	T	C	0.241415	-0.00674972	0.0015069	7.49243e-06
rs35441391	1	60257776	T	C	0.092743	-0.00995726	0.00222304	7.49529e-06
rs907523	4	7052777	G	A	0.781252	0.00698647	0.0015598	7.49635e-06
rs73334052	10	106758290	T	G	0.0719225	-0.011179	0.00249583	7.49663e-06
rs28409394	17	46998118	T	C	0.46989	0.00578678	0.00129198	7.49909e-06
rs113747911	2	185582833	G	A	0.830681	-0.00770104	0.00171936	7.49922e-06
rs4294857	17	46983391	G	A	0.470263	0.00578608	0.00129192	7.51102e-06
rs2962276	5	50434358	C	A	0.291701	0.00635342	0.00141861	7.51223e-06
rs1446429	2	53230574	T	C	0.775577	-0.00692203	0.00154558	7.51404e-06
rs12490944	3	50059651	G	A	0.922769	-0.0108176	0.00241543	7.51611e-06
rs57159364	2	185508496	G	A	0.315165	-0.00621596	0.00138795	7.5167e-06
rs6460711	7	71756949	T	C	0.908954	0.0100384	0.00224148	7.51737e-06
rs17657172	11	28763763	T	C	0.413037	0.00586501	0.0013096	7.51839e-06
rs13188811	5	25173612	C	A	0.488631	-0.00577687	0.00128997	7.52401e-06
rs11959354	5	25126829	G	A	0.488356	-0.00577687	0.00128998	7.52565e-06
rs62410438	3	136608445	G	A	0.215649	-0.00702114	0.00156786	7.52855e-06
rs9608471	22	26622161	T	C	0.675026	-0.00616513	0.00137674	7.5328e-06
rs921572	2	50334088	C	A	0.269053	-0.00651118	0.00145403	7.53401e-06
rs62262096	3	49962641	G	A	0.0772188	0.0108171	0.0024156	7.53445e-06
rs12315146	12	112323016	T	C	0.0929736	0.0099433	0.00222049	7.53513e-06
rs356924	18	26326235	T	C	0.746209	-0.00663509	0.00148174	7.53772e-06
rs1366228	5	155691535	G	A	0.252977	0.0066421	0.00148331	7.53838e-06
rs10766063	11	13265911	T	G	0.251531	-0.00665464	0.00148612	7.53991e-06
rs10839577	11	6561270	G	A	0.344746	-0.00607515	0.00135672	7.54127e-06
rs141142558	22	26606991	T	C	0.977592	-0.0195388	0.00436347	7.54136e-06
rs1385753	18	24663034	T	C	0.688315	0.00623381	0.00139217	7.54244e-06
rs2470947	7	104587324	C	A	0.396697	0.00590205	0.00131808	7.54294e-06
rs12541123	8	18425393	G	A	0.439242	-0.00581794	0.0012993	7.54307e-06
rs7633457	3	84409305	T	C	0.127013	-0.00867095	0.00193646	7.54385e-06
rs1997066	10	106763563	G	A	0.0671007	-0.0115401	0.00257725	7.54611e-06
rs13011120	2	235575490	G	A	0.460189	0.005793	0.00129375	7.54643e-06
rs7113734	11	28797354	G	A	0.586983	-0.00586395	0.0013096	7.54663e-06
rs35214574	3	138528151	T	C	0.532123	0.00578648	0.0012923	7.54698e-06
rs62263597	3	50131691	G	A	0.922807	-0.0108178	0.00241597	7.54749e-06
rs2849545	6	163073416	T	C	0.905902	0.00988907	0.00220855	7.54753e-06
rs11192329	10	106887975	C	A	0.461012	0.00579201	0.00129357	7.55112e-06
rs5919979	X	145061212	G	A	0.570531	-0.0058658	0.00131006	7.55265e-06
rs639908	1	60517217	T	C	0.422978	0.00584403	0.00130522	7.55433e-06
rs10215010	7	71720754	T	C	0.0904914	-0.0100637	0.00224766	7.55479e-06
rs28408150	3	138526594	T	G	0.532105	0.00578613	0.0012923	7.55604e-06
rs274614	7	86278087	G	A	0.35843	0.00602056	0.00134466	7.55617e-06
rs57009357	3	49969619	G	A	0.922758	-0.0108141	0.00241527	7.55652e-06
rs1893118	6	163066576	T	C	0.905425	0.00986608	0.00220354	7.55682e-06
rs17447848	2	50414171	T	C	0.929664	0.0112903	0.00252165	7.55729e-06
rs1168097	1	63120371	T	C	0.671753	-0.00614826	0.00137319	7.55748e-06
rs9952451	18	26298880	G	A	0.251305	0.00665585	0.00148657	7.55816e-06
rs343959	2	44940055	G	A	0.83743	-0.00782457	0.00174761	7.55915e-06
rs117808805	22	22246629	T	C	0.170664	-0.0076739	0.00171396	7.55936e-06
rs112666031	3	50044840	G	A	0.922762	-0.0108141	0.00241533	7.5597e-06
rs1549746	3	69851350	T	C	0.189828	0.00736175	0.00164425	7.56085e-06
rs4876822	8	119416347	G	A	0.442548	0.00581232	0.00129823	7.56625e-06
rs12468665	2	50460078	T	C	0.929062	0.0112452	0.00251174	7.5676e-06
rs72902634	18	42738925	T	C	0.181226	-0.00749439	0.00167396	7.56813e-06
rs111401003	3	50044314	G	A	0.922761	-0.0108135	0.00241532	7.56861e-06
rs2132382	5	25138997	T	G	0.51099	0.00577502	0.00128994	7.57178e-06
rs11677750	2	55249482	T	C	0.974278	0.0182465	0.00407572	7.57387e-06
rs72819946	10	107036505	G	A	0.0932025	-0.00992969	0.00221804	7.57738e-06
rs11788420	9	121358237	G	A	0.490675	-0.00577446	0.00128987	7.57825e-06
rs413147	3	138510383	G	A	0.535992	0.00578834	0.00129299	7.58003e-06
rs1168124	1	63139730	T	C	0.673696	-0.00615675	0.00137529	7.5808e-06
rs7729613	5	25136456	T	G	0.511637	0.00577463	0.00128998	7.58695e-06
rs11165440	1	96017658	G	A	0.583431	0.00585536	0.00130802	7.58695e-06
rs7995803	13	59394365	T	C	0.0949263	-0.00984779	0.00219989	7.58796e-06
rs61158449	14	47933624	T	C	0.737857	0.0065632	0.00146616	7.58919e-06
rs7204722	16	87430239	T	C	0.821002	0.00752958	0.00168205	7.59056e-06
rs2189659	5	139697220	C	A	0.478826	0.00584299	0.00130531	7.59406e-06
rs11192384	10	107026979	C	A	0.0932056	-0.00992841	0.002218	7.5949e-06
rs41371748	7	91708219	T	C	0.623882	0.00595843	0.00133114	7.59858e-06
rs13077864	3	136609838	T	C	0.784484	0.00701957	0.00156821	7.59968e-06
rs35937153	5	25180183	T	C	0.488379	-0.00577412	0.00128998	7.60103e-06
rs2744909	1	71521077	T	C	0.893348	0.00935066	0.00208901	7.60152e-06
rs7598842	2	50450460	T	C	0.928947	0.011234	0.00250986	7.60783e-06
rs1837491	2	194276934	T	C	0.674294	0.00615851	0.00137594	7.61031e-06
rs116789950	3	50023438	G	A	0.0772521	0.0108097	0.00241513	7.61132e-06
rs68120290	5	155070370	T	G	0.703044	0.00631647	0.00141124	7.61148e-06
rs73351645	10	106750853	T	G	0.0671417	-0.0115318	0.00257652	7.61501e-06
rs1168046	1	62983693	C	A	0.671847	-0.00614648	0.00137329	7.61522e-06
rs72819942	10	107034723	T	C	0.0932125	-0.00992681	0.00221793	7.61584e-06
rs35875469	2	34996960	T	C	0.0474363	0.0135785	0.00303384	7.61674e-06
rs72823607	5	166137119	T	G	0.114013	-0.0090804	0.00202886	7.61904e-06
rs7154543	14	40986154	G	A	0.632535	-0.00598602	0.00133748	7.6193e-06
rs16835152	2	194188820	T	C	0.464219	0.00578667	0.00129295	7.62098e-06
rs1692490	18	26331648	T	G	0.746313	-0.00663247	0.00148193	7.62138e-06
rs4781932	16	17851279	T	C	0.820419	0.00751855	0.00167992	7.62165e-06
rs802459	7	86308038	G	A	0.642186	-0.00602034	0.00134517	7.62233e-06
rs12076245	1	96581938	T	C	0.908276	0.00999835	0.00223402	7.62352e-06
rs11893359	2	99954608	G	A	0.280855	0.00642137	0.00143479	7.62362e-06
rs2717493	2	37122552	G	A	0.528474	0.00578114	0.00129174	7.62504e-06
rs1834945	5	155689712	T	C	0.252952	0.00663862	0.00148336	7.62684e-06
rs12637457	3	50064630	T	G	0.0771914	0.0108125	0.002416	7.62773e-06
rs28785225	7	71720470	G	A	0.909232	0.0100453	0.00224457	7.62828e-06
rs62325750	4	156188792	G	A	0.799014	-0.00720118	0.00160907	7.62846e-06
rs6794270	3	138536314	T	C	0.532351	0.00578375	0.00129236	7.62958e-06
rs8063638	16	5729870	T	C	0.7709	-0.00686678	0.00153436	7.62964e-06
rs1748199	1	63057136	T	C	0.672367	-0.0061484	0.00137385	7.63025e-06
rs1724588	15	52742033	T	C	0.824169	-0.00758055	0.00169387	7.63115e-06
rs73351633	10	106745984	T	C	0.932877	0.0115321	0.00257686	7.63193e-06
rs11920034	3	50100066	G	A	0.0772213	0.01081	0.00241557	7.63595e-06
rs4856536	3	84677528	G	A	0.268455	-0.0065116	0.00145507	7.63698e-06
rs1833038	1	216766122	G	A	0.645467	-0.00603214	0.00134794	7.63872e-06
rs112732044	5	83230473	T	C	0.945624	-0.0127253	0.00284363	7.63999e-06
rs1168099	1	63122859	C	A	0.328394	0.00614434	0.00137303	7.64075e-06
rs2264023	2	194281420	T	C	0.677731	0.00617436	0.00137974	7.64088e-06
rs2546491	17	46977916	G	A	0.529532	-0.0057812	0.00129189	7.64111e-06
rs1748197	1	63056112	G	A	0.672265	-0.00614747	0.00137374	7.64151e-06
rs241615	20	3918126	T	C	0.271612	0.00648961	0.00145021	7.64349e-06
rs11130237	3	50039303	G	A	0.0772429	0.010808	0.00241526	7.64584e-06
rs615315	1	35852521	T	G	0.0992269	-0.0096714	0.00216131	7.6489e-06
rs112827798	3	50019897	G	A	0.922765	-0.0108083	0.00241538	7.64903e-06
rs4143916	14	40979512	C	A	0.367142	0.00598599	0.00133772	7.64959e-06
rs12074528	1	63010871	T	C	0.328154	0.00614512	0.00137329	7.65038e-06
rs1560842	18	37965633	T	C	0.458966	0.00579033	0.00129401	7.65106e-06
rs79103791	22	22244897	G	A	0.170265	-0.00767636	0.00171555	7.65655e-06
rs9529185	13	67674147	G	A	0.884906	-0.00904085	0.00202051	7.65786e-06
rs9371380	6	155960214	G	A	0.491873	-0.00577127	0.0012898	7.65796e-06
rs12258135	10	107036617	T	C	0.909048	0.0100343	0.00224253	7.65798e-06
rs2023952	3	50104307	G	A	0.922618	-0.0107982	0.00241327	7.65863e-06
rs75599969	5	50316784	G	A	0.850891	-0.00810015	0.0018103	7.65994e-06
rs10789112	1	62957758	T	C	0.673116	-0.0061509	0.00137467	7.6603e-06
rs2665904	5	123638487	G	A	0.348904	-0.00605348	0.0013529	7.66085e-06
rs62248054	3	3776794	G	A	0.939014	0.0120565	0.00269456	7.66269e-06
rs4310545	10	106901995	G	A	0.537489	-0.0057866	0.00129328	7.6642e-06
rs2963169	5	161523870	G	A	0.574811	0.00583594	0.00130433	7.66631e-06
rs7207600	17	38091660	G	A	0.374385	0.00596146	0.00133239	7.66734e-06
rs2817841	1	71584533	T	C	0.106662	-0.00934621	0.00208893	7.67099e-06
rs2023008	6	163052633	G	A	0.905636	0.00986888	0.00220575	7.67112e-06
rs1761628	6	118674391	T	G	0.150975	-0.00805777	0.00180105	7.67959e-06
rs1892846	22	22186479	C	A	0.527792	-0.00577859	0.00129163	7.68149e-06
rs73175977	7	69942195	T	G	0.943541	-0.0124989	0.00279377	7.68233e-06
rs4810880	20	47430929	T	C	0.384659	-0.00592968	0.00132541	7.68266e-06
rs11099993	4	156144758	G	A	0.539588	0.00578781	0.00129371	7.68333e-06
rs11207990	1	63041086	T	C	0.328043	0.00614437	0.00137341	7.68386e-06
rs1146542	1	96553136	C	A	0.0916877	-0.00999624	0.00223442	7.68594e-06
rs10739601	9	124704304	C	A	0.594211	-0.00587478	0.00131318	7.68787e-06
rs61576918	17	46985593	C	A	0.530012	-0.0057798	0.00129196	7.68915e-06
rs1613925	15	52779915	T	C	0.176603	0.0075646	0.00169096	7.69283e-06
rs1393255	5	50488024	T	C	0.659507	-0.0060873	0.00136073	7.6931e-06
rs8023133	14	40987367	G	A	0.36733	0.00598368	0.00133758	7.69432e-06
rs2961816	5	50443691	C	A	0.286802	0.00637807	0.00142574	7.69494e-06
rs62405608	6	19332302	T	C	0.0873361	0.0102172	0.00228394	7.69504e-06
rs73351639	10	106749304	G	A	0.932864	0.0115265	0.00257662	7.69555e-06
rs1761630	6	118675937	T	C	0.84914	0.00805945	0.00180161	7.69629e-06
rs12714636	3	85771247	G	A	0.750865	-0.00666927	0.00149087	7.69767e-06
rs1446431	2	53230685	G	A	0.775501	-0.00691322	0.0015454	7.69839e-06
rs1472257	1	63042126	G	A	0.671976	-0.0061439	0.00137343	7.69849e-06
rs1952926	14	40985745	G	A	0.632673	-0.00598343	0.00133758	7.70143e-06
rs62251040	3	69869384	T	C	0.793429	-0.00712487	0.00159275	7.70205e-06
rs11090967	22	49798730	T	G	0.501354	-0.00576953	0.00128979	7.70408e-06
rs746735	1	63113511	C	A	0.328006	0.00614368	0.00137345	7.70673e-06
rs35814268	12	125603152	T	C	0.227044	0.00688543	0.00153927	7.7069e-06
rs6486359	11	9465619	T	C	0.56357	0.00581594	0.00130018	7.707e-06
rs12613381	2	194185163	G	A	0.464161	0.00578357	0.00129296	7.70827e-06
rs61966759	13	96757534	G	A	0.965188	-0.0157473	0.00352048	7.71058e-06
rs11799925	1	57818615	G	A	0.443891	-0.00580513	0.00129783	7.7154e-06
rs9656772	8	35049959	T	C	0.25608	-0.00660833	0.00147741	7.71546e-06
rs62262116	3	50001152	G	A	0.0772367	0.0108036	0.00241535	7.71639e-06
rs61789561	3	135917627	G	A	0.803125	0.00725335	0.00162162	7.71647e-06
rs12753268	1	60706950	G	A	0.81918	0.00749392	0.00167542	7.71792e-06
rs73334048	10	106757809	G	A	0.928083	0.0111638	0.00249592	7.7197e-06
rs62132359	2	44977657	T	G	0.835904	-0.00778738	0.00174107	7.72178e-06
rs73334065	10	106759788	T	C	0.928066	0.0111624	0.00249564	7.72216e-06
rs1168098	1	63121294	G	A	0.328077	0.00614265	0.00137337	7.72476e-06
rs1958878	14	40994818	G	A	0.366991	0.00598366	0.00133784	7.72612e-06
rs12620918	2	63268355	T	C	0.827416	-0.00763195	0.0017064	7.72958e-06
rs2366636	1	63056670	G	A	0.672264	-0.00614402	0.00137374	7.73169e-06
rs10950305	7	71752304	T	G	0.909068	0.0100305	0.00224274	7.7337e-06
rs1685059	18	26359965	G	A	0.786294	-0.00703525	0.00157303	7.73379e-06
rs1952925	14	40985534	G	A	0.632687	-0.00598222	0.00133759	7.7353e-06
rs11954803	5	25243532	T	G	0.489284	-0.00576924	0.00128997	7.73533e-06
rs73334068	10	106760311	G	A	0.928066	0.0111614	0.00249564	7.73564e-06
rs11723227	4	152689717	G	A	0.630622	-0.00597515	0.00133603	7.7377e-06
rs2107763	7	107029879	G	A	0.472556	-0.0057764	0.00129159	7.73807e-06
rs1962166	4	130821472	G	A	0.324276	0.0061607	0.00137753	7.73858e-06
rs9877108	3	138538006	T	C	0.466806	-0.00578049	0.00129251	7.73872e-06
rs73334057	10	106758899	T	C	0.0717047	-0.0111774	0.00249932	7.74329e-06
rs7026972	9	111750523	T	C	0.646363	-0.00603163	0.00134871	7.74389e-06
rs638305	1	62906537	T	G	0.329852	0.00613354	0.00137151	7.74521e-06
rs10986467	9	127615705	G	A	0.43009	-0.00582456	0.00130243	7.74669e-06
rs2357647	2	194275205	G	A	0.322622	-0.00616839	0.00137935	7.75048e-06
rs1748200	1	63046039	T	C	0.328216	0.00614099	0.00137322	7.75105e-06
rs73334023	10	106753514	T	C	0.928363	0.0111817	0.00250041	7.75144e-06
rs77033772	18	53824159	T	C	0.965906	0.0159066	0.00355702	7.7525e-06
rs16835144	2	194164718	C	A	0.536435	-0.00578246	0.00129307	7.75343e-06
rs1690669	6	118674058	G	A	0.162081	-0.00782456	0.00174973	7.75399e-06
rs604781	3	118524652	T	C	0.193962	0.0072928	0.00163083	7.75521e-06
rs1495236	8	34119750	C	A	0.081841	0.010519	0.0023523	7.75614e-06
rs2607109	3	138395761	G	A	0.758586	0.00673848	0.00150691	7.7589e-06
rs4073372	5	50498107	T	G	0.341553	0.00608031	0.00135972	7.75915e-06
rs1560262	2	41808308	G	A	0.627566	-0.00596417	0.00133378	7.76278e-06
rs62262099	3	49979205	T	C	0.922771	-0.0108009	0.00241546	7.76475e-06
rs17461897	2	50438729	T	C	0.931321	0.0114006	0.00254961	7.76674e-06
rs7554527	1	71567838	T	C	0.106628	-0.00934189	0.00208922	7.76837e-06
rs12919309	16	26201771	G	A	0.596875	-0.00587825	0.00131461	7.76842e-06
rs3767784	1	117564909	C	A	0.723717	0.00644801	0.00144205	7.76973e-06
rs11789399	9	121359286	G	A	0.490992	-0.00576738	0.00128986	7.77346e-06
rs6511031	19	19471506	T	C	0.172814	-0.00762577	0.00170548	7.77359e-06
rs2864039	10	106892788	C	A	0.53868	-0.00578369	0.00129351	7.77404e-06
rs74276823	22	20050019	T	C	0.165923	0.00775027	0.00173334	7.77525e-06
rs9822036	3	123915425	T	C	0.312412	0.00622082	0.00139129	7.77546e-06
rs6584653	10	106884005	C	A	0.537216	-0.0057823	0.00129322	7.77674e-06
rs953429	8	85941554	T	C	0.287696	0.00636887	0.00142444	7.78075e-06
rs73141535	3	85652697	T	C	0.8439	0.00794345	0.00177662	7.78159e-06
rs113437336	2	194184055	T	C	0.53586	-0.00578096	0.00129296	7.78189e-06
rs9903532	17	60991902	T	C	0.88848	-0.00915941	0.0020486	7.78315e-06
rs7094153	10	1225475	T	C	0.313103	0.00621666	0.00139042	7.7833e-06
rs2252936	20	60173637	G	A	0.750367	0.00666154	0.00148993	7.78381e-06
rs4646535	2	219664663	T	C	0.499266	0.00576592	0.00128964	7.78701e-06
rs723291	20	47273037	T	C	0.141451	-0.00827324	0.00185046	7.78853e-06
rs3810037	18	40301641	T	C	0.287545	0.00636956	0.00142469	7.79087e-06
rs2264024	2	194281353	G	A	0.677146	0.00616565	0.00137909	7.79206e-06
rs356838	18	26317449	G	A	0.746098	-0.00662357	0.00148152	7.79348e-06
rs2439193	2	194282772	G	A	0.677095	0.00616527	0.00137903	7.79543e-06
rs3761531	X	153143775	G	A	0.768261	0.00690503	0.00154452	7.79795e-06
rs12250417	10	107036601	T	G	0.0929666	-0.00992731	0.00222056	7.79888e-06
rs73334045	10	106757774	G	A	0.0719351	-0.011157	0.00249563	7.79939e-06
rs10818384	9	122553814	G	A	0.712501	0.00636948	0.0014248	7.80556e-06
rs326718	11	29681209	T	C	0.472345	0.00577406	0.00129162	7.80775e-06
rs1952927	14	40986469	C	A	0.36733	0.00597933	0.00133758	7.81229e-06
rs62483628	7	106856312	G	A	0.519172	0.00576913	0.00129059	7.81583e-06
rs1491091	6	113669300	T	G	0.778357	-0.00694005	0.00155254	7.81689e-06
rs4666040	2	28380295	G	A	0.248726	-0.00666807	0.0014917	7.81743e-06
rs62262104	3	49989490	T	C	0.0772364	0.0107969	0.00241536	7.81782e-06
rs1502407	15	38186330	T	C	0.442202	-0.00580381	0.00129836	7.81813e-06
rs1418448	1	71631796	T	C	0.10515	-0.0093965	0.00210212	7.82176e-06
rs939649	3	44632212	T	G	0.854853	0.00818274	0.00183059	7.82181e-06
rs62262138	3	50021659	G	A	0.922765	-0.0107966	0.00241538	7.8236e-06
rs7233387	18	26297819	T	C	0.25111	0.00664657	0.00148695	7.82443e-06
rs356905	18	26331832	T	G	0.746221	-0.00662331	0.00148176	7.82545e-06
rs7088516	10	107036085	G	A	0.0932023	-0.00991432	0.00221804	7.82721e-06
rs1823714	10	106876645	G	A	0.538999	-0.00578188	0.00129357	7.83309e-06
rs35759897	19	39824903	G	A	0.930627	0.0113429	0.00253781	7.83868e-06
rs11623228	14	48006689	C	A	0.258535	-0.00658253	0.00147277	7.84049e-06
rs2470946	7	104587323	T	G	0.396749	0.005891	0.00131805	7.84108e-06
rs12494077	3	50112998	T	C	0.922756	-0.0107948	0.00241524	7.84253e-06
rs2965190	19	19451591	G	A	0.827527	0.00762846	0.00170681	7.84334e-06
rs2465945	2	194278585	C	A	0.677278	0.00616434	0.00137924	7.84439e-06
rs375417	7	101687859	T	C	0.226298	0.00688743	0.00154105	7.84776e-06
rs2127018	15	74022114	G	A	0.396839	-0.00589061	0.00131803	7.8494e-06
rs10951331	7	32354374	G	A	0.225166	0.00689943	0.00154377	7.85087e-06
rs6762973	3	44280172	G	A	0.186578	-0.00739734	0.00165519	7.85215e-06
rs13416474	2	50537511	G	A	0.295302	-0.00631722	0.00141353	7.8547e-06
rs12691747	2	147437780	T	C	0.562055	0.00580839	0.00129969	7.85685e-06
rs73334037	10	106755700	G	A	0.0719025	-0.0111554	0.00249615	7.85685e-06
rs1034179	10	106899707	G	A	0.538781	-0.00578086	0.00129353	7.857e-06
rs62263600	3	50149270	C	A	0.0769443	0.0108128	0.00241955	7.86173e-06
rs6507347	18	37961397	G	A	0.540549	-0.00578226	0.00129391	7.86432e-06
rs798587	3	118519294	T	C	0.188887	0.00736172	0.00164739	7.86942e-06
rs9927440	16	26176139	C	A	0.740222	-0.00657112	0.00147047	7.86945e-06
rs6095325	20	47453602	T	G	0.673237	0.00614346	0.00137479	7.87145e-06
rs1168102	1	63127705	T	C	0.671643	-0.00613574	0.00137307	7.87261e-06
rs10411771	19	50176686	G	A	0.255229	-0.0066091	0.00147902	7.87458e-06
rs2264838	2	194280301	G	A	0.322988	-0.00616185	0.00137894	7.87522e-06
rs60553414	2	28342536	T	C	0.104551	0.00941684	0.00210744	7.88162e-06
rs62140318	2	53169007	T	G	0.276035	0.00644529	0.00144243	7.8825e-06
rs13072698	3	136222998	T	C	0.0894597	0.0100953	0.00225932	7.885e-06
rs215601	7	32333921	C	A	0.625291	-0.00595241	0.00133215	7.88558e-06
rs11207983	1	63012107	T	C	0.671665	-0.00613536	0.0013731	7.8856e-06
rs1583790	2	194279799	G	A	0.676998	0.00616129	0.00137892	7.88831e-06
rs251106	16	69047382	T	C	0.516827	0.0057656	0.00129038	7.88981e-06
rs1690671	6	118674983	T	C	0.15097	-0.00804738	0.00180107	7.89166e-06
rs74403788	5	50439615	T	C	0.826759	-0.00761277	0.00170382	7.89278e-06
rs2959328	8	34121810	G	A	0.918174	-0.0105111	0.00235249	7.89302e-06
rs143052570	5	144410985	T	C	0.0553181	-0.0126048	0.00282109	7.89321e-06
rs11745536	5	170838791	G	A	0.448724	0.0057927	0.00129647	7.89382e-06
rs12029068	1	62904295	T	C	0.329931	0.00612758	0.00137143	7.89402e-06
rs8044788	16	26191713	T	C	0.261459	0.00655631	0.00146743	7.899e-06
rs61966758	13	96753937	G	A	0.965197	-0.0157309	0.00352092	7.90156e-06
rs152549	5	50205456	C	A	0.20662	0.00711554	0.00159262	7.90184e-06
rs4143917	14	40979444	G	A	0.633007	-0.00597716	0.00133784	7.90342e-06
rs9436661	1	62904575	T	G	0.670064	-0.0061271	0.00137142	7.90621e-06
rs12252163	10	107033940	T	G	0.906889	0.00991378	0.00221902	7.90839e-06
rs8024508	15	38182230	G	A	0.558454	0.00580151	0.00129856	7.90842e-06
rs112222273	3	50025181	T	C	0.0772627	0.0107893	0.00241498	7.90843e-06
rs227032	11	29644460	G	A	0.454875	0.0057852	0.00129492	7.91013e-06
rs10490576	2	53244165	G	A	0.78121	-0.00696801	0.0015597	7.91247e-06
rs140802584	14	29419892	G	A	0.0322774	0.0163068	0.00365008	7.91309e-06
rs4336110	3	52624233	T	C	0.39601	-0.00589018	0.00131846	7.91539e-06
rs4363388	1	71613386	C	A	0.893729	0.00934728	0.00209231	7.91598e-06
rs12625762	20	34158587	G	A	0.845377	0.00797042	0.00178412	7.91684e-06
rs7627646	3	123851972	G	A	0.315963	0.00619627	0.00138702	7.91987e-06
rs7641106	3	138362902	G	A	0.759399	0.00673949	0.00150862	7.92085e-06
rs527078	11	111479713	T	C	0.301341	0.0062781	0.00140534	7.92095e-06
rs2860494	19	19470426	T	C	0.172774	-0.00761964	0.00170565	7.92113e-06
rs13083615	3	136767684	G	A	0.903751	-0.0097671	0.00218637	7.92246e-06
rs67988539	18	44930052	T	C	0.606994	0.00589788	0.00132024	7.92262e-06
rs3875145	19	41285516	T	C	0.664962	0.00610285	0.00136613	7.92325e-06
rs4329540	1	63027024	T	C	0.671868	-0.00613492	0.00137331	7.9236e-06
rs625036	1	42270779	G	A	0.616258	-0.00592331	0.00132598	7.92808e-06
rs4677919	3	123888478	T	G	0.315754	0.00619702	0.00138726	7.92887e-06
rs17623266	2	155619636	T	C	0.429344	-0.0058193	0.00130272	7.93093e-06
rs73334034	10	106755557	T	G	0.928108	0.0111511	0.00249632	7.93163e-06
rs1168017	1	63002551	G	A	0.671588	-0.00613321	0.00137301	7.93373e-06
rs12148519	15	95602530	T	G	0.116067	-0.00899362	0.00201337	7.93446e-06
rs704617	11	29651299	G	A	0.454919	0.00578427	0.00129491	7.93466e-06
rs9556285	13	94012490	T	C	0.23042	0.00684001	0.00153126	7.93574e-06
rs11982267	7	71559859	T	G	0.224212	-0.00690637	0.00154614	7.93792e-06
rs76828960	10	106754136	G	A	0.92818	0.0111558	0.00249747	7.93897e-06
rs4687650	3	52800731	G	A	0.396644	-0.00588777	0.00131812	7.94022e-06
rs73334074	10	106762572	T	C	0.0673081	-0.0114955	0.00257357	7.94129e-06
rs12351481	9	4270389	T	G	0.604246	-0.00588985	0.00131862	7.94427e-06
rs1449403	3	85591467	G	A	0.878458	-0.00881437	0.00197339	7.94657e-06
rs12264907	10	107036552	G	A	0.093316	-0.00990169	0.00221683	7.94715e-06
rs4372489	12	60873140	G	A	0.434478	0.00581037	0.00130086	7.94829e-06
rs4028106	11	28789624	G	A	0.416169	0.00584284	0.00130815	7.95144e-06
rs11207972	1	62930224	G	A	0.333446	0.00610899	0.00136775	7.95299e-06
rs12635840	3	84526413	T	C	0.269985	-0.00648726	0.00145245	7.95353e-06
rs2173975	5	50492964	T	C	0.661093	-0.0060844	0.00136228	7.95693e-06
rs10559	1	153920564	G	A	0.312531	0.00621319	0.00139112	7.95725e-06
rs10497857	2	201237345	T	G	0.349127	-0.00604153	0.00135268	7.95735e-06
rs10220430	14	47936225	T	C	0.258518	-0.00657784	0.00147279	7.96038e-06
rs1366907	4	152682749	T	C	0.6305	-0.00596657	0.00133594	7.9622e-06
rs3776005	5	130879003	T	C	0.205273	-0.00714725	0.00160033	7.96535e-06
rs1168020	1	63009956	T	C	0.671912	-0.00613355	0.00137336	7.96625e-06
rs4740038	8	85976188	T	C	0.700532	-0.00628743	0.00140783	7.96779e-06
rs6810351	3	138519663	T	C	0.531838	0.00577125	0.00129226	7.96843e-06
rs4488603	2	147438289	G	A	0.43793	-0.00580448	0.0012997	7.96891e-06
rs12810456	12	112038676	G	A	0.216016	0.00699764	0.00156693	7.97602e-06
rs150173449	3	49944461	G	A	0.922802	-0.0107889	0.0024159	7.97702e-06
rs2494627	1	2402499	G	A	0.506873	-0.00577911	0.00129409	7.97827e-06
rs8136590	22	22149143	T	C	0.476158	0.00576578	0.00129111	7.97838e-06
rs10130632	14	40977664	T	C	0.366987	0.00597443	0.00133784	7.97974e-06
rs55714500	17	49840007	T	C	0.724128	-0.00644304	0.00144278	7.98005e-06
rs10835395	11	28741136	C	A	0.440539	0.0058003	0.00129885	7.98011e-06
rs1583788	2	194276219	G	A	0.676971	0.00615765	0.00137889	7.98267e-06
rs9987009	7	154868225	C	A	0.335322	0.00609952	0.00136588	7.98347e-06
rs11858446	15	38180042	T	C	0.559255	0.0057999	0.00129881	7.98703e-06
rs3752874	3	24184995	G	A	0.842619	-0.00790719	0.00177072	7.9872e-06
rs2083416	2	194279168	G	A	0.32307	-0.00615726	0.00137885	7.98757e-06
rs2849560	6	163051203	T	C	0.905558	0.00984611	0.00220493	7.98852e-06
rs869336	8	85940474	G	A	0.709468	-0.00634233	0.0014203	7.98914e-06
rs7300788	12	98398951	T	C	0.393888	-0.00589284	0.0013197	7.99621e-06
rs16835154	2	194191457	T	G	0.534832	-0.00577256	0.00129277	7.99744e-06
rs72928424	18	53815117	T	G	0.0338041	-0.0159486	0.00357172	7.99747e-06
rs4461618	5	155690567	T	G	0.747028	-0.00662336	0.00148332	7.99812e-06
rs1583789	2	194276569	T	C	0.676981	0.00615709	0.0013789	7.9991e-06
rs61729114	3	49946812	G	A	0.922797	-0.0107872	0.00241584	7.99948e-06
rs41362144	18	53815135	T	C	0.966196	0.0159484	0.00357172	7.99965e-06
rs4687639	3	52656340	C	A	0.402533	-0.00587096	0.00131486	8.00343e-06
rs2253549	2	194278190	T	G	0.676823	0.00615612	0.00137873	8.00404e-06
rs11593333	10	106533655	G	A	0.790487	0.00707473	0.00158448	8.00591e-06
rs12494172	3	50113346	T	C	0.922741	-0.0107831	0.00241503	8.00747e-06
rs35591192	5	25159055	G	A	0.488375	-0.00575965	0.00128999	8.01084e-06
rs1452270	10	106875386	T	G	0.458874	0.00577755	0.00129402	8.01373e-06
rs76189321	2	50408397	T	G	0.92971	0.0112621	0.00252241	8.01405e-06
rs73334025	10	106754153	G	A	0.071812	-0.0111511	0.0024976	8.01652e-06
rs112158477	12	111766446	T	C	0.143463	0.00821291	0.00183954	8.01937e-06
rs9939012	16	74473842	T	C	0.8225	-0.00753497	0.00168769	8.01951e-06
rs10793846	6	5987845	T	G	0.720407	0.00641463	0.00143677	8.02115e-06
rs6802804	3	69862105	C	A	0.206492	0.00711197	0.00159298	8.02236e-06
rs1623523	18	3328746	T	C	0.78225	0.00697525	0.00156237	8.02469e-06
rs10215139	7	71722690	T	C	0.0906534	-0.0100265	0.00224585	8.02693e-06
rs11720178	3	138532887	T	C	0.463137	-0.00577329	0.00129317	8.02718e-06
rs72928474	18	53825432	T	C	0.965829	0.0158626	0.00355315	8.02993e-06
rs78236892	2	57639123	C	A	0.868872	-0.00852829	0.00191034	8.03388e-06
rs17048806	2	57644319	T	G	0.868179	-0.00850921	0.00190607	8.03446e-06
rs958267	3	95857855	T	C	0.471124	0.00576685	0.0012918	8.03655e-06
rs1880425	8	85986102	G	A	0.293757	0.00631989	0.00141568	8.03658e-06
rs1430604	3	69876319	T	G	0.206491	0.00711135	0.00159298	8.03791e-06
rs3849426	3	180023747	G	A	0.285767	0.00637164	0.00142729	8.03921e-06
rs117985699	13	96754912	T	C	0.965196	-0.0157176	0.00352087	8.03989e-06
rs847900	12	112173448	G	A	0.165631	0.00774313	0.00173456	8.04297e-06
rs3792733	5	50682065	G	A	0.764543	-0.00689443	0.00154445	8.04405e-06
rs5997151	22	27377469	T	C	0.157847	-0.00791392	0.00177284	8.04556e-06
rs61288133	7	71713539	T	C	0.90919	0.0100176	0.0022441	8.04602e-06
rs6449377	4	18433152	G	A	0.450851	-0.00578479	0.00129591	8.04876e-06
rs12635683	3	85657089	G	A	0.745652	-0.00660939	0.00148066	8.05075e-06
rs1908605	5	25150214	T	C	0.511553	0.00575822	0.00128998	8.05143e-06
rs1040233	2	57662193	C	A	0.397463	-0.00588168	0.00131765	8.05275e-06
rs2718443	2	194275048	T	C	0.677358	0.00615689	0.00137933	8.05579e-06
rs8115363	20	34148488	G	A	0.845017	0.00795612	0.00178243	8.05781e-06
rs1847534	12	98570133	C	A	0.681299	0.00617681	0.00138382	8.05951e-06
rs1463269	10	106896786	G	A	0.538589	-0.0057736	0.00129349	8.06025e-06
rs12435452	14	40978420	G	A	0.63302	-0.00597151	0.00133785	8.06216e-06
rs7854892	9	14519160	C	A	0.767987	-0.0068182	0.00152759	8.06792e-06
rs72928475	18	53825519	G	A	0.965826	0.0158583	0.003553	8.06823e-06
rs9824562	3	123899991	G	A	0.686561	-0.00630488	0.0014126	8.07033e-06
rs77567985	3	49943200	G	A	0.922802	-0.0107829	0.0024159	8.07064e-06
rs8046605	16	26188062	G	A	0.261672	0.00654773	0.00146702	8.07117e-06
rs113778642	7	71497009	G	A	0.839732	0.00784505	0.00175769	8.0718e-06
rs56046505	9	131796816	T	C	0.505654	0.00577025	0.00129283	8.07208e-06
rs1907799	8	19664668	T	C	0.283676	-0.00638422	0.00143044	8.07773e-06
rs79140116	9	140243968	T	C	0.147396	0.00866595	0.0019417	8.07911e-06
rs1427413	2	49892402	T	C	0.517758	-0.00575935	0.00129045	8.0801e-06
rs2479464	1	63130991	G	A	0.328099	0.00612926	0.00137335	8.08208e-06
rs10215553	7	71722524	T	C	0.909345	0.0100229	0.00224583	8.08567e-06
rs1448602	3	85780454	G	A	0.249065	0.00665421	0.00149101	8.08574e-06
rs4735771	8	78152957	G	A	0.781327	-0.00696207	0.00155999	8.08617e-06
rs4662268	2	147472179	T	C	0.559762	0.00579701	0.00129895	8.08786e-06
rs7164399	15	74012895	T	C	0.346658	0.00604701	0.00135498	8.08956e-06
rs13169945	5	25094262	G	A	0.489446	-0.00575665	0.00128992	8.08973e-06
rs1897727	18	37975838	T	G	0.458676	0.00577517	0.00129407	8.08985e-06
rs1168002	1	62934308	G	A	0.66638	-0.00610316	0.00136757	8.09089e-06
rs1579283	5	155074920	G	A	0.297651	-0.00629375	0.00141028	8.09119e-06
rs2391518	4	130817060	T	C	0.318908	0.00617457	0.00138358	8.09145e-06
rs802431	7	86284016	C	A	0.641897	-0.00600195	0.00134493	8.09513e-06
rs9538160	13	59254159	G	A	0.624271	0.00594145	0.00133141	8.10007e-06
rs2299308	7	104825819	C	A	0.355724	0.00601067	0.00134694	8.1028e-06
rs71626890	3	85784084	C	A	0.75157	-0.00665921	0.00149228	8.10333e-06
rs6005255	22	27376910	T	C	0.842156	0.00791118	0.00177286	8.10512e-06
rs802437	7	86286201	T	C	0.36413	0.00597985	0.00134006	8.10542e-06
rs35968894	7	91762145	G	A	0.37244	-0.00595165	0.00133378	8.10993e-06
rs1036298	18	37965952	T	C	0.540782	-0.00577379	0.00129395	8.11494e-06
rs4325697	2	147470766	T	C	0.440445	-0.00579575	0.00129888	8.11618e-06
rs1690666	6	118643763	G	A	0.836838	0.00778643	0.00174505	8.11922e-06
rs802433	7	86284561	G	A	0.641625	-0.00600007	0.0013447	8.11975e-06
rs6549038	3	85603517	T	C	0.876941	-0.00875839	0.00196288	8.11977e-06
rs343973	2	44961193	T	C	0.169078	0.00767616	0.00172036	8.12169e-06
rs2965194	19	19460702	T	C	0.828267	0.00762872	0.00170973	8.12221e-06
rs11264680	1	153926078	T	C	0.687471	-0.00620682	0.00139112	8.12964e-06
rs62263586	3	50109044	T	C	0.922765	-0.0107767	0.00241537	8.13107e-06
rs16842801	2	140468017	G	A	0.354579	0.0060139	0.00134791	8.13268e-06
rs72829913	2	103403827	G	A	0.275842	-0.00643708	0.00144276	8.13363e-06
rs9606243	22	20080927	G	A	0.191564	0.00731053	0.00163854	8.13434e-06
rs16894179	5	25137135	G	A	0.48776	-0.00575543	0.00129002	8.13872e-06
rs2830144	21	27621774	G	A	0.212436	-0.00703315	0.00157645	8.14281e-06
rs111273985	2	50418000	T	C	0.0703502	-0.0112489	0.00252141	8.14397e-06
rs3761530	X	153143918	C	A	0.7685	0.00689315	0.00154508	8.144e-06
rs984608	8	78155580	G	A	0.781285	-0.00695902	0.00155988	8.14847e-06
rs4426879	5	50420389	T	C	0.824419	-0.00756104	0.00169483	8.14883e-06
rs73351650	10	106752641	G	A	0.928119	0.0111373	0.00249649	8.15122e-06
rs2116101	18	40238868	T	C	0.730294	-0.00651293	0.00145992	8.15182e-06
rs4678271	3	136543415	G	A	0.218409	-0.00696231	0.00156067	8.15394e-06
rs5919634	X	145061341	C	A	0.570399	-0.00584407	0.00131001	8.15513e-06
rs2776563	14	40992675	T	G	0.367378	0.0059668	0.00133754	8.15705e-06
rs2015901	20	37455995	T	C	0.634239	-0.00597436	0.00133925	8.15919e-06
rs12309140	12	60955488	G	A	0.398785	0.0058746	0.0013169	8.16063e-06
rs793517	10	98987522	T	C	0.678068	0.00618626	0.00138677	8.16145e-06
rs4395345	22	50641351	G	A	0.264137	-0.00652451	0.00146261	8.16274e-06
rs34878135	5	170831875	T	C	0.448309	0.00578388	0.00129659	8.16341e-06
rs12622768	2	57632075	T	C	0.131476	0.00851214	0.00190819	8.16396e-06
rs62329019	4	152777718	C	A	0.536527	0.0057685	0.00129316	8.16604e-06
rs1761625	6	118650310	T	G	0.162191	-0.00780293	0.00174924	8.16753e-06
rs75808642	5	50359936	T	G	0.122353	0.00877764	0.00196777	8.1688e-06
rs12961992	18	69251514	C	A	0.601615	-0.00587539	0.00131714	8.16911e-06
rs2131925	1	63025942	T	G	0.67176	-0.0061254	0.0013732	8.17008e-06
rs113603862	7	71719843	T	C	0.0906035	-0.0100205	0.00224641	8.17081e-06
rs31731	5	165466685	G	A	0.423888	-0.00582041	0.00130486	8.17505e-06
rs72795393	2	53277065	G	A	0.778505	-0.00692643	0.00155284	8.17679e-06
rs4377161	16	26184893	T	G	0.739398	-0.00655228	0.00146896	8.1778e-06
rs1446434	2	53235119	G	A	0.779551	-0.00693813	0.00155548	8.17892e-06
rs9317637	13	67675913	G	A	0.115256	0.00900667	0.00201928	8.18269e-06
rs7713203	5	50446771	G	A	0.175939	0.00755334	0.00169347	8.18511e-06
rs4717531	7	69935986	G	A	0.1614	0.00781754	0.00175271	8.18587e-06
rs62075845	17	47002439	T	G	0.529396	-0.00576201	0.00129187	8.18774e-06
rs1692498	18	26360230	G	A	0.786867	-0.00702283	0.00157457	8.18974e-06
rs72694220	1	153788211	T	C	0.68498	-0.00629154	0.00141065	8.19519e-06
rs3820763	2	225347270	G	A	0.326612	0.00613221	0.00137495	8.19811e-06
rs36141993	8	85949630	T	C	0.301329	0.00626772	0.00140534	8.1991e-06
rs72819944	10	107035115	T	C	0.0931081	-0.00989673	0.00221905	8.19968e-06
rs4506981	18	37977024	G	A	0.458541	0.00577154	0.0012941	8.20018e-06
rs11919785	3	137157213	G	A	0.242366	0.00671099	0.00150477	8.20338e-06
rs2141907	2	99975725	G	A	0.724599	-0.00643751	0.00144347	8.20546e-06
rs73131048	12	61028341	C	A	0.754054	-0.00667767	0.00149733	8.20644e-06
rs62263929	3	85678223	T	C	0.343539	-0.00605556	0.00135783	8.20649e-06
rs1036300	18	37966375	T	G	0.457681	0.00577216	0.00129429	8.20672e-06
rs1791128	18	3329630	G	A	0.782274	0.00696796	0.00156243	8.2082e-06
rs73627241	X	153152126	T	G	0.232306	-0.00684819	0.00153558	8.20824e-06
rs1377004	10	106892529	G	A	0.538386	-0.00576835	0.00129345	8.20901e-06
rs2788038	1	53797690	C	A	0.6902	0.0062188	0.00139448	8.21246e-06
rs573555	2	219348888	C	A	0.572683	-0.00587754	0.00131796	8.21272e-06
rs1452767	2	50335216	T	C	0.243517	-0.0066998	0.00150235	8.21363e-06
rs6837353	4	156147236	T	C	0.462897	-0.00586071	0.0013142	8.21419e-06
rs2959132	11	28844928	T	C	0.556588	-0.00578835	0.00129798	8.21484e-06
rs114171136	2	50416322	T	G	0.0702894	-0.0112487	0.00252242	8.21539e-06
rs1981817	5	83273705	G	A	0.0550084	0.012614	0.00282858	8.21568e-06
rs756999	19	19448200	G	A	0.827223	0.007606	0.00170563	8.22033e-06
rs1961844	10	106878375	T	G	0.53883	-0.00576836	0.00129354	8.22057e-06
rs11242080	5	130835661	G	A	0.7954	0.00712791	0.00159842	8.22085e-06
rs1583791	2	194279930	C	A	0.323024	-0.0061488	0.0013789	8.22627e-06
rs61191692	13	67667865	G	A	0.884857	-0.00900801	0.00202014	8.23016e-06
rs72928477	18	53825570	T	C	0.965837	0.0158455	0.00355355	8.23241e-06
rs10835396	11	28741185	T	G	0.559491	-0.00579168	0.00129886	8.23255e-06
rs2862366	18	37966775	C	A	0.459205	0.0057698	0.00129396	8.23304e-06
rs1546028	2	28385803	T	C	0.254915	-0.0065974	0.0014796	8.2384e-06
rs600590	3	138349407	T	C	0.451289	-0.00577784	0.00129583	8.24149e-06
rs78064651	3	84379102	T	C	0.873546	0.0086505	0.00194011	8.24347e-06
rs76627958	2	185508751	C	A	0.750227	-0.00664171	0.0014896	8.24485e-06
rs9633427	1	96574629	T	C	0.0910119	-0.0099957	0.00224186	8.24741e-06
rs112203311	7	106694591	G	A	0.909269	-0.0100096	0.00224498	8.24807e-06
rs2357648	2	194275319	G	A	0.677374	0.00614994	0.00137934	8.24968e-06
rs6127654	20	54725584	G	A	0.788783	0.00704374	0.00157981	8.24982e-06
rs7644482	3	84408059	T	C	0.127135	-0.00863018	0.00193566	8.25314e-06
rs12603261	17	46994396	T	C	0.52961	-0.00575994	0.0012919	8.25359e-06
rs17573731	2	219652153	T	C	0.580869	-0.00582663	0.00130686	8.25363e-06
rs6970184	7	69914410	G	A	0.848136	-0.00801058	0.00179671	8.25442e-06
rs10185862	2	103315322	G	A	0.235931	0.00677116	0.00151872	8.25489e-06
rs4814609	20	17332350	T	C	0.83262	-0.00770367	0.00172789	8.25609e-06
rs9460336	6	19331128	T	C	0.0873288	0.0101831	0.00228402	8.25728e-06
rs2953928	8	34152492	G	A	0.946905	-0.012823	0.00287616	8.25883e-06
rs56112048	3	137006597	C	A	0.7503	0.00664207	0.00148981	8.26024e-06
rs10807741	7	71562547	T	C	0.225212	-0.00688229	0.0015437	8.26037e-06
rs17508400	2	50439473	T	C	0.931133	0.0113526	0.00254639	8.26118e-06
rs2978846	8	34118121	C	A	0.918301	-0.0104955	0.00235416	8.26181e-06
rs34451342	5	25153529	T	C	0.510976	0.00575082	0.00128994	8.26531e-06
rs113647468	2	34997873	G	A	0.952565	-0.0135255	0.00303388	8.26671e-06
rs17623161	2	155618791	G	A	0.571436	0.00580903	0.00130301	8.26714e-06
rs1168104	1	63128325	G	A	0.671582	-0.00612106	0.00137301	8.26761e-06
rs116415921	3	84406404	G	A	0.872812	0.00862783	0.00193532	8.2693e-06
rs6687842	1	57815932	C	A	0.555548	0.00578491	0.00129767	8.27636e-06
rs2619714	5	155264976	T	C	0.622611	0.00593006	0.00133025	8.27837e-06
rs1994963	8	34118294	G	A	0.918189	-0.0104879	0.00235269	8.27964e-06
rs6518986	22	22185347	T	C	0.471796	0.0057581	0.00129169	8.28035e-06
rs2880415	4	156136027	T	C	0.535948	0.00576382	0.00129298	8.28114e-06
rs10191483	2	98391117	G	A	0.778387	-0.0070333	0.00157778	8.28338e-06
rs17032525	2	44907331	G	A	0.858288	-0.00824208	0.00184895	8.2837e-06
rs11165547	1	96590213	G	A	0.0914543	-0.00997177	0.00223699	8.28538e-06
rs976546	15	88003863	C	A	0.358312	0.00599462	0.00134481	8.28824e-06
rs72878115	2	50331354	T	C	0.730895	0.00648056	0.00145394	8.30265e-06
rs113617088	21	40639450	G	A	0.878486	0.00879679	0.00197365	8.30725e-06
rs3857180	4	7073899	T	G	0.827457	0.00760619	0.00170653	8.30764e-06
rs12494916	3	50119739	T	G	0.922736	-0.0107637	0.00241495	8.30775e-06
rs112601802	20	47453884	T	C	0.673834	0.00613044	0.00137544	8.30825e-06
rs12141003	1	117543534	T	C	0.265463	-0.00650835	0.00146025	8.311e-06
rs56927902	3	69863476	T	C	0.793984	-0.00710596	0.00159434	8.3117e-06
rs28505607	15	74025968	T	C	0.396511	-0.00587515	0.0013182	8.31323e-06
rs34193571	5	80409526	T	C	0.915505	-0.010333	0.00231848	8.31949e-06
rs2357005	2	53182395	T	C	0.279135	0.00640631	0.00143748	8.32642e-06
rs6581328	12	60968576	C	A	0.397197	0.00587284	0.00131779	8.32734e-06
rs62053991	16	72387457	C	A	0.114797	-0.00901455	0.00202278	8.33065e-06
rs1855652	9	80305228	T	G	0.713493	0.00635595	0.00142623	8.33204e-06
rs2048523	18	44799515	G	A	0.537409	0.0057633	0.00129326	8.33396e-06
rs6741026	2	147437694	T	C	0.438012	-0.00579185	0.00129967	8.33499e-06
rs1550414	2	194260951	G	A	0.679362	0.00615679	0.00138159	8.33788e-06
rs3849425	3	180023728	T	C	0.285731	0.00636068	0.00142735	8.33909e-06
rs9871209	3	62426931	T	C	0.82425	0.00755044	0.00169435	8.34065e-06
rs111918269	2	34992656	G	A	0.0471996	0.0135517	0.00304107	8.34084e-06
rs1177541	1	62929892	G	A	0.333454	0.00609483	0.00136774	8.34556e-06
rs6756437	2	103540296	T	C	0.816696	-0.00742641	0.00166657	8.34599e-06
rs3805356	4	152680701	T	C	0.630419	-0.00595272	0.00133588	8.34899e-06
rs6700753	1	117550056	G	A	0.727045	0.00644996	0.00144748	8.3503e-06
rs2561483	5	123637299	T	C	0.625039	0.00593513	0.00133196	8.3521e-06
rs56378896	3	95857239	T	G	0.4719	0.00575566	0.00129168	8.35245e-06
rs34177710	11	9417516	T	C	0.563436	-0.0057933	0.00130014	8.35401e-06
rs72891449	2	50310358	T	C	0.245828	-0.00667298	0.00149757	8.35537e-06
rs972324	5	155690872	T	C	0.747109	-0.00661002	0.00148348	8.35943e-06
rs11207970	1	62915473	T	C	0.326578	0.00612662	0.001375	8.36088e-06
rs1353340	8	34120830	G	A	0.918154	-0.0104808	0.00235223	8.3619e-06
rs62443145	6	120878941	T	G	0.745455	0.00659565	0.00148028	8.363e-06
rs16894174	5	25135621	T	C	0.512213	0.00574787	0.00129002	8.36378e-06
rs592856	5	62788860	T	C	0.554917	0.00584517	0.00131189	8.36857e-06
rs17040449	2	50529265	G	A	0.0979475	-0.00966543	0.00216932	8.36933e-06
rs274624	7	86274289	T	C	0.357905	0.00599303	0.00134509	8.37074e-06
rs78883938	5	144484338	G	A	0.944356	0.0125346	0.00281331	8.37126e-06
rs34280360	20	47454171	G	A	0.673913	0.00612854	0.00137553	8.37329e-06
rs10493882	1	96296928	T	C	0.152242	-0.00799662	0.00179487	8.37912e-06
rs251253	5	172480336	T	C	0.604449	-0.00587532	0.00131874	8.38019e-06
rs11165545	1	96587711	C	A	0.908773	0.00997743	0.00223949	8.38075e-06
rs1557723	19	19443033	G	A	0.827518	0.00760407	0.00170678	8.38081e-06
rs13320771	3	85805037	T	C	0.110313	-0.00916995	0.00205828	8.38367e-06
rs118134876	7	11500372	T	C	0.0618624	0.0119249	0.00267669	8.38563e-06
rs78577216	3	84415841	T	C	0.126813	-0.00863291	0.00193776	8.38574e-06
rs31252	5	130833433	T	C	0.252031	-0.0066323	0.00148873	8.38894e-06
rs2934978	8	34121314	T	C	0.0819338	0.0104738	0.00235108	8.39301e-06
rs3111742	4	130821283	T	C	0.321021	0.00615284	0.00138116	8.39538e-06
rs72928479	18	53826148	T	C	0.0341964	-0.0158229	0.00355187	8.39718e-06
rs61967964	13	96767402	T	C	0.0348294	0.0156791	0.00351963	8.39892e-06
rs2846543	6	163021299	G	A	0.0943261	-0.00982775	0.00220616	8.40139e-06
rs4429646	3	84538178	T	C	0.731613	0.00648234	0.00145517	8.40171e-06
rs10781490	9	80690409	G	A	0.254786	-0.00659203	0.00147982	8.404e-06
rs536368	1	114678628	T	C	0.865914	-0.00842985	0.00189242	8.4076e-06
rs704618	11	29650875	T	G	0.454904	0.00576815	0.00129491	8.40967e-06
rs609394	12	121213592	G	A	0.844904	0.00793477	0.00178131	8.41039e-06
rs72930305	18	53830619	C	A	0.0343175	-0.0157947	0.00354582	8.41115e-06
rs12601672	17	47006493	T	C	0.470113	0.00575483	0.00129194	8.41295e-06
rs3790085	16	69887720	G	A	0.439255	-0.00578739	0.00129926	8.41406e-06
rs202155	7	101639759	C	A	0.729359	-0.00646487	0.00145136	8.41435e-06
rs247011	5	131359614	G	A	0.794069	-0.00710286	0.00159459	8.41476e-06
rs9540995	13	67667980	C	A	0.884888	-0.00899931	0.00202037	8.41763e-06
rs17040434	2	50525263	T	C	0.901634	0.00964428	0.0021652	8.42013e-06
rs704619	11	29650817	G	A	0.45484	0.00576781	0.00129493	8.42206e-06
rs72930307	18	53830659	G	A	0.96568	0.0157931	0.0035457	8.42261e-06
rs1839738	8	35054610	T	C	0.257552	-0.00656817	0.00147463	8.42367e-06
rs1997064	10	106763703	T	C	0.0672658	-0.0114661	0.00257432	8.42735e-06
rs46522	17	46988597	T	C	0.529862	-0.00575427	0.00129194	8.42945e-06
rs11664104	18	2994861	G	A	0.247609	0.00665375	0.00149396	8.43761e-06
rs10020404	4	91971560	T	C	0.0942923	0.00982731	0.00220652	8.43778e-06
rs12464240	2	28361831	T	C	0.751483	0.00664539	0.00149211	8.44102e-06
rs55703357	3	84538886	C	A	0.268396	-0.00648071	0.00145516	8.44387e-06
rs356912	18	26337195	G	A	0.787458	-0.00701956	0.00157616	8.44534e-06
rs46521	17	46988529	G	A	0.529823	-0.00575362	0.00129193	8.44847e-06
rs6788354	3	84273699	C	A	0.679993	-0.00615612	0.00138233	8.45041e-06
rs2119299	11	134294730	T	C	0.123343	0.00873341	0.00196105	8.45075e-06
rs1880421	8	85940801	T	C	0.712816	-0.00634702	0.0014252	8.45108e-06
rs74737038	2	50411902	T	C	0.929477	0.0112161	0.00251856	8.4523e-06
rs13071161	3	15958166	T	C	0.590625	-0.00584002	0.00131136	8.45259e-06
rs6968408	7	71783116	C	A	0.909413	0.0100049	0.00224659	8.45261e-06
rs7724769	5	130954943	T	C	0.794323	0.00712166	0.00159916	8.45342e-06
rs78276107	2	50435575	C	A	0.930973	0.0113278	0.00254365	8.45413e-06
rs2905422	19	19460703	G	A	0.830322	0.00765048	0.00171792	8.45503e-06
rs10755961	8	78146830	G	A	0.218505	0.00694903	0.00156042	8.45605e-06
rs11130306	3	52541253	G	A	0.481938	0.00581064	0.0013048	8.45634e-06
rs4903869	14	40982591	T	C	0.632993	-0.00595772	0.00133783	8.45672e-06
rs12691749	2	147474499	T	C	0.559777	0.00578456	0.00129895	8.45827e-06
rs7745705	6	16925282	T	C	0.757949	-0.00670409	0.00150544	8.45868e-06
rs6797102	3	3781211	T	C	0.931193	0.011344	0.00254742	8.46242e-06
rs62075824	17	46986679	G	A	0.52987	-0.00575305	0.00129194	8.46673e-06
rs567773	1	57857390	C	A	0.447982	0.00577417	0.00129668	8.46688e-06
rs61148813	3	69870033	C	A	0.79372	-0.00709624	0.00159358	8.46761e-06
rs6597454	7	154871204	C	A	0.331539	0.0060995	0.00136975	8.46802e-06
rs8124687	20	47453776	T	C	0.67334	0.00612237	0.0013749	8.46973e-06
rs8048078	16	70737106	T	C	0.379967	0.00591568	0.00132851	8.47282e-06
rs6989715	8	78153845	C	A	0.781196	-0.00694488	0.00155966	8.47451e-06
rs59487570	3	69860905	T	G	0.792615	-0.00708181	0.00159044	8.47791e-06
rs1168018	1	63001120	C	A	0.671837	-0.00611465	0.00137328	8.48439e-06
rs28666905	16	72282170	T	C	0.900421	0.00958814	0.00215344	8.48892e-06
rs13076193	3	52725961	C	A	0.603594	0.00586941	0.00131824	8.48896e-06
rs9949089	18	24701183	T	G	0.324826	-0.00613045	0.0013769	8.49348e-06
rs2241617	16	87441048	T	C	0.885789	0.00902617	0.00202731	8.49568e-06
rs111831566	2	50528035	T	C	0.901684	0.00964195	0.00216569	8.50225e-06
rs2881900	3	138549009	G	A	0.467359	-0.00575403	0.00129243	8.50301e-06
rs6709506	2	57643428	G	A	0.868194	-0.0084864	0.00190616	8.50419e-06
rs79283821	8	35118349	T	G	0.0575412	0.0123283	0.00276911	8.50447e-06
rs12369009	12	112019799	T	G	0.795174	-0.00711327	0.00159776	8.50672e-06
rs482522	12	121194862	T	C	0.66964	0.00610351	0.00137095	8.50684e-06
rs10853471	18	37968357	C	A	0.459103	0.00576075	0.00129398	8.50892e-06
rs67843835	20	47453760	G	A	0.673304	0.00612082	0.00137486	8.50939e-06
rs17474401	11	111561096	G	A	0.164163	0.00774979	0.00174077	8.51022e-06
rs11572405	1	217229766	C	A	0.0160809	-0.0229	0.00514388	8.51158e-06
rs13008521	2	147469853	G	A	0.560128	0.00578326	0.00129907	8.51282e-06
rs242611	20	30673978	G	A	0.632781	0.00595737	0.00133818	8.51324e-06
rs7727124	5	170811221	G	A	0.551938	-0.00577254	0.00129666	8.51349e-06
rs13322965	3	84535961	T	C	0.729986	0.00646582	0.0014524	8.51449e-06
rs2591576	5	165408059	T	C	0.445453	-0.00577582	0.00129741	8.51562e-06
rs7261820	20	34160840	G	A	0.845403	0.00794305	0.00178424	8.51633e-06
rs11700250	20	34132256	T	C	0.154796	-0.00793885	0.00178331	8.51701e-06
rs13071303	3	15958203	T	C	0.590824	-0.00583824	0.00131146	8.51914e-06
rs998403	1	62928549	G	A	0.674434	-0.00612587	0.0013761	8.52256e-06
rs2252422	20	60144680	T	C	0.761394	0.00673461	0.00151286	8.52383e-06
rs9873629	3	84539000	T	C	0.73168	0.00647831	0.00145529	8.52465e-06
rs2326381	3	85645522	T	C	0.876379	-0.00872084	0.00195906	8.52552e-06
rs17091221	1	71905723	T	G	0.940983	0.0121806	0.00273631	8.52861e-06
rs13408504	2	28358334	T	C	0.749391	0.00662351	0.00148794	8.52907e-06
rs75232188	2	50500285	T	C	0.105633	-0.00933865	0.00209789	8.52912e-06
rs901665	1	245183883	T	G	0.691223	-0.00621297	0.00139574	8.53204e-06
rs12638046	3	49980820	T	C	0.0775973	0.0107285	0.0024102	8.53576e-06
rs9815922	3	179990305	T	C	0.710513	-0.00632875	0.00142179	8.53711e-06
rs74441785	2	34985502	T	C	0.952681	-0.0135203	0.00303742	8.53729e-06
rs28732378	3	85403892	G	A	0.732094	-0.00648101	0.00145601	8.53837e-06
rs7780009	7	32341543	G	A	0.775178	-0.00687524	0.0015446	8.54127e-06
rs13400207	2	183354644	G	A	0.633831	-0.00595771	0.00133848	8.54259e-06
rs11588261	1	62904936	G	A	0.670012	-0.00610407	0.00137137	8.5436e-06
rs1808689	16	82607119	G	A	0.615415	-0.0058996	0.00132544	8.54521e-06
rs765281	3	151115991	T	C	0.579264	-0.00581369	0.00130616	8.54728e-06
rs10957845	8	78150377	T	C	0.218898	0.00694091	0.00155941	8.54821e-06
rs17565975	11	111586950	G	A	0.451289	0.00576763	0.00129582	8.54902e-06
rs11621209	14	40984411	T	C	0.632971	-0.00595452	0.00133781	8.54917e-06
rs62075850	17	47012504	G	A	0.528412	-0.00574932	0.00129173	8.55254e-06
rs802449	7	86304183	G	A	0.358362	0.00598511	0.00134471	8.55347e-06
rs56050318	10	309995	G	A	0.62841	0.00593927	0.00133442	8.55379e-06
rs16875599	4	24392437	G	A	0.410528	-0.0058344	0.00131088	8.55669e-06
rs10216201	7	71709812	G	A	0.0907856	-0.00998909	0.00224437	8.55784e-06
rs2123388	2	50313284	T	G	0.243537	-0.00668608	0.00150232	8.5667e-06
rs6596009	5	130608093	C	A	0.186059	-0.00737433	0.00165698	8.56805e-06
rs1498635	6	155961444	G	A	0.491572	-0.00574026	0.00128982	8.56915e-06
rs112770763	20	34131956	T	C	0.845146	0.00793526	0.00178303	8.56993e-06
rs10220643	14	47936350	T	C	0.624892	0.00592723	0.00133185	8.57228e-06
rs72928480	18	53826185	T	G	0.965812	0.0158089	0.0035523	8.57321e-06
rs76905221	18	53831006	T	C	0.965667	0.0157763	0.00354505	8.57825e-06
rs78786581	3	44483010	T	C	0.141217	-0.00824004	0.00185162	8.57972e-06
rs118110515	14	29396922	T	G	0.0323363	0.016229	0.00364687	8.58189e-06
rs996990	8	34120405	T	C	0.917882	-0.0104519	0.00234868	8.58255e-06
rs80037828	3	49991540	G	A	0.92352	-0.0107972	0.00242628	8.58325e-06
rs114693875	2	200323452	G	A	0.176469	0.00752727	0.00169151	8.58576e-06
rs7637989	3	84405633	T	G	0.126941	-0.00861905	0.00193693	8.59277e-06
rs115168908	5	50364681	T	G	0.140133	0.0082659	0.00185761	8.59684e-06
rs641540	1	62908538	G	A	0.329849	0.00610287	0.00137151	8.59709e-06
rs2003585	2	37123383	T	C	0.475346	-0.00574551	0.00129121	8.59904e-06
rs62315351	4	67978430	G	A	0.156319	0.00790078	0.00177558	8.59989e-06
rs1381069	3	115983248	T	C	0.752746	0.00665068	0.00149466	8.60184e-06
rs35722729	5	25235424	T	C	0.49033	-0.00573946	0.00128987	8.60198e-06
rs61388753	7	68795972	T	C	0.947712	-0.0128928	0.00289758	8.60614e-06
rs9877868	3	84569395	T	C	0.732065	0.00647825	0.00145595	8.60712e-06
rs7778443	7	32314690	T	C	0.387613	0.00588896	0.00132352	8.60766e-06
rs802446	7	86289047	T	C	0.357992	0.00598457	0.00134502	8.61023e-06
rs4407880	8	85938059	T	C	0.289095	0.00632876	0.00142239	8.61151e-06
rs4353590	2	147475549	T	C	0.559606	0.00577927	0.0012989	8.61276e-06
rs41398044	6	19330014	T	C	0.0870717	0.0102888	0.00231243	8.61342e-06
rs1495873	5	25096013	T	C	0.487563	-0.00573979	0.00129004	8.61413e-06
rs7944435	11	9476432	G	A	0.430678	-0.0057939	0.00130221	8.61615e-06
rs4560783	8	85970382	G	A	0.300887	0.00625522	0.00140593	8.6204e-06
rs2545536	5	165395314	T	G	0.563809	0.0057851	0.00130029	8.62417e-06
rs1368785	18	37961529	C	A	0.459023	0.00575706	0.001294	8.62474e-06
rs10766161	11	14180905	G	A	0.410022	-0.00605899	0.00136186	8.62522e-06
rs10818999	9	127613206	T	C	0.438379	-0.00578171	0.00129955	8.62609e-06
rs802450	7	86297150	T	G	0.641734	-0.00598296	0.00134479	8.62803e-06
rs34918460	8	85975851	G	A	0.699296	-0.00625603	0.00140617	8.62823e-06
rs10777899	12	98432259	G	A	0.621881	-0.00591599	0.00132974	8.62861e-06
rs35746825	3	51480941	G	A	0.951715	-0.0133843	0.00300844	8.63028e-06
rs62404373	6	19073370	T	C	0.0647639	-0.0116564	0.00262007	8.63086e-06
rs11717836	3	52807736	G	A	0.394642	-0.00586927	0.00131927	8.63137e-06
rs11208001	1	63130431	T	C	0.327509	0.00611267	0.00137398	8.63248e-06
rs10270566	7	71824737	G	A	0.896064	0.00939996	0.00211292	8.63539e-06
rs4293562	2	228292025	T	C	0.63599	0.00596208	0.00134016	8.63554e-06
rs10133199	14	40981547	T	C	0.366984	0.00595171	0.00133784	8.6377e-06
rs1917257	8	85974872	T	C	0.300701	0.00625568	0.00140618	8.6385e-06
rs72909085	2	141289923	T	C	0.0267667	-0.0177839	0.00399755	8.63941e-06
rs716651	5	155087160	G	A	0.577308	0.00580709	0.00130536	8.64155e-06
rs10789117	1	63072265	C	A	0.328601	0.00610707	0.00137281	8.6439e-06
rs1345154	3	135473573	T	G	0.910515	-0.0100496	0.00225907	8.64449e-06
rs7142909	14	40984181	G	A	0.367006	0.00595141	0.00133783	8.64466e-06
rs11065827	12	111619339	T	C	0.842907	-0.00788308	0.00177205	8.64506e-06
rs9854577	3	138523641	T	C	0.461345	-0.00575418	0.00129351	8.64723e-06
rs11983557	7	71707545	G	A	0.909451	0.00999556	0.00224701	8.65184e-06
rs62251032	3	69865127	G	A	0.793567	-0.00708689	0.00159315	8.65321e-06
rs1892848	22	22186562	T	C	0.471959	0.00574575	0.00129167	8.65435e-06
rs6723602	2	53196794	T	G	0.225018	0.00686858	0.00154414	8.66073e-06
rs4799291	18	37969694	T	C	0.459047	0.00575575	0.00129399	8.66481e-06
rs72928500	18	53829361	T	G	0.0342913	-0.0157776	0.00354713	8.66732e-06
rs10903451	10	203471	G	A	0.364962	0.00595758	0.00133941	8.67048e-06
rs72928502	18	53830076	G	A	0.965094	0.0156428	0.00351688	8.6705e-06
rs7077332	10	106881768	T	G	0.46121	0.00575344	0.00129353	8.67322e-06
rs17507317	2	50424684	T	C	0.929602	0.0112112	0.00252062	8.67586e-06
rs35058779	7	71707293	T	C	0.909184	0.00998093	0.00224403	8.67676e-06
rs1449396	3	85667586	G	A	0.745349	-0.00658302	0.00148007	8.67692e-06
rs72928497	18	53828901	T	C	0.0342675	-0.0157819	0.00354832	8.67888e-06
rs7769527	6	34045627	G	A	0.0939094	0.009832	0.00221061	8.68197e-06
rs72834074	5	166152522	C	A	0.885328	0.00900096	0.00202377	8.68233e-06
rs77407791	2	50421580	T	C	0.0702734	-0.0112199	0.00252269	8.68386e-06
rs1390416	5	25167933	T	C	0.511423	0.00573727	0.00128997	8.68392e-06
rs4674338	2	219647487	G	A	0.580894	-0.0058124	0.00130687	8.685e-06
rs117517757	11	113791826	C	A	0.911957	0.0101211	0.00227567	8.68593e-06
rs1160726	6	92377118	T	C	0.351832	-0.00600538	0.00135028	8.68774e-06
rs1997065	10	106763629	T	G	0.933126	0.0114802	0.0025813	8.69022e-06
rs2391553	4	130761876	G	A	0.713891	-0.00634548	0.00142678	8.69052e-06
rs12064119	1	91092562	T	G	0.323905	0.00612845	0.00137798	8.69141e-06
rs9844739	3	24190184	G	A	0.833997	-0.00770725	0.00173302	8.69602e-06
rs1887664	9	16003597	G	A	0.406105	-0.00583925	0.001313	8.69758e-06
rs2439199	2	194254479	T	C	0.675352	0.00612429	0.0013771	8.69784e-06
rs17540176	16	6563445	G	A	0.612043	-0.00592925	0.00133326	8.70032e-06
rs10075212	5	155680468	T	G	0.749457	-0.00661772	0.00148807	8.70084e-06
rs12478889	2	50393803	T	C	0.0704536	-0.0112055	0.0025197	8.70171e-06
rs8029520	15	38191056	T	G	0.432781	-0.00578793	0.00130151	8.70408e-06
rs72834073	5	166152260	G	A	0.885354	0.00900074	0.00202397	8.70466e-06
rs165578	4	152838871	G	A	0.591546	-0.00583376	0.00131182	8.70492e-06
rs34784711	2	28362552	G	A	0.895993	-0.00939345	0.00211229	8.70618e-06
rs62140317	2	53168683	G	A	0.228464	0.00682997	0.00153586	8.70734e-06
rs11772969	7	71531659	G	A	0.776631	0.00688479	0.00154819	8.7075e-06
rs4706028	5	130946227	T	C	0.203323	-0.00714191	0.00160602	8.70889e-06
rs1495874	5	25096014	C	A	0.512436	0.00573673	0.00129004	8.70956e-06
rs2286800	3	52778051	T	C	0.394986	-0.00586567	0.00131906	8.71322e-06
rs4575775	2	235576035	T	C	0.459774	0.00575342	0.00129384	8.71684e-06
rs12607664	18	24693221	T	G	0.324927	-0.00612224	0.00137679	8.71796e-06
rs10493482	1	71633795	T	C	0.893703	0.00930284	0.00209208	8.72051e-06
rs10178958	2	58120539	G	A	0.790758	-0.00704886	0.00158523	8.72432e-06
rs34610142	3	52708429	G	A	0.60351	0.00586143	0.00131819	8.72504e-06
rs59930518	5	50361287	G	A	0.860095	-0.0082656	0.00185887	8.7251e-06
rs2243515	2	194266094	G	A	0.322957	-0.00613162	0.00137897	8.72752e-06
rs6430137	2	147539571	T	C	0.382377	0.00592837	0.00133326	8.72756e-06
rs10889331	1	62943007	T	G	0.666545	-0.00608166	0.00136774	8.72769e-06
rs72928482	18	53826264	G	A	0.965807	0.0157939	0.00355205	8.73089e-06
rs1809603	1	245183991	G	A	0.690505	-0.00620206	0.00139485	8.73248e-06
rs2023010	6	163036780	G	A	0.0944447	-0.00980387	0.00220491	8.73248e-06
rs2268024	3	52803205	T	C	0.604882	0.00586474	0.00131899	8.73255e-06
rs12967108	18	26330918	T	C	0.253161	0.00659371	0.00148295	8.73444e-06
rs13018603	2	64297550	G	A	0.687159	0.00618367	0.00139076	8.73761e-06
rs12187077	5	159967244	G	A	0.543387	0.00575617	0.00129462	8.73953e-06
rs10810055	9	13873854	C	A	0.389769	-0.00587869	0.00132219	8.74095e-06
rs1144325	1	96539243	T	C	0.908749	0.00995598	0.00223923	8.74202e-06
rs59892622	13	59477044	G	A	0.914695	0.0102633	0.0023084	8.74541e-06
rs27873	5	130731151	T	C	0.787241	0.00702178	0.00157938	8.75209e-06
rs2207993	21	27624605	G	A	0.21261	-0.00700663	0.00157598	8.75243e-06
rs2049426	8	85936688	G	A	0.287137	0.00633658	0.00142527	8.75305e-06
rs1965218	3	85564710	T	C	0.123515	0.00871286	0.00195977	8.75406e-06
rs35675717	13	59237525	G	A	0.375485	-0.00591998	0.00133158	8.75584e-06
rs6764139	3	53246350	C	A	0.595353	-0.00593565	0.00133511	8.7563e-06
rs72928501	18	53829672	T	G	0.965704	0.0157687	0.0035469	8.7576e-06
rs9854852	3	138523640	G	A	0.538653	0.00575061	0.00129351	8.75882e-06
rs2952890	4	130772913	T	C	0.725216	-0.00642168	0.00144446	8.75978e-06
rs2264029	2	194272695	T	C	0.322607	-0.00613224	0.00137936	8.76048e-06
rs8450	1	153920286	G	A	0.68736	-0.00618385	0.00139098	8.76209e-06
rs2155502	6	163035504	C	A	0.0944524	-0.00980179	0.00220482	8.7644e-06
rs7706785	5	130954860	T	C	0.202062	-0.00713887	0.00160587	8.76936e-06
rs598253	1	62911341	T	C	0.670349	-0.00609792	0.00137171	8.76952e-06
rs79967285	2	50421383	T	C	0.0703297	-0.0112103	0.00252175	8.77154e-06
rs1040226	2	58139394	G	A	0.788634	-0.00702093	0.00157936	8.77174e-06
rs16827058	2	186590826	G	A	0.51456	0.0057353	0.00129018	8.77504e-06
rs4978763	9	111728067	T	C	0.355355	0.00605522	0.00136218	8.7791e-06
rs34017441	3	52742413	T	C	0.600086	0.00585114	0.00131627	8.77992e-06
rs10496336	2	99996165	G	A	0.275567	0.00641534	0.0014432	8.78014e-06
rs4517961	2	228293105	T	C	0.636261	0.00595809	0.00134037	8.78434e-06
rs17462099	2	50439966	C	A	0.931275	0.0113296	0.00254882	8.78728e-06
rs77409452	13	59477172	C	A	0.914696	0.0102609	0.00230841	8.78817e-06
rs73334066	10	106760237	T	C	0.0726978	-0.0110392	0.00248352	8.79046e-06
rs112748931	11	565366	T	C	0.0427913	0.0141639	0.00318658	8.79478e-06
rs5999750	22	22188009	T	C	0.4723	0.00574097	0.00129162	8.79764e-06
rs12987097	2	50311410	G	A	0.75928	0.00670365	0.00150828	8.80646e-06
rs7583574	2	201232864	G	A	0.65092	0.00601202	0.00135273	8.81493e-06
rs2289250	3	52682946	C	A	0.598201	0.00584542	0.00131525	8.81603e-06
rs11952291	5	83210511	T	G	0.93543	-0.0116607	0.00262372	8.81607e-06
rs10495762	2	28340848	G	A	0.105113	0.00934401	0.00210246	8.81689e-06
rs2776564	14	40995739	C	A	0.366775	0.0059465	0.001338	8.8175e-06
rs6751395	2	46280641	T	C	0.427925	-0.00579212	0.00130327	8.81838e-06
rs2243519	2	194265941	T	C	0.676959	0.00612804	0.00137888	8.82123e-06
rs7987095	13	94002458	T	C	0.227331	0.00683761	0.00153855	8.82237e-06
rs2416660	9	121346040	T	C	0.509848	0.00573253	0.0012899	8.82257e-06
rs62251026	3	69862376	T	C	0.793721	-0.00708215	0.00159358	8.82322e-06
rs3828546	4	152679816	G	A	0.369533	0.00593701	0.00133591	8.82371e-06
rs11157561	14	47948616	G	A	0.258755	-0.00654335	0.00147235	8.82424e-06
rs1167998	1	62931632	C	A	0.333437	0.00607841	0.00136776	8.82774e-06
rs62251031	3	69865083	T	C	0.793957	-0.00708497	0.00159426	8.82863e-06
rs2268027	3	52766606	G	A	0.604383	0.00586025	0.00131869	8.83042e-06
rs215610	7	32339594	G	A	0.224985	0.00686244	0.00154421	8.83048e-06
rs62251033	3	69865352	G	A	0.793501	-0.00707897	0.00159296	8.83349e-06
rs1877185	4	152690348	G	A	0.630848	-0.00593794	0.0013362	8.83407e-06
rs72928487	18	53826835	G	A	0.965778	0.0157783	0.00355059	8.83659e-06
rs55813438	16	5694999	G	A	0.238379	0.00672528	0.00151339	8.83692e-06
rs12602179	17	47010034	T	G	0.530508	-0.00574164	0.00129205	8.837e-06
rs10239699	7	71717641	T	G	0.0902497	-0.0100002	0.00225036	8.83793e-06
rs1352268	5	25182470	G	A	0.513192	0.00573286	0.00129008	8.83869e-06
rs2222228	2	57681816	G	A	0.792396	-0.00706476	0.00158982	8.84026e-06
rs4793991	17	47001801	G	A	0.530568	-0.00574154	0.00129205	8.84065e-06
rs7338545	13	96275551	T	C	0.903631	-0.00971022	0.00218516	8.84228e-06
rs7631541	3	136550260	G	A	0.218322	-0.00693615	0.00156089	8.84243e-06
rs74755564	3	84399568	C	A	0.127185	-0.00859999	0.00193534	8.84409e-06
rs75685699	2	185497804	T	C	0.750168	-0.00661872	0.00148947	8.84411e-06
rs76142472	2	50523979	T	C	0.0978832	-0.0096424	0.00216996	8.84694e-06
rs6945798	7	109694639	T	C	0.475686	-0.00573741	0.00129117	8.84775e-06
rs2282206	9	111746267	G	A	0.353711	0.00599279	0.00134865	8.84839e-06
rs17039801	2	50322063	C	A	0.755297	0.0066648	0.00149989	8.84957e-06
rs4950088	1	96316702	G	A	0.153857	-0.00794115	0.00178713	8.8496e-06
rs74195166	8	85937737	G	A	0.712661	-0.00633185	0.00142497	8.85091e-06
rs2140691	8	85960591	G	A	0.300737	0.00624813	0.00140613	8.85149e-06
rs12585001	13	96317505	T	C	0.0730461	-0.0110112	0.00247806	8.85168e-06
rs1905845	3	84670102	G	A	0.268528	-0.00646496	0.00145494	8.8528e-06
rs656297	1	62907595	G	A	0.329905	0.00609393	0.00137145	8.85438e-06
rs6805306	3	69862153	T	G	0.793666	-0.00708017	0.00159343	8.85636e-06
rs2341895	4	156179387	G	A	0.541491	0.00575013	0.0012941	8.85678e-06
rs1561857	3	137297164	C	A	0.716664	-0.00635859	0.00143104	8.85693e-06
rs6741228	2	22548774	T	C	0.435404	0.00587256	0.00132166	8.85859e-06
rs12632064	3	84532387	G	A	0.73017	0.0064548	0.00145271	8.85974e-06
rs10937020	3	179873993	T	C	0.233178	0.00677561	0.00152493	8.86222e-06
rs1429559	4	152681952	G	A	0.369378	0.00593627	0.00133603	8.86249e-06
rs4793995	17	47019399	C	A	0.529521	-0.00574008	0.00129189	8.86476e-06
rs1452274	10	106884586	T	C	0.461214	0.00574733	0.00129353	8.86583e-06
rs62577397	9	104380007	G	A	0.896917	0.00942328	0.00212092	8.87104e-06
rs639310	1	60521688	T	C	0.423375	0.00579832	0.00130505	8.87256e-06
rs12467834	2	28362068	G	A	0.750989	0.00662494	0.00149112	8.87454e-06
rs17151707	7	127702448	G	A	0.727033	0.00643091	0.00144746	8.87568e-06
rs11082189	18	37974524	T	C	0.458928	0.00574914	0.00129402	8.87702e-06
rs7088615	10	106878931	T	C	0.461813	0.0057464	0.00129341	8.87861e-06
rs36133861	8	85960069	T	G	0.300739	0.00624718	0.00140613	8.87896e-06
rs36185110	8	85972658	G	A	0.300391	0.00624921	0.00140659	8.87934e-06
rs957557	17	47003221	T	G	0.530084	-0.00573998	0.00129197	8.87951e-06
rs10780035	3	52764624	T	C	0.395603	-0.00585871	0.0013187	8.87965e-06
rs7650967	3	138579015	G	A	0.46221	-0.00574593	0.00129335	8.88425e-06
rs12918562	16	26193155	G	A	0.261627	0.00651795	0.00146712	8.88446e-06
rs55753638	3	85644482	T	C	0.876886	-0.00871884	0.00196252	8.8847e-06
rs1319451	3	85538170	T	C	0.123873	0.00869566	0.00195733	8.88765e-06
rs75178130	5	50321923	G	A	0.85094	-0.00804336	0.00181055	8.89204e-06
rs2426154	20	48001995	T	C	0.287741	-0.00632769	0.00142436	8.89252e-06
rs246918	5	131383459	G	A	0.797723	-0.00724695	0.00163129	8.89397e-06
rs401669	11	29737189	G	A	0.469768	0.00573963	0.001292	8.8941e-06
rs11186956	10	94138839	G	A	0.52285	-0.00573524	0.00129101	8.89439e-06
rs2289480	9	111705501	C	A	0.35509	0.00598602	0.00134746	8.89494e-06
rs7983649	13	59157672	G	A	0.961141	0.0148223	0.00333654	8.89527e-06
rs55735918	3	69874297	G	A	0.206485	0.00707653	0.001593	8.90189e-06
rs10173702	2	103313018	T	C	0.816097	-0.00739382	0.00166446	8.90506e-06
rs4470449	3	136719278	G	A	0.10792	0.00923168	0.0020782	8.90613e-06
rs4990314	18	3328311	C	A	0.782066	0.00693815	0.0015619	8.90723e-06
rs2011317	2	50323000	G	A	0.755164	0.00666147	0.00149961	8.9077e-06
rs9829414	3	84541300	T	C	0.268615	-0.00646224	0.00145478	8.90989e-06
rs6800801	3	138547013	T	G	0.467342	-0.005741	0.00129243	8.91136e-06
rs67838945	15	74034958	T	G	0.336025	0.00606403	0.00136515	8.91187e-06
rs11125736	2	58148010	G	A	0.789065	-0.00702075	0.00158054	8.9128e-06
rs56102141	18	53828136	C	A	0.0342646	-0.015762	0.00354846	8.91551e-06
rs10141643	14	40977796	T	C	0.633	-0.00594255	0.00133783	8.91559e-06
rs1155590	5	50493091	C	A	0.661645	-0.00605354	0.00136282	8.91613e-06
rs11892344	2	140467848	T	G	0.354772	0.00598634	0.00134774	8.92269e-06
rs4971646	2	50303022	T	C	0.246602	-0.0066448	0.00149599	8.92297e-06
rs79501043	3	44475395	G	A	0.859275	0.00823646	0.00185433	8.92307e-06
rs9856289	3	123898877	C	A	0.307766	0.00620526	0.00139704	8.92485e-06
rs9867787	3	41248482	G	A	0.0381282	0.0149575	0.00336755	8.92666e-06
rs6807461	3	85547008	G	A	0.123168	0.00871514	0.00196214	8.92703e-06
rs1452768	2	50335231	T	C	0.243348	-0.00667443	0.00150271	8.92895e-06
rs7103931	11	9476048	T	C	0.568867	0.00578316	0.00130205	8.92962e-06
rs4821402	22	22214746	G	A	0.465547	0.00574165	0.00129271	8.9303e-06
rs7855903	9	127614743	G	A	0.569436	0.00578405	0.00130226	8.93092e-06
rs12970112	18	71069901	G	A	0.630277	-0.00593293	0.00133578	8.93182e-06
rs6500787	16	6524773	T	C	0.481752	0.00573183	0.00129051	8.9319e-06
rs241613	20	3917628	T	C	0.72918	-0.00644697	0.00145154	8.93505e-06
rs1549745	3	69851305	T	C	0.793086	-0.00706973	0.00159178	8.93729e-06
rs1055710	9	96214928	G	A	0.663679	0.00606166	0.00136484	8.94107e-06
rs2326315	3	85536479	T	C	0.876644	-0.00870866	0.00196085	8.94332e-06
rs11207976	1	62976751	G	A	0.672087	-0.00610005	0.00137355	8.95063e-06
rs4277310	15	82087320	T	C	0.794469	0.00708665	0.00159573	8.95382e-06
rs56382206	3	137295609	G	A	0.283187	0.00635614	0.00143125	8.95533e-06
rs11687892	2	147499968	T	C	0.651118	0.00600824	0.00135291	8.95574e-06
rs12470857	2	50393852	G	A	0.070453	-0.0111899	0.00251971	8.9563e-06
rs11127903	3	85662925	T	G	0.254431	0.00657475	0.0014805	8.95792e-06
rs186926	2	44935810	G	A	0.164253	0.00772877	0.00174038	8.96045e-06
rs946682	1	153919756	T	G	0.68742	-0.00617747	0.00139106	8.96078e-06
rs11720964	3	49336232	T	C	0.467518	-0.00573911	0.00129238	8.96608e-06
rs17044010	2	53234891	T	C	0.220649	0.00690501	0.00155497	8.97097e-06
rs62250982	3	69844845	T	C	0.207437	0.00706184	0.0015903	8.97188e-06
rs963499	6	5985849	G	A	0.314097	-0.00616906	0.00138925	8.97218e-06
rs1075178	15	52824061	T	G	0.801609	-0.00718012	0.00161695	8.97312e-06
rs12225755	11	9444251	T	C	0.423037	0.00579576	0.00130519	8.97365e-06
rs55946371	3	69871412	G	A	0.793463	-0.00707305	0.00159285	8.97508e-06
rs75586594	4	93426665	G	A	0.0233917	0.0189558	0.00426886	8.97529e-06
rs56068534	8	144260139	T	C	0.43638	0.00577361	0.00130022	8.97555e-06
rs165934	14	73672831	C	A	0.439666	-0.00576872	0.00129913	8.97667e-06
rs6802276	3	135473872	C	A	0.0895566	0.0100274	0.00225826	8.98183e-06
rs13087772	3	52782274	T	G	0.604632	0.00585606	0.00131884	8.98257e-06
rs4978760	9	111661150	G	A	0.459034	0.0057457	0.00129399	8.98333e-06
rs2001315	9	96394402	G	A	0.604565	0.00585586	0.0013188	8.98392e-06
rs72930304	18	53830444	G	A	0.0343127	-0.0157455	0.00354606	8.98393e-06
rs72669153	4	123429029	G	A	0.77701	0.00687841	0.0015491	8.9854e-06
rs4687549	3	52763954	T	C	0.604421	0.00585538	0.00131871	8.98633e-06
rs146529398	18	53822303	G	A	0.0338852	-0.0158406	0.00356757	8.98857e-06
rs6753666	2	228291940	T	C	0.635992	0.0059505	0.00134016	8.98967e-06
rs12801513	11	9436801	G	A	0.426475	0.00578905	0.00130381	8.9913e-06
rs7159369	14	40983701	G	A	0.366987	0.00594015	0.00133784	8.99179e-06
rs642845	1	62908235	T	C	0.669831	-0.00608807	0.00137117	8.99381e-06
rs35493779	2	140472660	G	A	0.328254	0.00609702	0.0013732	8.99536e-06
rs62443625	7	39053131	T	C	0.772027	0.00682421	0.00153702	9.00027e-06
rs1168001	1	62933758	G	A	0.333476	0.00607248	0.00136772	9.0021e-06
rs72972965	2	140454376	C	A	0.649815	-0.00600151	0.00135174	9.0022e-06
rs12531858	7	32340099	C	A	0.775342	-0.00685947	0.001545	9.00487e-06
rs11082186	18	37964266	T	G	0.45454	0.00574954	0.00129501	9.00543e-06
rs1346486	5	155687966	T	G	0.747307	-0.00658799	0.00148386	9.00564e-06
rs12479013	2	50393986	G	A	0.929547	0.0111869	0.00251971	9.00597e-06
rs12601858	17	47017477	T	C	0.470809	0.005735	0.00129184	9.02122e-06
rs12232931	2	53157662	T	G	0.274334	0.00641573	0.0014452	9.02427e-06
rs10028201	4	156160745	C	A	0.458827	-0.00574461	0.00129404	9.02575e-06
rs2619944	5	123636890	T	C	0.375976	-0.00590967	0.00133124	9.02806e-06
rs36191338	8	85961363	T	C	0.300802	0.0062417	0.00140605	9.03016e-06
rs1404852	7	109692550	T	C	0.475614	-0.0057317	0.00129118	9.03288e-06
rs643620	3	138260478	T	G	0.205524	-0.0070838	0.00159579	9.03509e-06
rs62138469	2	64297164	T	C	0.312963	-0.00617288	0.00139061	9.03868e-06
rs1487754	8	18500598	T	C	0.678088	0.00612643	0.00138017	9.04184e-06
rs2264027	2	194273383	T	C	0.67755	0.00612356	0.00137954	9.04432e-06
rs12793038	11	28752642	T	G	0.582938	-0.00583284	0.00131406	9.04669e-06
rs191222	11	29750156	G	A	0.46955	0.00573502	0.00129203	9.04838e-06
rs17283038	3	151110790	T	C	0.579682	-0.00579846	0.00130633	9.04904e-06
rs61967995	13	96772464	G	A	0.965232	-0.0156358	0.00352263	9.05141e-06
rs62251030	3	69864948	G	A	0.793227	-0.00706711	0.00159218	9.05267e-06
rs13395054	2	64296696	T	C	0.312872	-0.00617284	0.00139071	9.05391e-06
rs73140979	3	115958186	G	A	0.882673	0.00889365	0.00200372	9.05593e-06
rs10512916	5	50310649	G	A	0.149228	0.00803245	0.00180971	9.05733e-06
rs6434410	2	191557745	G	A	0.316269	-0.00615472	0.00138666	9.05758e-06
rs62250981	3	69844645	G	A	0.793429	-0.00706948	0.00159276	9.05827e-06
rs6080661	20	17346807	G	A	0.820166	-0.00745482	0.00167958	9.05835e-06
rs4916053	1	60759865	T	C	0.645856	-0.00598432	0.00134829	9.06124e-06
rs11130323	3	52770277	T	C	0.599946	0.00584182	0.0013162	9.06257e-06
rs6414337	3	136632537	G	A	0.782929	0.00694228	0.00156414	9.0633e-06
rs9938052	16	26177848	G	A	0.293082	0.00628765	0.00141666	9.06536e-06
rs7985067	13	94006126	T	C	0.227859	0.00682302	0.00153729	9.06576e-06
rs10804053	2	194194791	G	A	0.465242	0.00573749	0.00129276	9.0728e-06
rs62249937	3	64154477	G	A	0.63495	-0.00594435	0.00133937	9.07312e-06
rs2088139	17	47000110	T	C	0.529968	-0.0057339	0.00129196	9.07325e-06
rs4331015	10	187565	T	C	0.316423	-0.00619826	0.00139659	9.07354e-06
rs11207028	1	57861762	T	C	0.414067	-0.00580998	0.00130912	9.07648e-06
rs147842059	8	85963638	T	G	0.300788	0.00624018	0.00140607	9.07793e-06
rs9540997	13	67677458	T	C	0.883418	-0.00891717	0.00200927	9.07892e-06
rs9682110	3	180020345	T	C	0.285944	0.00633301	0.00142703	9.08469e-06
rs12614150	2	22555781	G	A	0.505852	-0.0057236	0.00128972	9.08581e-06
rs6095323	20	47449171	T	C	0.673224	0.00610107	0.00137478	9.08654e-06
rs73209028	13	59149482	G	A	0.960893	0.0147619	0.00332638	9.08724e-06
rs73557392	8	34130197	T	C	0.0530348	0.0127707	0.0028777	9.08783e-06
rs10132869	14	47935023	T	C	0.259617	-0.00652692	0.00147076	9.08862e-06
rs77596412	3	84390515	T	C	0.127082	-0.0085916	0.00193601	9.08885e-06
rs701338	7	86308889	C	A	0.358168	0.00596824	0.00134488	9.08994e-06
rs1530156	2	194262998	G	A	0.676966	0.00611873	0.00137889	9.10332e-06
rs57876965	7	68827002	T	G	0.946317	-0.012699	0.00286179	9.10338e-06
rs11918434	3	84540870	T	C	0.268423	-0.00645695	0.00145511	9.10419e-06
rs2256295	2	194268573	G	A	0.676942	0.00611855	0.00137886	9.10526e-06
rs10204081	2	28358774	T	C	0.250355	-0.00660478	0.00148845	9.10675e-06
rs1449395	3	85667683	C	A	0.745573	-0.00656941	0.0014805	9.11029e-06
rs1168003	1	62934846	G	A	0.333649	0.00606815	0.00136754	9.11126e-06
rs1010759	20	34147630	G	A	0.84532	0.00791532	0.00178385	9.11347e-06
rs1471801	3	84576004	G	A	0.267617	-0.00646263	0.00145651	9.11883e-06
rs12601072	17	46997998	T	C	0.47	0.00573247	0.00129196	9.12068e-06
rs62263596	3	50131520	C	A	0.0772654	0.0107151	0.00241493	9.12069e-06
rs1115942	5	25163343	T	C	0.488441	-0.00572367	0.00128998	9.12143e-06
rs7589853	2	228301557	C	A	0.636015	0.0059463	0.00134017	9.12371e-06
rs2040130	21	27627334	G	A	0.787683	0.00699606	0.00157677	9.124e-06
rs241619	20	3919662	T	C	0.271013	0.00643891	0.00145122	9.12647e-06
rs16943290	18	24701822	G	A	0.325002	-0.0061082	0.00137671	9.13002e-06
rs59120530	3	137181392	T	G	0.950431	-0.0131825	0.00297119	9.13076e-06
rs7803298	7	51782116	G	A	0.784641	-0.00695966	0.00156863	9.13096e-06
rs12969596	18	71069742	C	A	0.696019	-0.00621969	0.00140186	9.13279e-06
rs2030716	8	85962755	G	A	0.300793	0.00623827	0.00140606	9.13448e-06
rs1036299	18	37966225	G	A	0.459114	0.00574099	0.00129398	9.13479e-06
rs1404856	7	109696162	T	G	0.475549	-0.00572858	0.00129119	9.13597e-06
rs1495231	8	34115724	T	C	0.0817284	0.0104429	0.00235377	9.13682e-06
rs4652208	1	176918136	C	A	0.511389	-0.00572323	0.00129004	9.14391e-06
rs140942475	8	85972564	G	A	0.699445	-0.00623932	0.00140637	9.14479e-06
rs3774365	3	52642487	T	C	0.598633	0.00583603	0.00131548	9.14676e-06
rs1349490	8	35078173	T	C	0.471839	-0.00573037	0.0012917	9.15138e-06
rs361210	4	152777262	G	A	0.463476	-0.00573681	0.00129316	9.15275e-06
rs2243694	2	194268307	G	A	0.322966	-0.00611736	0.00137896	9.15582e-06
rs58838744	17	46998902	G	A	0.53	-0.00573133	0.00129196	9.15818e-06
rs15563	17	47005193	G	A	0.529871	-0.00573124	0.00129194	9.15847e-06
rs12657723	5	62760828	T	C	0.315203	0.00615699	0.00138792	9.15858e-06
rs1880424	8	85967132	G	A	0.699199	-0.00623737	0.00140605	9.16026e-06
rs153286	5	165409177	G	A	0.55834	0.00576043	0.00129854	9.1611e-06
rs1449398	3	85659599	G	A	0.657409	0.00602734	0.00135872	9.16312e-06
rs4275971	2	147451283	G	A	0.437989	-0.00576542	0.00129968	9.16372e-06
rs318092	17	46990801	C	A	0.470095	0.00573105	0.00129195	9.16528e-06
rs10237700	7	71784578	T	C	0.896507	0.00939062	0.00211693	9.16581e-06
rs4359135	10	107035786	T	C	0.093116	-0.00984322	0.00221896	9.16644e-06
rs74192800	8	85942742	G	A	0.28929	0.00630836	0.0014221	9.1669e-06
rs6693353	1	63031616	C	A	0.671713	-0.00609114	0.00137315	9.1691e-06
rs62255371	3	52747321	G	A	0.400118	-0.00583816	0.00131616	9.17543e-06
rs1878533	11	28746318	T	C	0.58288	-0.0058008	0.00130775	9.17667e-06
rs35409678	3	52687686	G	A	0.603448	0.00584695	0.00131815	9.17694e-06
rs2654664	12	60994020	C	A	0.395973	0.00584844	0.0013185	9.17774e-06
rs79349063	16	72299115	T	G	0.0840666	-0.0103076	0.00232378	9.17786e-06
rs12636045	3	50157112	T	C	0.0769821	0.0107298	0.00241901	9.18139e-06
rs77037539	1	96592758	C	A	0.908806	0.00993502	0.00223985	9.18318e-06
rs9880010	3	85666617	T	C	0.254428	0.00656666	0.0014805	9.18882e-06
rs1901876	3	95859370	G	A	0.470045	0.00573041	0.00129196	9.18908e-06
rs2723719	12	60984698	C	A	0.608756	-0.00586038	0.00132128	9.19064e-06
rs2264033	2	194267210	G	A	0.676911	0.00611557	0.00137883	9.19233e-06
rs36140984	8	85966691	T	C	0.699235	-0.00623646	0.0014061	9.19417e-06
rs1144308	1	96512088	T	C	0.908365	0.00991279	0.00223499	9.19606e-06
rs11772542	7	71548671	T	C	0.225944	-0.00683878	0.00154192	9.19745e-06
rs9378999	6	5979069	T	C	0.347054	-0.00600788	0.00135462	9.2033e-06
rs610578	12	121194565	G	A	0.670011	0.00608203	0.00137134	9.20361e-06
rs6680140	1	153917369	T	C	0.312576	0.00616948	0.00139106	9.20372e-06
rs10860303	12	98573602	T	C	0.3183	-0.00613941	0.00138428	9.20387e-06
rs6549031	3	85550085	T	C	0.876501	-0.00869207	0.00195988	9.20689e-06
rs12712166	2	103323969	T	C	0.236318	0.00673176	0.00151787	9.2071e-06
rs31736	5	165451462	T	G	0.545406	0.00574345	0.00129503	9.20726e-06
rs75226229	12	49445028	G	A	0.943529	0.0123892	0.00279354	9.20888e-06
rs6095324	20	47450223	T	C	0.674321	0.00610237	0.00137598	9.20993e-06
rs1979722	1	62940097	G	A	0.673876	-0.00610012	0.00137549	9.21279e-06
rs4687636	3	52633929	G	A	0.603459	0.00584585	0.00131816	9.21344e-06
rs10460506	2	53235696	T	G	0.221635	0.00688507	0.00155249	9.21386e-06
rs2264032	2	194267706	T	G	0.323069	-0.00611467	0.00137885	9.22338e-06
rs12637714	3	44481153	T	C	0.140642	-0.00822517	0.00185479	9.22584e-06
rs11130313	3	52676190	C	A	0.401602	-0.00583299	0.00131536	9.22701e-06
rs987113	14	47951030	G	A	0.741544	0.00653166	0.00147291	9.2272e-06
rs79730037	7	127796542	T	G	0.73808	0.0065034	0.00146658	9.23288e-06
rs4560532	5	155682633	C	A	0.747334	-0.00658022	0.00148391	9.2342e-06
rs9850842	3	84541341	C	A	0.731482	0.00645177	0.00145495	9.23448e-06
rs60215238	2	194181679	G	A	0.536053	-0.00573362	0.001293	9.23477e-06
rs10883007	10	99581758	T	C	0.493906	-0.00571919	0.00128976	9.2374e-06
rs10234843	7	71752777	T	C	0.0906893	-0.00995671	0.00224544	9.24211e-06
rs2336148	3	52690638	G	A	0.603467	0.00584499	0.00131817	9.24221e-06
rs73124396	7	71579606	T	C	0.790117	0.0070214	0.00158347	9.24253e-06
rs7867711	9	80600487	T	C	0.256952	-0.00654349	0.00147571	9.24472e-06
rs62015701	16	7467647	T	C	0.455028	0.00574228	0.00129503	9.24641e-06
rs9816672	3	123893844	T	G	0.682128	-0.00614017	0.00138478	9.24888e-06
rs4678447	3	136555433	G	A	0.781664	0.00692089	0.00156086	9.24891e-06
rs4731419	7	127850795	T	C	0.573209	0.00579449	0.00130683	9.25033e-06
rs2339967	3	179892820	T	C	0.22894	0.00680497	0.00153474	9.25224e-06
rs62155807	2	100076579	G	A	0.723987	-0.00639587	0.00144249	9.25355e-06
rs1880422	8	85967367	G	A	0.300902	0.00623367	0.00140591	9.25413e-06
rs79866508	13	96772324	G	A	0.0348235	0.015607	0.00351992	9.2544e-06
rs12614347	2	28362019	T	G	0.104428	0.00934895	0.00210852	9.25459e-06
rs2264031	2	194267746	G	A	0.676939	0.00611369	0.00137886	9.25498e-06
rs12433469	14	71235653	T	C	0.54603	-0.00574248	0.00129514	9.25537e-06
rs9955247	18	31880094	T	C	0.776045	0.00685785	0.00154672	9.25875e-06
rs12481365	20	34131396	T	C	0.154642	-0.00790998	0.00178403	9.26003e-06
rs11130357	3	53245199	C	A	0.595511	-0.00591992	0.0013352	9.26093e-06
rs72928490	18	53827168	T	C	0.965769	0.0157402	0.00355014	9.26342e-06
rs4338756	15	81976043	C	A	0.171906	-0.00757735	0.00170905	9.26454e-06
rs67728961	18	6724723	T	C	0.314609	0.00615678	0.00138865	9.26573e-06
rs6014610	20	54713528	T	G	0.783923	0.00694636	0.00156674	9.26585e-06
rs12539876	7	154868044	T	C	0.699372	-0.00623493	0.00140629	9.26646e-06
rs7005904	8	8218597	T	C	0.497305	-0.00571801	0.0012897	9.2677e-06
rs35635791	18	32013465	G	A	0.55582	0.00575365	0.00129776	9.27075e-06
rs9874132	3	44311392	G	A	0.182479	-0.00740164	0.00166948	9.27117e-06
rs668425	1	60611695	G	A	0.695906	-0.00621437	0.00140171	9.27514e-06
rs10808141	7	104715490	T	G	0.640592	-0.00602387	0.00135876	9.27764e-06
rs73035452	3	173621103	G	A	0.0178863	0.0216115	0.00487475	9.2778e-06
rs170319	17	46991531	T	C	0.470148	0.0057276	0.00129194	9.27841e-06
rs987328	5	155074050	T	C	0.296698	-0.00625805	0.00141159	9.27848e-06
rs318093	17	46989354	G	A	0.529757	-0.00572753	0.00129192	9.27873e-06
rs2253653	2	194269899	G	A	0.676938	0.00611291	0.00137886	9.27935e-06
rs10438776	17	61163069	T	C	0.752113	0.00662043	0.00149337	9.28429e-06
rs1589476	18	32009672	G	A	0.444177	-0.0057532	0.00129776	9.28577e-06
rs1799888	3	24168329	T	G	0.296211	0.00626079	0.00141227	9.28697e-06
rs36060212	3	135885163	G	A	0.881362	-0.00884036	0.00199416	9.28754e-06
rs3903344	8	85944370	T	C	0.713072	-0.00631972	0.00142557	9.28794e-06
rs16945291	18	26345782	G	A	0.788169	-0.00699584	0.00157809	9.28855e-06
rs802426	7	86295063	T	C	0.641828	-0.00596179	0.00134487	9.29417e-06
rs6838281	4	137417525	T	C	0.324469	0.00610556	0.00137734	9.29938e-06
rs12987242	2	140477469	G	A	0.331345	0.0060725	0.00136993	9.3054e-06
rs2758701	11	29753050	G	A	0.469551	0.00572722	0.00129203	9.30558e-06
rs7430034	3	134342127	T	C	0.621524	-0.00589333	0.00132951	9.30569e-06
rs2264028	2	194272951	G	A	0.322848	-0.00611311	0.00137909	9.30622e-06
rs10238909	7	71717034	G	A	0.909017	0.00993885	0.00224218	9.30705e-06
rs12434858	14	47943304	G	A	0.741407	0.00652777	0.00147265	9.30792e-06
rs9309951	3	84660405	G	A	0.268408	-0.00645009	0.00145515	9.31054e-06
rs9836892	3	115972829	G	A	0.156283	-0.00787122	0.00177577	9.31142e-06
rs4918150	10	106895196	G	A	0.461658	0.00577644	0.00130318	9.3115e-06
rs6556512	5	155682577	G	A	0.747537	-0.00657917	0.00148431	9.31529e-06
rs36079772	5	50494765	T	C	0.338841	0.00603851	0.00136234	9.31738e-06
rs77188809	2	57636535	T	C	0.868358	-0.0084533	0.00190717	9.31989e-06
rs7227864	18	26341915	T	G	0.2119	0.00699385	0.0015779	9.32009e-06
rs6436087	2	219645462	G	A	0.524982	-0.00572333	0.00129126	9.3205e-06
rs11885942	2	100004165	G	A	0.27576	0.00639539	0.00144289	9.32095e-06
rs12487650	3	179891121	T	C	0.771098	-0.0068028	0.00153483	9.32436e-06
rs2194889	4	67958068	G	A	0.837105	-0.00773954	0.00174619	9.32623e-06
rs2342653	4	156149865	G	A	0.540156	0.00573444	0.00129382	9.32913e-06
rs62075852	17	47017176	T	C	0.470307	0.00572595	0.00129192	9.33053e-06
rs32103	5	131030961	T	C	0.221093	-0.0068869	0.00155388	9.33354e-06
rs7623199	3	52605974	T	C	0.394481	-0.0058474	0.00131935	9.33462e-06
rs3821147	2	37010574	G	A	0.336083	-0.00605006	0.00136507	9.33472e-06
rs4903866	14	40982060	T	C	0.368402	0.00592457	0.00133676	9.3354e-06
rs60540186	17	46999673	T	C	0.470856	0.00572538	0.00129183	9.33665e-06
rs3792143	2	100057020	T	C	0.276055	0.00639276	0.00144242	9.33706e-06
rs802427	7	86296335	T	C	0.358144	0.00596052	0.0013449	9.33816e-06
rs324298	11	29681545	T	C	0.528164	-0.0057244	0.0012917	9.34978e-06
rs1057897	17	47005509	T	G	0.470332	0.00572531	0.00129191	9.35075e-06
rs10188560	2	140477466	G	A	0.33167	0.00606955	0.00136959	9.35131e-06
rs12923974	16	26194033	G	A	0.738466	-0.00650249	0.00146729	9.35203e-06
rs73043234	2	185519645	C	A	0.750878	-0.0066071	0.0014909	9.35258e-06
rs27608	5	50192314	G	A	0.206487	0.00705943	0.00159299	9.35544e-06
rs241621	20	3920519	T	C	0.271075	0.00643067	0.00145111	9.35611e-06
rs74188234	8	85957933	G	A	0.699247	-0.00623119	0.00140612	9.35852e-06
rs62251025	3	69862189	G	A	0.206577	0.00705812	0.00159273	9.36011e-06
rs112394073	2	99946527	T	C	0.275045	0.00639922	0.00144405	9.3608e-06
rs11875417	18	42759633	T	C	0.826403	0.00754419	0.00170243	9.36125e-06
rs1424466	1	57816814	G	A	0.467867	0.00572673	0.0012923	9.36206e-06
rs4270519	3	84543160	G	A	0.268215	-0.00644971	0.00145547	9.36407e-06
rs6438104	3	95490675	G	A	0.66678	0.00606193	0.00136798	9.3673e-06
rs4719209	7	71560894	G	A	0.775548	0.00684868	0.00154555	9.36973e-06
rs2244138	2	194264337	T	C	0.322753	-0.00611155	0.0013792	9.36987e-06
rs11674758	2	34998858	T	G	0.952546	-0.0134412	0.0030333	9.37045e-06
rs10884102	10	106893235	G	A	0.539129	-0.00573217	0.0012936	9.37203e-06
rs9853314	3	85601949	T	C	0.123476	0.00868524	0.00196003	9.37213e-06
rs56091786	3	44471224	G	A	0.142433	-0.00817551	0.001845	9.37268e-06
rs11708075	3	52624723	T	C	0.396557	-0.00584092	0.00131815	9.37325e-06
rs12453394	17	46994970	G	A	0.470259	0.00572464	0.00129192	9.37518e-06
rs9647337	3	138552809	G	A	0.539574	0.00573265	0.00129373	9.37573e-06
rs11130240	3	50069357	G	A	0.922584	-0.0106912	0.00241278	9.37681e-06
rs55808455	3	69861423	G	A	0.794	-0.00706482	0.00159439	9.37718e-06
rs8002965	13	94002148	G	A	0.772239	-0.00681285	0.00153753	9.3777e-06
rs12801924	11	9417075	T	C	0.563333	-0.00576081	0.00130011	9.37826e-06
rs1684986	18	26352965	T	C	0.787851	-0.00698875	0.00157723	9.3785e-06
rs10923194	1	117539108	T	G	0.265841	-0.00646749	0.00145959	9.37858e-06
rs403521	11	29734621	T	C	0.530179	-0.00572484	0.00129199	9.37859e-06
rs241620	20	3920225	G	A	0.271072	0.00642987	0.00145112	9.38093e-06
rs62250980	3	69844608	G	A	0.793082	-0.00705302	0.00159177	9.38285e-06
rs11082185	18	37964265	T	C	0.545319	-0.00573779	0.00129497	9.38756e-06
rs572367	3	118492182	T	C	0.190498	0.00727548	0.00164204	9.39004e-06
rs9612207	22	23358608	T	C	0.575965	0.00578124	0.0013048	9.3905e-06
rs77711705	1	96583538	G	A	0.908079	0.00988881	0.00223187	9.39153e-06
rs4814612	20	17347623	T	C	0.179828	0.00744178	0.0016796	9.39318e-06
rs10204255	2	194251008	T	C	0.675157	0.00610054	0.00137688	9.39324e-06
rs7990402	13	94006207	T	C	0.771935	-0.00680904	0.0015368	9.39495e-06
rs4555777	5	155692036	C	A	0.747401	-0.00657519	0.00148404	9.39751e-06
rs2965195	19	19463032	G	A	0.827341	0.00755886	0.0017061	9.40141e-06
rs2344931	11	6564674	T	C	0.594562	0.00581916	0.00131345	9.40466e-06
rs149317557	8	85956259	G	A	0.69924	-0.00622936	0.0014061	9.41355e-06
rs6806707	3	84673186	C	A	0.877903	0.00872546	0.00196954	9.41406e-06
rs34537256	3	52657472	G	A	0.396463	-0.00583987	0.00131821	9.41606e-06
rs2243941	2	194265601	G	A	0.676925	0.00610832	0.00137884	9.42158e-06
rs11586830	1	153860305	G	A	0.686805	-0.00615911	0.00139032	9.42346e-06
rs4958715	5	153597924	G	A	0.590767	0.00580972	0.00131147	9.4258e-06
rs2439197	2	194269415	T	C	0.323095	-0.00610805	0.00137882	9.42704e-06
rs7547965	1	62926371	G	A	0.333486	0.00605881	0.00136772	9.42892e-06
rs55782979	2	185550441	T	C	0.185462	0.00734931	0.00165904	9.42989e-06
rs112139045	6	163006023	C	A	0.904277	0.00970889	0.0021917	9.43026e-06
rs697310	11	29707495	G	A	0.470442	0.0057228	0.00129189	9.4331e-06
rs66519542	21	44037888	T	C	0.357163	-0.00596144	0.00134578	9.43559e-06
rs4378658	17	46993370	G	A	0.46956	0.00572329	0.00129203	9.43683e-06
rs684028	11	74147224	T	C	0.457523	0.00573339	0.00129431	9.43739e-06
rs1970103	10	106876599	C	A	0.538666	-0.00572977	0.00129351	9.43891e-06
rs1485581	3	84665570	G	A	0.2686	-0.00644428	0.00145482	9.44041e-06
rs11765595	7	51779695	C	A	0.784648	-0.00694826	0.00156864	9.44647e-06
rs77878939	13	96776741	C	A	0.0348361	0.0155886	0.0035193	9.44694e-06
rs11192333	10	106893414	G	A	0.538956	-0.0057296	0.00129357	9.45365e-06
rs7038673	9	124702248	T	G	0.405957	0.00581594	0.0013131	9.4594e-06
rs11624882	14	47951440	T	C	0.741537	0.00652346	0.00147289	9.46693e-06
rs1897554	5	155268695	T	C	0.376513	-0.0058943	0.00133086	9.46987e-06
rs35567324	20	47453054	T	C	0.674611	0.0060955	0.00137629	9.47042e-06
rs3850952	12	124090802	T	G	0.299111	-0.00623716	0.0014083	9.47343e-06
rs1342400	1	96309271	T	C	0.151181	-0.00797205	0.00180003	9.47408e-06
rs318090	17	46991752	G	A	0.470166	0.00572163	0.00129194	9.47906e-06
rs802436	7	86286171	G	A	0.636153	-0.00593573	0.00134028	9.47949e-06
rs2253219	20	60150925	G	A	0.761539	0.00670128	0.00151316	9.48183e-06
rs7607987	2	103315418	T	C	0.763536	-0.00672057	0.00151754	9.48446e-06
rs77725932	13	96784986	T	C	0.0347031	0.0156138	0.0035258	9.49104e-06
rs2581122	2	194289431	T	C	0.320589	-0.00611849	0.00138164	9.49278e-06
rs4486179	8	78144193	T	C	0.781037	-0.00690498	0.00155925	9.49323e-06
rs9541004	13	67684179	C	A	0.883006	-0.00888421	0.00200619	9.49381e-06
rs4585142	3	137297054	T	G	0.716224	-0.0063341	0.00143036	9.49687e-06
rs9833441	3	95691005	T	C	0.604071	0.00583879	0.00131852	9.49789e-06
rs36189267	8	85939497	T	C	0.710655	-0.00629697	0.00142202	9.50366e-06
rs1530157	2	194262905	T	C	0.676963	0.00610588	0.00137888	9.50519e-06
rs687434	9	127643456	T	C	0.591172	0.00580806	0.00131163	9.50614e-06
rs12816310	12	112014501	T	C	0.795567	-0.0070801	0.0015989	9.50677e-06
rs72891452	2	50310628	G	A	0.753911	0.00662894	0.00149703	9.50896e-06
rs1406539	3	136553923	C	A	0.218356	-0.00691131	0.00156081	9.50947e-06
rs7073854	10	65469099	T	G	0.535272	-0.00572486	0.00129287	9.50993e-06
rs2336145	3	52629750	C	A	0.396344	-0.00583732	0.00131827	9.51078e-06
rs11720432	3	52672742	T	C	0.603446	0.00583678	0.00131815	9.51107e-06
rs1509171	1	96016579	G	A	0.417565	-0.00578993	0.00130757	9.51108e-06
rs4399576	17	47009835	G	A	0.470052	0.00572074	0.00129196	9.51262e-06
rs2416836	9	124679540	G	A	0.423001	0.00577997	0.00130534	9.51317e-06
rs626272	3	118487191	G	A	0.190541	0.00727023	0.0016419	9.51339e-06
rs6803012	3	52707026	G	A	0.603501	0.00583671	0.00131818	9.51819e-06
rs1495232	8	34115845	C	A	0.918153	-0.0104152	0.00235222	9.51966e-06
rs10249326	7	107016421	G	A	0.528557	0.00571959	0.00129176	9.52128e-06
rs2569025	5	155271194	T	C	0.376638	-0.00589233	0.00133077	9.52206e-06
rs6581320	12	60870034	C	A	0.56554	-0.00575989	0.00130086	9.52208e-06
rs7933581	11	83407776	C	A	0.183953	0.00736894	0.00166428	9.52372e-06
rs56373920	11	74150080	T	C	0.542404	-0.00573075	0.0012943	9.52536e-06
rs7983071	13	94005733	G	A	0.772229	-0.00680756	0.0015375	9.52544e-06
rs36134110	8	85940230	G	A	0.710754	-0.00629681	0.00142217	9.52835e-06
rs4373244	5	50478828	T	G	0.338126	0.00603504	0.00136305	9.52844e-06
rs1002435	6	163024653	T	C	0.0945123	-0.00975923	0.00220422	9.53185e-06
rs7623947	3	85617450	G	A	0.123781	0.00866883	0.00195796	9.53352e-06
rs12493107	3	52706724	T	G	0.396499	-0.00583619	0.00131818	9.53566e-06
rs1568859	3	179887416	G	A	0.771255	-0.00679699	0.00153521	9.53724e-06
rs2849559	6	163051508	T	C	0.905972	0.00978131	0.00220928	9.53846e-06
rs12496476	3	52708737	G	A	0.396485	-0.00583608	0.00131819	9.54059e-06
rs1950384	14	47941722	G	A	0.74132	0.00651913	0.00147249	9.54247e-06
rs4398538	4	130724740	T	C	0.362749	0.00593761	0.00134116	9.54608e-06
rs13409819	2	28293299	C	A	0.452101	-0.00573638	0.00129571	9.5467e-06
rs1901877	3	95859364	T	C	0.529296	-0.0057193	0.00129186	9.54762e-06
rs11207016	1	57816224	C	A	0.467753	0.00572109	0.00129232	9.55633e-06
rs62102884	18	71070313	G	A	0.630987	-0.00591582	0.00133632	9.55683e-06
rs12345314	9	13867021	T	G	0.15655	-0.00794287	0.00179421	9.55785e-06
rs7126523	11	56623156	T	G	0.844409	0.00791347	0.00178759	9.55998e-06
rs2244143	2	194264109	G	A	0.676982	0.00610412	0.0013789	9.56479e-06
rs62153852	2	99934713	T	C	0.275506	0.00638914	0.0014433	9.56647e-06
rs34291015	3	52763163	T	C	0.400839	-0.00582453	0.00131577	9.56812e-06
rs6555948	5	170804832	G	A	0.549449	-0.00573694	0.001296	9.57067e-06
rs6883034	5	130920415	T	C	0.201601	-0.00713187	0.00161112	9.57073e-06
rs2153960	6	108988184	G	A	0.295369	0.0062567	0.00141343	9.57189e-06
rs2359012	4	7066053	C	A	0.780498	0.00689613	0.00155788	9.57198e-06
rs113366054	22	22267184	C	A	0.170896	-0.00758296	0.00171304	9.57245e-06
rs2110944	2	37090233	T	C	0.47907	-0.00571372	0.00129078	9.57504e-06
rs11123946	2	103327476	G	A	0.763989	-0.00672176	0.00151855	9.5802e-06
rs11660451	18	24698734	T	C	0.675155	0.00609467	0.00137688	9.58034e-06
rs2455855	12	60987918	T	C	0.395732	0.00583679	0.00131863	9.58212e-06
rs9392736	6	5978574	G	A	0.34725	-0.00599509	0.00135444	9.58857e-06
rs2471714	4	28557468	G	A	0.52308	0.00571422	0.00129101	9.5925e-06
rs4687633	3	52630548	G	A	0.598248	0.00582152	0.00131528	9.59586e-06
rs10870011	9	80645150	T	C	0.740614	0.00651159	0.00147119	9.59636e-06
rs11709448	3	52647449	T	C	0.603426	0.00583415	0.00131814	9.59797e-06
rs753812	11	47431529	G	A	0.862973	0.00829943	0.00187514	9.59858e-06
rs10493322	1	62905893	T	C	0.326854	0.00608446	0.00137471	9.59957e-06
rs10908558	1	153927270	T	C	0.687382	-0.00615656	0.00139101	9.60158e-06
rs13004849	2	191505694	G	A	0.299768	-0.0062292	0.00140744	9.60341e-06
rs9838208	3	16065826	G	A	0.182181	0.00739359	0.00167054	9.6051e-06
rs4854961	3	179880615	T	C	0.771223	-0.00679427	0.00153513	9.60621e-06
rs413582	1	109851126	T	C	0.479195	0.0057127	0.00129078	9.6104e-06
rs72930311	18	53831124	T	C	0.0343369	-0.0156886	0.00354486	9.61137e-06
rs3780303	9	80388282	T	C	0.320196	-0.00611677	0.00138209	9.6119e-06
rs140386025	8	85963731	G	A	0.300986	0.00622162	0.0014058	9.61419e-06
rs58386564	7	106694274	G	A	0.9087	-0.00990756	0.00223867	9.61559e-06
rs8029183	15	82063307	G	A	0.80539	0.00720819	0.00162875	9.61746e-06
rs61967998	13	96775656	G	A	0.034826	0.0155766	0.0035198	9.6249e-06
rs10935288	3	138561857	G	A	0.539738	0.00572539	0.00129375	9.62584e-06
rs6439640	3	136185680	G	A	0.814595	0.00742409	0.00167763	9.62821e-06
rs322615	11	29754063	G	A	0.470413	0.00571711	0.0012919	9.62865e-06
rs143632180	7	104434036	T	C	0.0127016	0.025661	0.00579865	9.62938e-06
rs12465510	2	194195145	G	A	0.465197	0.00572092	0.00129277	9.62968e-06
rs4814611	20	17347597	T	G	0.820147	-0.00743237	0.00167951	9.62969e-06
rs7155197	14	47975586	T	C	0.258514	-0.00651764	0.00147281	9.62995e-06
rs1014796	3	85544470	G	A	0.123223	0.00868139	0.00196176	9.6308e-06
rs36136517	8	85958246	G	A	0.69933	-0.00622281	0.00140623	9.63615e-06
rs6711762	2	58138843	G	A	0.209901	0.00700677	0.00158339	9.63689e-06
rs17623141	2	155618768	G	A	0.428873	-0.00576552	0.0013029	9.63737e-06
rs4599809	8	85942347	G	A	0.710666	-0.00629263	0.00142204	9.64111e-06
rs11192325	10	106887485	G	A	0.538522	-0.00572371	0.00129348	9.64169e-06
rs3780304	9	80388529	C	A	0.315799	-0.00613842	0.0013872	9.64267e-06
rs13298537	9	80313159	T	G	0.288844	-0.00629555	0.00142275	9.64843e-06
rs11124401	2	22571887	G	A	0.505085	0.00570667	0.00128971	9.65405e-06
rs4620527	1	117530621	G	A	0.232951	-0.00674967	0.00152543	9.65482e-06
rs972419	13	67669203	G	A	0.115383	0.0089305	0.00201831	9.65568e-06
rs10814862	9	4182238	T	C	0.59832	-0.00588446	0.0013299	9.65629e-06
rs1890661	X	145080544	G	A	0.601249	-0.00586005	0.00132439	9.65737e-06
rs12633183	3	136964226	G	A	0.391517	0.00584544	0.00132111	9.65956e-06
rs9516226	13	94019834	T	C	0.243442	0.00664814	0.00150252	9.65966e-06
rs10810486	9	15943599	T	C	0.373459	-0.00589825	0.00133304	9.65982e-06
rs2244269	2	194262504	T	C	0.323083	-0.00610075	0.00137883	9.66308e-06
rs2243420	2	194265007	G	A	0.676959	0.00610095	0.00137888	9.66326e-06
rs10158897	1	62912919	T	C	0.326707	0.00608313	0.00137486	9.66411e-06
rs11165544	1	96584516	G	A	0.0918366	-0.00987905	0.00223279	9.66519e-06
rs4856582	3	85577197	G	A	0.123369	0.0086754	0.00196076	9.66662e-06
rs1451360	8	35066222	G	A	0.529539	0.00571592	0.00129189	9.66826e-06
rs12451879	17	46995735	G	A	0.529732	-0.00571603	0.00129192	9.66905e-06
rs56767241	5	50788266	C	A	0.74915	-0.00658103	0.00148746	9.67343e-06
rs6725488	2	219645477	T	C	0.525156	-0.00571306	0.00129128	9.67377e-06
rs11127133	2	28358479	T	C	0.249084	-0.00659651	0.00149098	9.67578e-06
rs12603612	17	47021418	C	A	0.52715	-0.00571412	0.00129155	9.67852e-06
rs769151	9	15947240	G	A	0.621654	0.00588243	0.0013296	9.67927e-06
rs111587268	2	35000747	G	A	0.952393	-0.0133995	0.00302867	9.67966e-06
rs4670616	2	37030496	T	C	0.711744	0.00629829	0.0014236	9.67992e-06
rs12618676	2	28364283	T	C	0.750482	0.00659249	0.00149011	9.68155e-06
rs11714088	3	52758942	C	A	0.39972	-0.00582387	0.00131638	9.68219e-06
rs215634	7	32369148	G	A	0.608153	-0.00584388	0.00132091	9.68296e-06
rs2225575	10	106895614	G	A	0.461453	0.00572253	0.00129348	9.68341e-06
rs115867433	2	34983487	G	A	0.0473038	0.0134398	0.00303788	9.68526e-06
rs1961958	3	52585990	G	A	0.396647	-0.00583138	0.0013181	9.68542e-06
rs10884092	10	106877441	T	C	0.461413	0.00572245	0.00129349	9.68736e-06
rs7623474	3	85620708	G	A	0.876158	-0.00866021	0.00195754	9.68803e-06
rs6762813	3	52726695	T	C	0.396307	-0.00583212	0.00131829	9.68934e-06
rs2118540	3	52629386	T	C	0.603617	0.00583191	0.00131825	9.6902e-06
rs62253733	3	52653414	G	A	0.39643	-0.00583179	0.00131822	9.69024e-06
rs4985445	16	69867835	G	A	0.440175	-0.00574659	0.00129897	9.69059e-06
rs9291546	4	30718333	G	A	0.148667	-0.00801841	0.00181253	9.69418e-06
rs6761437	2	219598092	G	A	0.524284	-0.00571192	0.00129116	9.69511e-06
rs12657973	5	155699061	T	C	0.746961	-0.00656141	0.00148319	9.69542e-06
rs45563939	20	34136791	T	C	0.154594	-0.00789315	0.00178426	9.69909e-06
rs2243943	2	194265507	G	A	0.323074	-0.00609968	0.00137884	9.69929e-06
rs7916802	10	107037021	T	C	0.0932557	-0.00980936	0.00221747	9.70393e-06
rs73195054	13	59385325	T	C	0.904679	0.00971354	0.00219582	9.70447e-06
rs72930318	18	53831859	G	A	0.965634	0.0156748	0.00354341	9.70457e-06
rs10853470	18	37968083	T	C	0.459777	0.00572342	0.00129384	9.70667e-06
rs4793997	17	47019672	C	A	0.470581	0.00571453	0.00129188	9.71439e-06
rs6744503	2	191558933	G	A	0.316731	-0.0061313	0.00138611	9.71726e-06
rs1870708	3	115975401	T	G	0.843821	0.00785694	0.00177625	9.71879e-06
rs17082402	6	120896937	T	C	0.747414	0.00656448	0.00148406	9.71965e-06
rs7986280	13	96290948	G	A	0.904112	-0.00968727	0.00219006	9.72063e-06
rs4641744	16	6564751	T	C	0.603859	-0.0058315	0.0013184	9.72581e-06
rs36172969	8	85941908	G	A	0.289225	0.00629061	0.0014222	9.72699e-06
rs11658993	17	37940808	T	C	0.461635	0.0057211	0.00129345	9.7274e-06
rs17794954	20	50966307	T	C	0.180463	-0.00741628	0.00167671	9.72888e-06
rs541577	7	32382895	G	A	0.612581	-0.00585463	0.00132365	9.72985e-06
rs4965625	15	100823607	G	A	0.0268689	0.0176436	0.00398899	9.7306e-06
rs6824300	4	91870353	G	A	0.301434	0.00621522	0.00140521	9.73419e-06
rs38799	7	92045139	T	C	0.587707	0.00579388	0.00130997	9.73725e-06
rs12538629	7	51787067	G	A	0.215323	0.00693828	0.00156872	9.73879e-06
rs62075846	17	47002524	G	A	0.471781	0.00571285	0.00129169	9.74452e-06
rs7673498	4	156179660	C	A	0.541685	0.00572363	0.00129414	9.74599e-06
rs12432956	14	47939027	T	C	0.741223	0.00651141	0.00147231	9.7528e-06
rs2028216	3	52680823	T	C	0.396483	-0.00582975	0.00131819	9.75533e-06
rs6584181	10	100046243	T	G	0.498403	-0.00571722	0.00129276	9.75619e-06
rs78667893	3	136923150	G	A	0.0369221	0.0151274	0.00342057	9.75767e-06
rs1920622	3	123856463	T	C	0.683909	-0.0061332	0.00138686	9.76281e-06
rs61901485	11	74151441	C	A	0.459335	0.00572191	0.00129392	9.77314e-06
rs9291693	5	50480791	T	C	0.337881	0.00602862	0.00136328	9.77318e-06
rs112501050	7	71790990	G	A	0.896063	0.00934348	0.00211291	9.77534e-06
rs17540392	16	6565650	C	A	0.396656	0.00582874	0.00131811	9.77675e-06
rs1280623	3	136503404	G	A	0.260993	-0.00649273	0.00146826	9.77699e-06
rs1371639	2	194271343	C	A	0.322307	-0.00610109	0.0013797	9.77744e-06
rs10197026	2	53223478	T	C	0.32729	0.00607682	0.00137422	9.77921e-06
rs61233796	18	26326168	G	A	0.747763	-0.00656554	0.00148475	9.77923e-06
rs6597451	7	154848855	T	C	0.304061	0.0061986	0.00140177	9.78076e-06
rs2326029	3	84543948	T	C	0.731697	0.00643532	0.00145532	9.78206e-06
rs9541003	13	67683818	T	C	0.116838	0.00887636	0.00200735	9.78281e-06
rs6720374	2	201219230	C	A	0.650474	0.00597987	0.00135233	9.78312e-06
rs34516173	2	98338525	T	C	0.237064	0.00670465	0.00151626	9.78688e-06
rs55724082	17	47017879	G	A	0.470294	0.00571256	0.00129192	9.78994e-06
rs1375561	3	85658230	T	C	0.657416	0.0060079	0.00135873	9.79244e-06
rs4687638	3	52651966	C	A	0.396534	-0.00582849	0.00131816	9.79395e-06
rs79770344	3	44936085	G	A	0.888229	0.00904905	0.00204654	9.79584e-06
rs36186196	8	85939451	G	A	0.289383	0.00628741	0.00142197	9.79619e-06
rs2309618	2	99974473	G	A	0.724467	-0.00638151	0.00144325	9.79687e-06
rs68021750	3	52624769	G	A	0.59824	0.00581551	0.00131527	9.8003e-06
rs2336545	3	52787603	T	C	0.599603	0.00581876	0.00131601	9.80111e-06
rs12583374	13	96317534	G	A	0.92739	0.0109869	0.0024849	9.80278e-06
rs114788071	13	59397687	C	A	0.0953814	-0.00970581	0.00219519	9.80614e-06
rs215607	7	32338337	G	A	0.224395	0.00683389	0.00154564	9.80682e-06
rs4918149	10	106895042	T	C	0.46169	0.00571875	0.00129344	9.808e-06
rs61966754	13	96747528	T	C	0.965103	-0.015547	0.00351634	9.8088e-06
rs2268026	3	52778347	T	C	0.599261	0.0058177	0.00131583	9.80949e-06
rs77543296	5	7367049	T	C	0.186241	-0.00732338	0.00165638	9.8102e-06
rs2164884	3	52629633	T	C	0.401665	-0.00581544	0.00131532	9.81053e-06
rs1385654	3	84544281	G	A	0.268304	-0.00643433	0.00145532	9.81264e-06
rs35125350	2	55295330	T	C	0.975384	0.0184043	0.00416269	9.81277e-06
rs61005965	2	57608120	T	C	0.868038	-0.00842342	0.00190522	9.81399e-06
rs1530909	10	106876904	T	C	0.461363	0.0057188	0.0012935	9.8162e-06
rs12990378	2	103323614	T	C	0.763475	-0.00670853	0.00151741	9.82309e-06
rs9935596	16	70749069	T	C	0.32521	0.00608565	0.00137653	9.8237e-06
rs11177	3	52721305	G	A	0.603519	0.00582766	0.00131819	9.82713e-06
rs7581514	2	185602681	T	C	0.810581	-0.00727506	0.00164561	9.82935e-06
rs10950292	7	71553102	T	C	0.774879	0.00682548	0.00154392	9.82968e-06
rs12498066	3	52627660	G	A	0.59831	0.00581477	0.00131531	9.83181e-06
rs1860827	7	2113327	T	C	0.324862	0.00608694	0.0013769	9.83481e-06
rs12521944	5	50482619	C	A	0.339041	0.00602163	0.00136214	9.83799e-06
rs4793992	17	47008207	G	A	0.529857	-0.00571124	0.00129194	9.84029e-06
rs10928722	2	140462114	G	A	0.354632	0.00595835	0.00134786	9.84222e-06
rs36148447	8	85937860	T	G	0.288302	0.00629292	0.00142355	9.84373e-06
rs72930324	18	53832111	G	A	0.0349162	-0.0155444	0.00351639	9.84472e-06
rs2603776	3	16071407	T	C	0.817643	-0.00738193	0.00166991	9.84488e-06
rs1840076	8	78143035	G	A	0.781586	-0.00689897	0.00156066	9.84491e-06
rs10950294	7	71555904	T	C	0.224672	-0.00682981	0.00154501	9.84492e-06
rs1550409	2	194262343	G	A	0.322882	-0.00609613	0.00137906	9.84683e-06
rs11157241	14	42051771	T	C	0.49742	-0.00570098	0.00128968	9.84889e-06
rs636523	1	62920008	G	A	0.326794	0.00607707	0.00137476	9.84959e-06
rs1438028	2	140349521	G	A	0.670533	-0.00606437	0.0013719	9.85156e-06
rs5750113	22	22220074	T	C	0.52696	-0.00570897	0.00129151	9.85275e-06
rs4147304	3	115988415	G	A	0.155733	-0.00786078	0.00177831	9.85348e-06
rs9601816	13	82606647	G	A	0.147229	0.00804431	0.00181986	9.85716e-06
rs2794622	9	15901246	G	A	0.716586	-0.00632472	0.00143085	9.85869e-06
rs4545818	16	26194816	G	A	0.738323	-0.00648464	0.00146703	9.85888e-06
rs11207979	1	62982994	G	A	0.671917	-0.00607056	0.00137337	9.86096e-06
rs12636669	3	50003323	T	C	0.0750502	0.0108178	0.00244739	9.86351e-06
rs36186620	8	85939395	T	C	0.289388	0.00628523	0.00142196	9.86498e-06
rs285898	5	114021685	C	A	0.631131	-0.00590713	0.00133642	9.86538e-06
rs1685058	18	26360227	G	A	0.787475	-0.00696696	0.00157621	9.8668e-06
rs4464552	4	24385726	T	G	0.570523	0.00575797	0.00130269	9.86752e-06
rs6760146	2	198144917	T	C	0.621256	-0.0058758	0.00132936	9.86933e-06
rs1348675	13	58712638	G	A	0.774682	-0.006822	0.00154344	9.87069e-06
rs4856272	3	85590034	T	C	0.876629	-0.00866635	0.00196075	9.87368e-06
rs10786846	10	106895285	T	C	0.461685	0.00571671	0.00129344	9.87986e-06
rs117724088	18	53830968	G	A	0.0339965	-0.0157427	0.00356193	9.88301e-06
rs4641977	2	50313837	G	A	0.755091	0.0066272	0.00149946	9.88312e-06
rs9916901	18	40238335	T	G	0.729468	-0.0064153	0.00145152	9.88374e-06
rs9527855	13	59239659	G	A	0.624336	0.00588458	0.00133146	9.88591e-06
rs11167665	5	153598007	C	A	0.590441	0.0057955	0.0013113	9.88647e-06
rs4483629	12	60979816	T	C	0.60405	-0.0058273	0.00131851	9.88808e-06
rs6436072	2	219598095	T	C	0.475906	0.00570626	0.00129113	9.88962e-06
rs57829272	3	69863286	G	A	0.202958	0.00708554	0.00160322	9.89021e-06
rs4745698	9	80689990	T	C	0.254528	-0.00654229	0.00148031	9.89102e-06
rs4793996	17	47019597	T	C	0.470377	0.00570957	0.00129191	9.89366e-06
rs8092588	18	40247101	G	A	0.730234	-0.00642069	0.00145282	9.89474e-06
rs1550412	2	194261916	T	C	0.676934	0.00609377	0.00137885	9.89496e-06
rs9410573	9	84311800	T	C	0.592133	-0.00579881	0.00131213	9.89821e-06
rs1761629	6	118674946	T	C	0.849433	0.00796839	0.00180306	9.8983e-06
rs79457204	3	84369997	T	C	0.872176	0.00853462	0.0019312	9.90078e-06
rs17197259	3	135711661	C	A	0.0896444	0.00997543	0.00225724	9.90179e-06
rs4488125	10	437940	T	C	0.408918	-0.00579627	0.00131159	9.90301e-06
rs4856530	3	84556456	T	C	0.268727	-0.00642823	0.00145459	9.90337e-06
rs2603777	3	16071022	G	A	0.181794	0.00738853	0.00167192	9.90708e-06
rs6871480	5	50428743	T	G	0.175115	0.00749748	0.0016966	9.91024e-06
rs11905558	20	47452577	G	A	0.674701	0.00608241	0.0013764	9.91192e-06
rs55771415	17	46999937	T	C	0.53022	-0.00570927	0.001292	9.91793e-06
rs73406275	18	26346677	C	A	0.788037	-0.00697189	0.00157773	9.9188e-06
rs16900810	5	83287948	G	A	0.945312	-0.0125337	0.00283637	9.9199e-06
rs4597361	17	46993667	T	G	0.470338	0.00570874	0.00129191	9.92296e-06
rs7609948	3	24166164	T	C	0.266302	0.00644615	0.00145879	9.92397e-06
rs57901004	17	47011897	T	C	0.529492	-0.00570862	0.00129189	9.92406e-06
rs78357806	1	96525818	G	A	0.909177	0.0099156	0.00224395	9.92482e-06
rs12378716	9	80303644	T	G	0.713373	0.00630124	0.00142605	9.9311e-06
rs11925406	3	180041582	G	A	0.0863769	0.0101426	0.0022954	9.93185e-06
rs10188826	2	58153424	G	A	0.789084	-0.00698409	0.00158059	9.93186e-06
rs3816449	15	52667450	T	C	0.828744	-0.00756301	0.00171161	9.93189e-06
rs10509782	10	106888107	G	A	0.538367	-0.00571521	0.00129345	9.93479e-06
rs73035449	3	173620476	T	G	0.0174041	0.0218302	0.0049406	9.93772e-06
rs339878	18	22196679	G	A	0.55609	0.00573445	0.00129783	9.93855e-06
rs1970102	10	106876479	T	C	0.461345	0.00571536	0.0012935	9.93861e-06
rs10810054	9	13873445	C	A	0.8419	0.00780922	0.00176744	9.94419e-06
rs7527134	1	114678857	T	G	0.134011	0.00836335	0.00189287	9.94577e-06
rs10786843	10	106877218	G	A	0.538608	-0.00571511	0.0012935	9.94583e-06
rs36133523	8	85939738	G	A	0.71061	-0.00628271	0.00142196	9.94588e-06
rs1430908	18	40235405	T	G	0.728864	-0.00640881	0.00145051	9.9477e-06
rs215596	7	32326373	G	A	0.614364	-0.00585317	0.00132476	9.94908e-06
rs6712229	2	103333705	G	A	0.763995	-0.00670943	0.00151856	9.94918e-06
rs61437890	X	26820216	G	A	0.821688	0.00747323	0.00169148	9.95477e-06
rs7607062	2	57634859	C	A	0.131996	0.00841628	0.001905	9.96219e-06
rs12536554	7	154859429	G	A	0.302822	0.00620012	0.00140339	9.96323e-06
rs4964190	12	107216359	T	C	0.27245	-0.00639857	0.00144831	9.96387e-06
rs33964154	3	52596914	G	A	0.401827	-0.00581057	0.00131523	9.96655e-06
rs1349622	10	106893722	T	G	0.538328	-0.00571427	0.00129344	9.96698e-06
rs62051130	16	72455938	T	C	0.101781	-0.00942138	0.00213261	9.97262e-06
rs1693527	15	52831844	T	C	0.825765	-0.0075099	0.00169997	9.97793e-06
rs62575853	9	104352944	T	G	0.10209	-0.00940832	0.00212976	9.98271e-06
rs7164511	15	82064019	T	C	0.199882	-0.00712286	0.00161241	9.984e-06
rs8182364	17	47018025	G	A	0.529674	-0.00570705	0.00129192	9.98453e-06
rs2730364	3	16071021	T	G	0.81821	-0.00738569	0.00167193	9.98688e-06
rs11040905	11	6534099	T	G	0.685266	0.00613345	0.00138846	9.98804e-06
rs66624009	3	137296184	G	A	0.716881	-0.00632275	0.00143135	9.99333e-06
rs8086502	18	40288028	T	G	0.716453	-0.00631966	0.00143066	9.99412e-06
rs1041583	9	80638290	T	C	0.256947	-0.00651852	0.00147572	9.9999e-06

### Sheet: Supp table 3; Dyslexia novel
Multivariate GWAS for dyslexia loci that did not meet GW significance in the previous univariate dyslexia GWAS
uniqID	rsID	chr	pos	p	start	end	nSNPs	nGWASSNPs	nIndSigSNPs	LeadSNPs	Previous report
1:173959159:C:T	rs117256995	1	173959159	1.80757e-09	173746659	174941727	33	26	2	rs117256995	Previously reported as suggestive
2:37277241:G:T	rs2706809	2	37277241	5.19836e-09	37063240	37278206	78	57	1	rs2706809	Previously reported as suggestive
2:98623227:A:G	rs35783535	2	98623227	2.06076e-08	98325330	98626286	260	176	2	rs35783535	Previously reported as suggestive
2:147484316:G:T	rs55683518	2	147484316	3.25831e-09	147356975	147525485	121	59	1	rs55683518	NOVEL
2:194155528:A:G	rs719166	2	194155528	7.70421e-10	193965614	194320930	15	11	1	rs719166	MTAG - reading ability
2:195215435:C:T	rs115653413	2	195215435	3.04469e-08	194986654	195250719	9	4	1	rs115653413	Previously reported as suggestive
3:20433274:A:G	rs79162559	3	20433274	3.83771e-08	20402881	20565077	63	54	1	rs79162559	Previously reported as suggestive
3:44780449:C:T	rs140587615	3	44780449	2.5174e-08	44370851	44780449	94	62	1	rs140587615	Previously reported as suggestive
3:83781058:C:T	rs35843490	3	83781058	9.76655e-09	83571268	84334893	273	181	2	rs35843490;rs143828159	Previously reported as suggestive
4:3241845:C:T	rs362307	4	3241845	1.97565e-09	3142660	3273010	6	3	1	rs362307	MTAG - reading ability
4:130817769:A:G	rs2952899	4	130817769	4.84485e-08	130740635	130950008	258	147	1	rs2952899	NOVEL
5:7382233:C:T	rs17812877	5	7382233	3.21228e-08	7367049	7440086	36	19	1	rs17812877	NOVEL
5:62872419:A:G	rs12653108	5	62872419	4.72065e-08	62606583	62976937	203	125	1	rs12653108	NOVEL
5:126200982:C:T	rs2055873	5	126200982	2.66762e-08	126200835	126201232	3	2	1	rs2055873	Previously reported as suggestive
6:19063996:C:T	rs7776042	6	19063996	8.88475e-09	19033780	19207129	59	43	1	rs7776042	Previously reported as suggestive
6:108926496:A:G	rs2802295	6	108926496	2.63426e-08	108861264	109005588	41	34	1	rs2802295	NOVEL
7:104598750:C:T	rs6466034	7	104598750	1.47993e-09	104579775	105031108	277	190	1	rs6466034	Previously reported as suggestive
8:33863561:C:T	rs79445414	8	33863561	9.21977e-10	33604120	34678632	25	18	1	rs79445414	Previously reported as suggestive
8:35036041:C:T	rs56372812	8	35036041	2.63697e-08	35010162	35315188	83	44	1	rs56372812	NOVEL
9:2036158:A:G	rs10964508	9	2036158	3.15069e-08	2030300	2037264	11	9	1	rs10964508	Previously reported as suggestive
9:80406961:A:C	rs10869969	9	80406961	4.08827e-09	80296314	80702276	238	151	1	rs10869969	Previously reported as suggestive
11:105812839:A:G	rs641574	11	105812839	2.70352e-08	105729068	105877624	115	81	2	rs641574	NOVEL
11:134293610:A:G	rs77867811	11	134293610	2.97846e-08	134261150	134294813	64	55	1	rs77867811	Previously reported as suggestive
12:60888995:C:T	rs57431669	12	60888995	8.50848e-09	60861783	61207322	241	163	2	rs57431669	Previously reported as suggestive
13:50054308:A:G	rs4142285	13	50054308	7.16683e-10	50002976	50101159	148	101	2	rs4142285	MTAG - reading ability
13:59679158:A:G	rs9538299	13	59679158	1.77069e-09	59170846	59706143	188	122	3	rs944875;rs9538299	MTAG - reading ability
14:98630455:A:G	rs10151901	14	98630455	3.97217e-08	98531606	98668778	124	96	1	rs10151901	Previously reported as suggestive
15:81021182:A:G	rs60567504	15	81021182	2.85708e-08	80993570	81061697	24	14	1	rs60567504	NOVEL
16:6561899:A:G	rs1639161	16	6561899	1.66061e-08	6524773	6566626	27	21	1	rs1639161	NOVEL
16:17967378:A:G	rs6498749	16	17967378	1.53473e-09	17886842	18048710	78	53	1	rs6498749	MTAG - reading ability
16:24353071:C:T	rs7184217	16	24353071	1.7402e-08	24353071	24355216	2	2	1	rs7184217	NOVEL
16:26182784:C:T	rs6497931	16	26182784	1.10481e-08	26152155	26199501	31	19	1	rs6497931	Previously reported as suggestive
16:58792734:C:T	rs62066820	16	58792734	3.57917e-08	58684165	58872564	8	5	1	rs62066820	Previously reported as suggestive
16:72644044:C:T	rs11646282	16	72644044	4.6444e-09	72333576	72697419	231	150	1	rs11646282	MTAG - reading ability
17:58032865:C:T	rs7219089	17	58032865	1.03002e-08	57796677	58046246	102	63	1	rs7219089	NOVEL
18:22639237:C:T	rs5022348	18	22639237	4.58302e-08	22618399	22648505	15	10	1	rs5022348	NOVEL
18:24627676:A:G	rs7505854	18	24627676	1.81938e-09	24627620	24757543	70	44	2	rs7505854	MTAG - reading ability
18:44819660:A:C	rs12965648	18	44819660	1.74158e-08	44817871	44932591	102	65	1	rs12965648	Previously reported as suggestive
19:50114350:C:T	rs112205523	19	50114350	2.23334e-08	50105239	50164994	24	10	1	rs112205523	NOVEL

### Sheet: Supp table 4; genetic correlate
Genetic correlations between reading-ability (MTAG) and other traits estimated by LDSC (CTG-VL)
Note. The Bonferroni-derived α level for 1438 traits tested is p < 3.478 x 10-5. Significant genetic correlations are in bold text. rg = genetic correlation.
aSource of original study
bThe observed scale heritability for the other trait.
cThe LD score regression intercept for the other trait.
dThe genetic covariance intercept.
Phenotype	Cohorta	rg	se	z	p	h2_obsb	h2_obs_se	h2_intc	h2_int_se	gcov_int	gcov_int_se	N	NCases	NControls	URL	Notes
Systemic lupus erythematosus	Eeast Asian and European	-0.02018	0.04247	-0.4751	0.6347	0.2745	0.04599	1.093	0.02003	-0.003093	0.007929	30604	30604	NA	https://www.ebi.ac.uk/gwas/studies/GCST90100586	GWAS Meta-analysis Systemic lupus erythematosus
Intracranial volume (ICV)	ENIGMA	0.1258	0.06237	2.016	0.04376	0.1568	0.04084	1.002	0.007685	0.0007642	0.005648	30717	NA	NA	http://enigma.ini.usc.edu/	GWAS of subcortical volumes (ENIGMA2)
Pallidum volume	ENIGMA	0.1227	0.06435	1.907	0.05647	0.1513	0.04392	0.9786	0.00796	-0.006586	0.005305	30722	NA	NA	http://enigma.ini.usc.edu/	GWAS of subcortical volumes (ENIGMA2)
Hippocampus volume	ENIGMA	0.1355	0.07286	1.86	0.06295	0.1329	0.0417	0.9898	0.007201	-0.007391	0.005611	30721	NA	NA	http://enigma.ini.usc.edu/	GWAS of subcortical volumes (ENIGMA2)
Caudate volume	ENIGMA	0.04788	0.04804	0.9967	0.3189	0.2471	0.03957	0.967	0.007261	-0.004532	0.005492	30720	NA	NA	http://enigma.ini.usc.edu/	GWAS of subcortical volumes (ENIGMA2)
Putamen volume	ENIGMA	0.04343	0.04785	0.9078	0.364	0.2641	0.04528	0.957	0.007522	-0.00466	0.00548	30723	NA	NA	http://enigma.ini.usc.edu/	GWAS of subcortical volumes (ENIGMA2)
Thalamus volume	ENIGMA	0.04295	0.06758	0.6355	0.5251	0.1376	0.0387	0.9793	0.006672	-0.005865	0.005589	30724	NA	NA	http://enigma.ini.usc.edu/	GWAS of subcortical volumes (ENIGMA2)
Accumbens volume	ENIGMA	-0.004702	0.08034	-0.05853	0.9533	0.09327	0.03884	0.9787	0.007322	0.000419	0.005363	30718	NA	NA	http://enigma.ini.usc.edu/	GWAS of subcortical volumes (ENIGMA2)
Amygdala volume	ENIGMA	NA	NA	NA	NA	-0.02849	0.0344	1.005	0.0063	-0.004974	0.005211	30719	NA	NA	http://enigma.ini.usc.edu/	GWAS of subcortical volumes (ENIGMA2)
Basal Cell Carcinoma	European	-0.01143	0.01646	-0.6944	0.4874	0.03575	0.004783	1.025	0.01821	0.006768	0.004967	392871	17416	375455	https://www.ebi.ac.uk/gwas/studies/GCST90013410	GWAS Meta-analysis Basal Cell Carcinoma
Bone fractures	GEFOS	-0.1324	0.03218	-4.114	3.896e-05	0.02372	0.00201	1.008	0.009713	-0.005064	0.005809	426824	NA	NA	http://www.gefos.org/?q=content/data-release-2018	The GEnetic Factors for OSteoporosis (GEFOS) Consortium is a large international collaboration comprising numerous research groups. Osteoporosis is a common age-related complex disease with a strong genetic component. The UK Biobank is a health resource from the United Kingdom that has genetic data and phenotype measurements in 500,000 individuals, representative of the general population. We analyzed the full batch of genetic data, including genotyping and imputed data in up to 426,824 participants. We performed genome-wide association studies on bone mineral density estimated from quantitative heel ultrasounds (eBMD) and from bone fractures.
Bone mineral density	GEFOS	-0.03789	0.01707	-2.22	0.02645	0.4024	0.03471	1.243	0.08218	0.005245	0.009477	426824	NA	NA	http://www.gefos.org/?q=content/data-release-2018	The GEnetic Factors for OSteoporosis (GEFOS) Consortium is a large international collaboration comprising numerous research groups. Osteoporosis is a common age-related complex disease with a strong genetic component. The UK Biobank is a health resource from the United Kingdom that has genetic data and phenotype measurements in 500,000 individuals, representative of the general population. We analyzed the full batch of genetic data, including genotyping and imputed data in up to 426,824 participants. We performed genome-wide association studies on bone mineral density estimated from quantitative heel ultrasounds (eBMD) and from bone fractures.
BMI	GIANT Consortium	-0.1843	0.01981	-9.301	1.388e-20	0.09159	0.004793	0.6594	0.01074	0.008665	0.005786	339224	NA	NA	https://portals.broadinstitute.org/collaboration/giant/index.php/GIANT_consortium_data_files	Meta-analysis results from the GIANT Consortium Consortium (2015) Genetic studies of body mass index yield new insights for obesity biology.
Height	GIANT Consortium	0.05034	0.01961	2.567	0.01026	0.3401	0.01834	1.194	0.03957	-0.01185	0.008753	253288	NA	NA	https://portals.broadinstitute.org/collaboration/giant/index.php/GIANT_consortium_data_files	Meta-analysis results from the GIANT Consortium Consortium (2014) Defining the role of common variation in the genomic and biological architecture of adult human height.
High-density lipoprotein (HDL)	GLGC	0.1365	0.03969	3.44	0.0005822	0.06685	0.01763	0.9618	0.07446	-0.003996	0.00669	188577	NA	NA	http://csg.sph.umich.edu/willer/public/lipids2013/	Global LipidsGenetics Consortium
Triglycerides	GLGC	-0.0993	0.03254	-3.051	0.002277	0.09735	0.02359	0.8462	0.02794	0.001389	0.007159	188580	NA	NA	http://csg.sph.umich.edu/willer/public/lipids2013/	Global LipidsGenetics Consortium
Low-density lipoprotein (LDL)	GLGC	-0.0956	0.05602	-1.706	0.08793	0.04331	0.02905	1.022	0.1083	0.007044	0.007428	188578	NA	NA	http://csg.sph.umich.edu/willer/public/lipids2013/	Global Lipids Genetics Consortium
Total cholesterol	GLGC	-0.0528	0.03957	-1.334	0.1821	0.06798	0.02346	0.964	0.07501	0.005446	0.007043	188579	NA	NA	http://csg.sph.umich.edu/willer/public/lipids2013/	Global LipidsGenetics Consortium
IPF (All Biobanks)	Global Biobank Meta-analysis Initiative	-0.1555	0.05033	-3.09	0.001999	0.002471	0.0004834	1.004	0.008698	0.008262	0.00523	1254748	8006	1246742	https://www.globalbiobankmeta.org/resources	https://www.sciencedirect.com/science/article/pii/S2666979X22001410?via%3Dihub
IPF (EUR Biobanks)	Global Biobank Meta-analysis Initiative	-0.1527	0.05433	-2.811	0.004945	0.002754	0.0006306	1.001	0.008833	0.005682	0.005318	953873	6257	947616	https://www.globalbiobankmeta.org/resources	https://www.sciencedirect.com/science/article/pii/S2666979X22001410?via%3Dihub
IPF (All Biobanks + Allen et al)	Global Biobank Meta-analysis Initiative	-0.1312	0.04769	-2.752	0.005927	0.003739	0.000666	1.02	0.01315	0.01214	0.006065	1375570	11160	1364410	https://www.globalbiobankmeta.org/resources	https://www.sciencedirect.com/science/article/pii/S2666979X22001410?via%3Dihub
Abdominal aortic aneurysm (AAA) (EUR Biobanks)	Global Biobank Meta-analysis Initiative Meta-analysis Initiative: powering genetic discovery across human diseases. 2022	-0.01849	0.03553	-0.5206	0.6027	0.004904	0.0005524	1.006	0.008608	-0.003537	0.005433	1264918	8163	1256755	https://www.globalbiobankmeta.org/resources	https://www.sciencedirect.com/science/article/pii/S2666979X22001410?via%3Dihub
Abdominal aortic aneurysm (AAA) (All Biobanks)	Global Biobank Meta-analysis Initiative Meta-analysis Initiative: powering genetic discovery across human diseases. 2023	-0.02479	0.03327	-0.7451	0.4562	0.004731	0.0004773	1.006	0.008529	-0.002843	0.005371	1455875	9453	1446422	https://www.globalbiobankmeta.org/resources	https://www.sciencedirect.com/science/article/pii/S2666979X22001410?via%3Dihub
Acute appendicitis (AcApp) (EUR Biobanks)	Global Biobank Meta-analysis Initiative Meta-analysis Initiative: powering genetic discovery across human diseases. 2024	-0.1386	0.04719	-2.937	0.003319	0.004174	0.000641	1.022	0.009847	0.0009678	0.005671	1010222	31714	978508	https://www.globalbiobankmeta.org/resources	https://www.sciencedirect.com/science/article/pii/S2666979X22001410?via%3Dihub
Acute appendicitis (AcApp) (All Biobanks)	Global Biobank Meta-analysis Initiative Meta-analysis Initiative: powering genetic discovery across human diseases. 2025	-0.1327	0.04721	-2.812	0.00493	0.003774	0.0005809	1.023	0.009632	-0.0004997	0.005669	1108469	32706	1075763	https://www.globalbiobankmeta.org/resources	https://www.sciencedirect.com/science/article/pii/S2666979X22001410?via%3Dihub
Asthma (EUR Biobanks)	Global Biobank Meta-analysis Initiative Meta-analysis Initiative: powering genetic discovery across human diseases. 2026	-0.214	0.02741	-7.806	5.892e-15	0.02581	0.002073	1.073	0.02275	0.0003603	0.007462	1376071	121940	1254131	https://www.globalbiobankmeta.org/resources	https://www.sciencedirect.com/science/article/pii/S2666979X22001410?via%3Dihub
Asthma (All Biobanks)	Global Biobank Meta-analysis Initiative Meta-analysis Initiative: powering genetic discovery across human diseases. 2027	-0.1974	0.02623	-7.528	5.136e-14	0.02198	0.001722	1.084	0.02582	-0.0003213	0.007346	1800785	153763	1647022	https://www.globalbiobankmeta.org/resources	https://www.sciencedirect.com/science/article/pii/S2666979X22001410?via%3Dihub
COPD (EUR Biobanks)	Global Biobank Meta-analysis Initiative Meta-analysis Initiative: powering genetic discovery across human diseases. 2029	-0.2623	0.02747	-9.55	1.294e-21	0.01826	0.001139	1.019	0.01095	0.01156	0.006023	995917	58559	937358	https://www.globalbiobankmeta.org/resources	https://www.sciencedirect.com/science/article/pii/S2666979X22001410?via%3Dihub
COPD (All Biobanks)	Global Biobank Meta-analysis Initiative Meta-analysis Initiative: powering genetic discovery across human diseases. 2030	-0.2438	0.02684	-9.082	1.062e-19	0.01304	0.0008326	1.027	0.01053	0.007688	0.006031	1392366	81568	1310798	https://www.globalbiobankmeta.org/resources	https://www.sciencedirect.com/science/article/pii/S2666979X22001410?via%3Dihub
Gout (EUR Biobanks)	Global Biobank Meta-analysis Initiative Meta-analysis Initiative: powering genetic discovery across human diseases. 2031	-0.04547	0.02995	-1.518	0.129	0.01587	0.004152	0.9484	0.03612	-0.00343	0.006789	1051653	24278	1027375	https://www.globalbiobankmeta.org/resources	https://www.sciencedirect.com/science/article/pii/S2666979X22001410?via%3Dihub
Gout (All Biobanks)	Global Biobank Meta-analysis Initiative Meta-analysis Initiative: powering genetic discovery across human diseases. 2032	-0.0514	0.02791	-1.842	0.06551	0.01323	0.003284	0.9691	0.03242	0.001614	0.006804	1485233	37105	1448128	https://www.globalbiobankmeta.org/resources	https://www.sciencedirect.com/science/article/pii/S2666979X22001410?via%3Dihub
Cardiomyopathy(hypertrophic, obstructive) (HCM) (EUR Biobanks)	Global Biobank Meta-analysis Initiative Meta-analysis Initiative: powering genetic discovery across human diseases. 2033	0.1652	0.2918	0.5659	0.5714	0.0002133	0.0004714	0.9984	0.006536	-0.009341	0.005186	922988	1883	921105	https://www.globalbiobankmeta.org/resources	https://www.sciencedirect.com/science/article/pii/S2666979X22001410?via%3Dihub
Cardiomyopathy(hypertrophic, obstructive) (HCM) (All Biobanks)	Global Biobank Meta-analysis Initiative Meta-analysis Initiative: powering genetic discovery across human diseases. 2034	0.09595	0.1974	0.4861	0.6269	0.0002047	0.0003459	1.002	0.006443	-0.005298	0.005247	1193060	2993	1190067	https://www.globalbiobankmeta.org/resources	https://www.sciencedirect.com/science/article/pii/S2666979X22001410?via%3Dihub
Heart Failure (HF) (EUR Biobanks)	Global Biobank Meta-analysis Initiative Meta-analysis Initiative: powering genetic discovery across human diseases. 2035	-0.1778	0.03405	-5.222	1.769e-07	0.009427	0.0006266	1.011	0.00859	0.002217	0.005513	1020441	52496	967945	https://www.globalbiobankmeta.org/resources	https://www.sciencedirect.com/science/article/pii/S2666979X22001410?via%3Dihub
Heart Failure (HF) (All Biobanks)	Global Biobank Meta-analysis Initiative Meta-analysis Initiative: powering genetic discovery across human diseases. 2036	-0.1698	0.03126	-5.43	5.635e-08	0.007785	0.0004895	1.013	0.008525	0.004013	0.005383	1354739	68408	1286331	https://www.globalbiobankmeta.org/resources	https://www.sciencedirect.com/science/article/pii/S2666979X22001410?via%3Dihub
POAG (EUR Biobanks)	Global Biobank Meta-analysis Initiative Meta-analysis Initiative: powering genetic discovery across human diseases. 2037	0.01531	0.03265	0.4689	0.6391	0.008328	0.000828	1.008	0.01248	-0.004215	0.006134	1172905	16355	1156550	https://www.globalbiobankmeta.org/resources	https://www.sciencedirect.com/science/article/pii/S2666979X22001410?via%3Dihub
POAG (All Biobanks)	Global Biobank Meta-analysis Initiative Meta-analysis Initiative: powering genetic discovery across human diseases. 2038	0.008812	0.03255	0.2707	0.7866	0.00749	0.0006964	1.016	0.01284	-0.0008573	0.006162	1487447	26848	1460599	https://www.globalbiobankmeta.org/resources	https://www.sciencedirect.com/science/article/pii/S2666979X22001410?via%3Dihub
Stroke (EUR Biobanks)	Global Biobank Meta-analysis Initiative Meta-analysis Initiative: powering genetic discovery across human diseases. 2039	-0.1863	0.04643	-4.013	5.99e-05	0.003906	0.0005774	1.019	0.007932	-0.006399	0.005664	1039382	34503	1004879	https://www.globalbiobankmeta.org/resources	https://www.sciencedirect.com/science/article/pii/S2666979X22001410?via%3Dihub
Stroke (All Biobanks)	Global Biobank Meta-analysis Initiative Meta-analysis Initiative: powering genetic discovery across human diseases. 2040	-0.1159	0.0381	-3.042	0.002347	0.00437	0.0004666	1.019	0.007616	-0.01091	0.005661	1370901	60176	1310725	https://www.globalbiobankmeta.org/resources	https://www.sciencedirect.com/science/article/pii/S2666979X22001410?via%3Dihub
Thyroid cancer (ThC) (EUR Biobanks)	Global Biobank Meta-analysis Initiative Meta-analysis Initiative: powering genetic discovery across human diseases. 2041	-0.08568	0.04691	-1.827	0.06775	0.003686	0.001164	0.9988	0.009699	0.01199	0.006421	1339769	6015	1333754	https://www.globalbiobankmeta.org/resources	https://www.sciencedirect.com/science/article/pii/S2666979X22001410?via%3Dihub
Thyroid cancer (ThC) (All Biobanks)	Global Biobank Meta-analysis Initiative Meta-analysis Initiative: powering genetic discovery across human diseases. 2042	-0.09122	0.04476	-2.038	0.04154	0.003313	0.0009831	0.9969	0.01011	0.01201	0.006219	1620354	6699	1613655	https://www.globalbiobankmeta.org/resources	https://www.sciencedirect.com/science/article/pii/S2666979X22001410?via%3Dihub
VTE (EUR Biobanks)	Global Biobank Meta-analysis Initiative Meta-analysis Initiative: powering genetic discovery across human diseases. 2043	-0.1189	0.03256	-3.652	0.0002605	0.01015	0.001126	1.024	0.01609	0.005704	0.006117	915868	25146	890722	https://www.globalbiobankmeta.org/resources	https://www.sciencedirect.com/science/article/pii/S2666979X22001410?via%3Dihub
VTE (All Biobanks)	Global Biobank Meta-analysis Initiative Meta-analysis Initiative: powering genetic discovery across human diseases. 2044	-0.1181	0.03308	-3.57	0.0003575	0.008585	0.0009489	1.029	0.01563	0.005334	0.00604	1063277	27987	1035290	https://www.globalbiobankmeta.org/resources	https://www.sciencedirect.com/science/article/pii/S2666979X22001410?via%3Dihub
Crohn's disease (CD)	IIBDGC	-0.02568	0.03407	-0.7537	0.451	0.2927	0.03706	1.027	0.01274	0.001467	0.006272	20883	5956	14927	ftp://ftp.sanger.ac.uk/pub/consortia/ibdgenetics/iibdgc-trans-ancestry-filtered-summary-stats.tgz	https://www.nature.com/articles/ng.3359
Inflammatory bowel disease (IBD)	IIBDGC	-0.01801	0.03555	-0.5067	0.6123	0.3179	0.03462	1.059	0.01229	0.001816	0.006557	34652	12882	21770	ftp://ftp.sanger.ac.uk/pub/consortia/ibdgenetics/iibdgc-trans-ancestry-filtered-summary-stats.tgz	https://www.nature.com/articles/ng.3359
Ulcerative colitis (UC)	IIBDGC	-0.01167	0.04311	-0.2706	0.7867	0.1875	0.02529	1.055	0.01133	0.002636	0.006525	27432	6968	20464	ftp://ftp.sanger.ac.uk/pub/consortia/ibdgenetics/iibdgc-trans-ancestry-filtered-summary-stats.tgz	https://www.nature.com/articles/ng.3359
Crohn's disease (CD)	IIBDGC + UK	-0.03764	0.02804	-1.342	0.1795	0.4468	0.05318	1.094	0.01836	0.01045	0.006825	40266	12194	28072	ftp://ftp.sanger.ac.uk/pub/project/humgen/summary_statistics/human/2016-11-07/	https://www.nature.com/articles/ng.3760
Inflammatory bowel disease (IBD)	IIBDGC + UK	-0.01896	0.02852	-0.6647	0.5062	0.3099	0.03089	1.127	0.0171	0.006055	0.006574	53124	25052	28072	ftp://ftp.sanger.ac.uk/pub/project/humgen/summary_statistics/human/2016-11-07/	https://www.nature.com/articles/ng.3760
Ulcerative colitis (UC)	IIBDGC + UK	-0.0007056	0.0338	-0.02088	0.9833	0.2295	0.0264	1.103	0.01602	0.001394	0.006021	40438	12366	28072	ftp://ftp.sanger.ac.uk/pub/project/humgen/summary_statistics/human/2016-11-07/	https://www.nature.com/articles/ng.3760
ASD	iPsych	-0.0797	0.037045	-2.1507	0.031502	0.2007	0.0159	1.0001	0.0091	-0.0033	0.0062	46350	18381	27969		GWAS available from iPsych. See Grove et al 2017 for details
Depression	MVP+UKB+FinnGen Depression	-0.1816	0.02143	-8.478	2.296e-17	0.04149	0.001593	0.9978	0.01265	0.007538	0.00715	670257	88328	581929	https://medicine.yale.edu/lab/gelernter/stats/	Levey, D.F. et al. Bi-ancestral depression GWAS in the Million Veteran Program and meta-analysis in >1.2 million individuals highlight new therapeutic directions. Nat Neurosci 24, 954-963 (2021).
ADHD_2023	Psychiatric Genomics Consortium	-0.4332	0.025235	-17.165	4.8535e-66	0.2747	0.0137	1.0293	0.0111	0.0018	0.0071	225534	38691	186843	https://www.med.unc.edu/pgc/results-and-downloads/	GWAS made available by PGC. Please go to reference for details: Demonitis et al 2023
Major Depresive Disorder	Psychiatric Genomics Consortium	-0.1283	0.02329	-5.512	3.551e-08	0.03744	0.001628	1.005	0.01289	0.01042	0.006988	480359	135458	344901	http://dx.doi.org/10.1038/s41588-018-0090-3
Schizophrenia	Psychiatric Genomics Consortium	-0.0648	0.02199	-2.947	0.003214	0.2397	0.008967	1.047	0.01133	0.01074	0.00712	150064	36989	113075	https://www.med.unc.edu/pgc/results-and-downloads/	GWAS made available by PGC. Please go to reference for details
Bipolar Disorder	Psychiatric Genomics Consortium	-0.04715	0.03019	-1.562	0.1184	0.7657	0.03658	1.022	0.009181	0.01136	0.006312	51710	20352	31358	https://www.med.unc.edu/pgc/results-and-downloads/
Cognitive Performance	SSGAC	0.568	0.01972	28.8	1.881e-182	0.1985	0.007172	0.9972	0.01514	-0.000399	0.008364	257841	NA	NA	https://www.thessgac.org/data	Cognitive Performance (CP) meta-analysis of all discovery cohorts.
Educational Attainment	SSGAC	0.2997	0.01935	15.49	3.977e-54	0.1103	0.003474	0.9938	0.0194	-0.01825	0.008662	766000	NA	NA	https://www.thessgac.org/data	Educational attainment (EA) meta-analysis of all discovery cohorts except 23andMe.
Ever smoked	Tobacco and Genetics Consortium	0.008599	0.04357	0.1973	0.8436	0.07102	0.007042	1.003	0.006732	-0.002856	0.005806	74053	37000	37000	https://www.med.unc.edu/pgc/results-and-downloads	Meta-analysis results from the Tobacco and Genetics Consortium (2010) Genome-wide meta-analyses identify multiple loci associated with smoking behavior. *Note that cases and control numbers is an approximate number based on manuscript information.
Verbal-numerical reasoning	UK Biobank	0.5946	0.02215	26.84	9.959e-159	0.2281	0.01056	1.031	0.0114	-0.01242	0.007465	117131	NA	NA	https://docs.google.com/spreadsheets/d/1kvPoupSzsSFBNSztMzl04xMoSC3Kcx3CrjVf4yBmESU/edit?ts=5b5f17db#gid=227859291	PHESANT Transformation:20016_0|| INTEGER || CONTINUOUS || ||-Notes:This is a simple unweighted sum of the number of correct answers given to the 13 fluid intelligence questions. Participants who did not answer all of the questions within the allotted 2 minute limit are scored as zero for each of the unattempted questions.-Variable type:continuous_raw
Qualifications: O levels/GCSEs or equivalent	UK Biobank	0.5777	0.02495	23.16	1.249e-118	0.0449	0.002366	1.017	0.01005	-0.008492	0.006195	357549	168672	188877	https://docs.google.com/spreadsheets/d/1kvPoupSzsSFBNSztMzl04xMoSC3Kcx3CrjVf4yBmESU/edit?ts=5b5f17db#gid=227859291	PHESANT Transformation:6138_0 || CAT-MUL-BINARY-VAR 3 || NO_NAN Remove NA participants 510 || Removed 3135 examples != 3 but with missing value (<0) || sample 188877/168672(357549) ||-Notes:ACE touchscreen question Which of the following qualifications do you have? (You can select more than one) The following checks were performed: If code -7 was selected, then no additional choices were allowed. If code -3 was selected, then no additional choices were allowed. If the participant activated the Help button they were shown the message: A levels/AS levels and equivalent includes the Higher School Certificate O levels/GCSEs and equivalent includes the School Certificate.-Variable type:binary
Qualifications: None of the above	UK Biobank	-0.3908	0.02205	-17.72	2.826e-70	0.1031	0.004095	1.056	0.01396	0.006838	0.007457	357549	61093	296456	https://docs.google.com/spreadsheets/d/1kvPoupSzsSFBNSztMzl04xMoSC3Kcx3CrjVf4yBmESU/edit?ts=5b5f17db#gid=227859291	PHESANT Transformation:6138_0 || CAT-MUL-BINARY-VAR 100 || NO_NAN Remove NA participants 510 || Removed 3135 examples != 100 but with missing value (<0) || sample 296456/61093(357549) ||-Notes:ACE touchscreen question Which of the following qualifications do you have? (You can select more than one) The following checks were performed: If code -7 was selected, then no additional choices were allowed. If code -3 was selected, then no additional choices were allowed. If the participant activated the Help button they were shown the message: A levels/AS levels and equivalent includes the Higher School Certificate O levels/GCSEs and equivalent includes the School Certificate.-Variable type:binary
Multisite chronic pain	UK Biobank	-0.3748	0.02177	-17.22	1.999e-66	0.07581	0.003001	1.026	0.01101	0.01676	0.006994	380000	NA	NA	http://researchdata.gla.ac.uk/822/	large-scale genome-wide association study (GWAS) of Multisite chronic pain (MCP) in ~380,000 UK Biobank participants. MCP was defined as the sum of body sites at which chronic pain (at least 3 months duration) was recorded: 0 to 7 sites. Those who answered that they had chronic pain ‘all over the body’ were excluded from the GWAS as there is some evidence that this phenotype relating to widespread pain can be substantially different from more localised chronic pain and should not, therefore, be considered a logical extension of the multisite scale.
FI8 : chained arithmetic	UK Biobank	0.5389	0.03454	15.6	6.812e-55	0.104	0.008417	1.003	0.008438	-0.01208	0.006091	75692	49086	26606	https://docs.google.com/spreadsheets/d/1kvPoupSzsSFBNSztMzl04xMoSC3Kcx3CrjVf4yBmESU/edit?ts=5b5f17db#gid=227859291	PHESANT Transformation:5012_0|| CAT-SINGLE || reassignments: 25=0|26=1|27=0|28=0|29=0|-1=0 || Inc(>=10): 1(49086) || Inc(>=10): 0(26606) || CAT-SINGLE-BINARY || sample 26606/49086(75692) ||-Notes:ACE touchscreen question If David is twenty-one and Owen is nineteen and Daniel is nine years younger than David, what is half their combined age?. Part 8 of Fluid Intelligence test. Offered choice from 25, 26, 27, 28 or 29.-Variable type:binary
Qualifications: College or University degree	UK Biobank	0.3223	0.02087	15.45	7.962e-54	0.1663	0.005689	1.077	0.01572	-0.01021	0.008404	357549	115981	241568	https://docs.google.com/spreadsheets/d/1kvPoupSzsSFBNSztMzl04xMoSC3Kcx3CrjVf4yBmESU/edit?ts=5b5f17db#gid=227859291	PHESANT Transformation:6138_0 || CAT-MUL-BINARY-VAR 1 || NO_NAN Remove NA participants 510 || Removed 3135 examples != 1 but with missing value (<0) || sample 241568/115981(357549) ||-Notes:ACE touchscreen question Which of the following qualifications do you have? (You can select more than one) The following checks were performed: If code -7 was selected, then no additional choices were allowed. If code -3 was selected, then no additional choices were allowed. If the participant activated the Help button they were shown the message: A levels/AS levels and equivalent includes the Higher School Certificate O levels/GCSEs and equivalent includes the School Certificate.-Variable type:binary
FI6 : conditional arithmetic	UK Biobank	0.5106	0.03307	15.44	9.069e-54	0.08834	0.006116	1.007	0.007977	-0.0146	0.006471	102181	69944	32237	https://docs.google.com/spreadsheets/d/1kvPoupSzsSFBNSztMzl04xMoSC3Kcx3CrjVf4yBmESU/edit?ts=5b5f17db#gid=227859291	PHESANT Transformation:4990_0|| CAT-SINGLE || reassignments: 68=0|69=1|70=0|71=0|72=0|-1=0 || Inc(>=10): 0(32237) || Inc(>=10): 1(69944) || CAT-SINGLE-BINARY || sample 32237/69944(102181) ||-Notes:ACE touchscreen question If sixty is more than half of seventy-five, multiply twenty-three by three. If not subtract 15 from eighty-five. Is the answer?. Part 6 of Fluid Intelligence test. Offered choice from 68, 69, 70, 71, 72.-Variable type:binary
Age at first live birth	UK Biobank	0.362	0.02435	14.86	5.777e-50	0.1676	0.007589	1.038	0.01088	-0.01244	0.006368	131987	NA	NA	https://docs.google.com/spreadsheets/d/1kvPoupSzsSFBNSztMzl04xMoSC3Kcx3CrjVf4yBmESU/edit?ts=5b5f17db#gid=227859291	PHESANT Transformation:2754_0|| INTEGER || reassignments: -4=NA|-3=NA || CONTINUOUS || ||-Notes:ACE touchscreen question How old were you when you had your FIRST child? The following checks were performed: If answer If answer > 65 then rejected If answer > Participants age then rejected If answer If answer If answer > 48 then participant asked to confirm If answer > Age when periods stopped then participant asked to confirm ~F2754~ was collected from women who indicated they had given birth to more than one child, as defined by their answers to ~F2734~-Variable type:continuous_raw
Leg fat percentage (right)	UK Biobank	-0.2685	0.0184	-14.59	3.193e-48	0.2264	0.007182	1.074	0.02023	0.008194	0.008413	354811	NA	NA	https://docs.google.com/spreadsheets/d/1kvPoupSzsSFBNSztMzl04xMoSC3Kcx3CrjVf4yBmESU/edit?ts=5b5f17db#gid=227859291	PHESANT Transformation:23111_0|| CONTINUOUS MAIN || CONTINUOUS || ||-Notes:Body composition estimation by impedance measurement. Right leg fat percentages Range 1-75% in 0.1% increments.-Variable type:continuous_raw
FI4 : positional arithmetic	UK Biobank	0.56	0.0392	14.28	2.726e-46	0.06618	0.005815	1.007	0.008676	-0.001353	0.006913	115690	98344	17346	https://docs.google.com/spreadsheets/d/1kvPoupSzsSFBNSztMzl04xMoSC3Kcx3CrjVf4yBmESU/edit?ts=5b5f17db#gid=227859291	PHESANT Transformation:4968_0|| CAT-SINGLE || reassignments: 5=0|6=1|7=0|8=0|-1=0 || Inc(>=10): 1(98344) || Inc(>=10): 0(17346) || CAT-SINGLE-BINARY || sample 17346/98344(115690) ||-Notes:ACE touchscreen question 11 12 13 14 15 16 17 18 Divide the sixth number to the right of twelve by three. Is the answer?. Part 4 of Fluid Intelligence test. Offered choice from 5, 6, 7, or 8.-Variable type:binary
Leg fat percentage (left)	UK Biobank	-0.2697	0.01888	-14.28	2.735e-46	0.2266	0.007139	1.079	0.01969	0.008884	0.008754	354791	NA	NA	https://docs.google.com/spreadsheets/d/1kvPoupSzsSFBNSztMzl04xMoSC3Kcx3CrjVf4yBmESU/edit?ts=5b5f17db#gid=227859291	PHESANT Transformation:23115_0|| CONTINUOUS MAIN || CONTINUOUS || ||-Notes:Body composition estimation by impedance measurement. Left leg fat percentage Range 1-75% in 0.1% increments.-Variable type:continuous_raw
Age first had sexual intercourse	UK Biobank	0.3204	0.02273	14.1	3.844e-45	0.1286	0.004876	1.017	0.01448	-0.01867	0.007739	317694	NA	NA	https://docs.google.com/spreadsheets/d/1kvPoupSzsSFBNSztMzl04xMoSC3Kcx3CrjVf4yBmESU/edit?ts=5b5f17db#gid=227859291	PHESANT Transformation:2139_0|| INTEGER || reassignments: -1=NA|-2=NA|-3=NA || CONTINUOUS || ||-Notes:ACE touchscreen question What was your age when you first had sexual intercourse? (Sexual intercourse includes vaginal, oral or anal intercourse) The following checks were performed: If answer If answer > Participants age then rejected If answer If the participant activated the Help button they were shown the message: Sexual intercourse includes vaginal, oral or anal intercourse. If you are unsure, please provide an estimate or select Do not know.-Variable type:continuous_raw
Pain type(s) experienced in last month: None of the above	UK Biobank	0.3395	0.02506	13.55	8.105e-42	0.0541	0.002696	1.025	0.009146	-0.01155	0.006506	360391	145514	214877	https://docs.google.com/spreadsheets/d/1kvPoupSzsSFBNSztMzl04xMoSC3Kcx3CrjVf4yBmESU/edit?ts=5b5f17db#gid=227859291	PHESANT Transformation:6159_0 || CAT-MUL-BINARY-VAR 100 || NO_NAN Remove NA participants 180 || Removed 623 examples != 100 but with missing value (<0) || sample 214877/145514(360391) ||-Notes:ACE touchscreen question In the last month have you experienced any of the following that interfered with your usual activites? (You can select more than one answer) The following checks were performed: If code 8 was selected, then no additional choices were allowed. If code -7 was selected, then no additional choices were allowed. If code -3 was selected, then no additional choices were allowed.-Variable type:binary
Leg fat mass (right)	UK Biobank	-0.2377	0.01783	-13.33	1.517e-40	0.2153	0.007914	1.042	0.01947	0.0009995	0.007682	354807	NA	NA	https://docs.google.com/spreadsheets/d/1kvPoupSzsSFBNSztMzl04xMoSC3Kcx3CrjVf4yBmESU/edit?ts=5b5f17db#gid=227859291	PHESANT Transformation:23112_0|| CONTINUOUS MAIN || CONTINUOUS || ||-Notes:Body composition estimation by impedance measurement. Right leg fat mass Right leg fat mass in Kg, 0.1 increments.-Variable type:continuous_raw
Year ended full time education	UK Biobank	0.407	0.03067	13.27	3.438e-40	0.1442	0.008079	1.04	0.009044	-0.007682	0.006733	91777	NA	NA	https://docs.google.com/spreadsheets/d/1kvPoupSzsSFBNSztMzl04xMoSC3Kcx3CrjVf4yBmESU/edit?ts=5b5f17db#gid=227859291	PHESANT Transformation:22501_0|| INTEGER || reassignments: -1=NA|-2=NA|-3=NA || CONTINUOUS || ||-Notes:Year ended full time education-Variable type:continuous_raw
Never eat eggs, dairy, wheat, sugar: I eat all of the above	UK Biobank	0.3363	0.02559	13.14	1.921e-39	0.0463	0.002491	1.01	0.00986	-0.008158	0.006559	359777	278162	81615	https://docs.google.com/spreadsheets/d/1kvPoupSzsSFBNSztMzl04xMoSC3Kcx3CrjVf4yBmESU/edit?ts=5b5f17db#gid=227859291	PHESANT Transformation:6144_0 || CAT-MUL-BINARY-VAR 5 || NO_NAN Remove NA participants 1417 || Removed 0 examples != 5 but with missing value (<0) || sample 81615/278162(359777) ||-Notes:ACE touchscreen question Which of the following do you NEVER eat? (You can select more than one answer) The following checks were performed: If code 5 was selected, then no additional choices were allowed. If code -3 was selected, then no additional choices were allowed.-Variable type:binary
Leg fat mass (left)	UK Biobank	-0.2368	0.01807	-13.1	3.185e-39	0.2153	0.007888	1.043	0.01914	0.001143	0.007808	354788	NA	NA	https://docs.google.com/spreadsheets/d/1kvPoupSzsSFBNSztMzl04xMoSC3Kcx3CrjVf4yBmESU/edit?ts=5b5f17db#gid=227859291	PHESANT Transformation:23116_0|| CONTINUOUS MAIN || CONTINUOUS || ||-Notes:Body composition estimation by impedance measurement. Left leg fat mass Left leg free mass in Kg, 0.1 increments.-Variable type:continuous_raw
Body mass index (BMI)	UK Biobank	-0.2351	0.01803	-13.04	6.973e-39	0.2443	0.00919	1.042	0.02193	0.002503	0.008328	359983	NA	NA	https://docs.google.com/spreadsheets/d/1kvPoupSzsSFBNSztMzl04xMoSC3Kcx3CrjVf4yBmESU/edit?ts=5b5f17db#gid=227859291	PHESANT Transformation:21001_0|| CONTINUOUS MAIN || CONTINUOUS || ||-Notes:BMI value here is constructed from height and weight measured during the initial Assessment Centre visit. Value is not present if either of these readings were omitted.-Variable type:continuous_raw
Body mass index (BMI)	UK Biobank	-0.2337	0.0182	-12.84	9.829e-38	0.2442	0.009218	1.043	0.02172	0.001408	0.00836	354831	NA	NA	https://docs.google.com/spreadsheets/d/1kvPoupSzsSFBNSztMzl04xMoSC3Kcx3CrjVf4yBmESU/edit?ts=5b5f17db#gid=227859291	PHESANT Transformation:23104_0|| CONTINUOUS MAIN || CONTINUOUS || ||-Notes:Body composition estimation by impedance measurement. Body Mass Index. Increments of 0.1 .-Variable type:continuous_raw
FI7 : synonym	UK Biobank	0.637	0.04978	12.8	1.734e-37	0.05029	0.006609	1.01	0.00721	-0.009217	0.005378	84560	74026	10534	https://docs.google.com/spreadsheets/d/1kvPoupSzsSFBNSztMzl04xMoSC3Kcx3CrjVf4yBmESU/edit?ts=5b5f17db#gid=227859291	PHESANT Transformation:5001_0|| CAT-SINGLE || reassignments: 1=0|2=0|3=1|4=0|5=0|-1=0 || Inc(>=10): 1(74026) || Inc(>=10): 0(10534) || CAT-SINGLE-BINARY || sample 10534/74026(84560) ||-Notes:ACE touchscreen question Stop means the same as?. Part 7 of Fluid Intelligence test. Offered choice from Pause, Close, Cease, Break or Rest.-Variable type:binary
Body fat percentage	UK Biobank	-0.2378	0.01897	-12.53	5.011e-36	0.2253	0.007577	1.07	0.02125	0.002829	0.008566	354628	NA	NA	https://docs.google.com/spreadsheets/d/1kvPoupSzsSFBNSztMzl04xMoSC3Kcx3CrjVf4yBmESU/edit?ts=5b5f17db#gid=227859291	PHESANT Transformation:23099_0|| CONTINUOUS MAIN || CONTINUOUS || ||-Notes:Body composition estimation by impedance measurement. Body fat percentage Body fat percentage. Range 1% - 75% in 0.1% increments.-Variable type:continuous_raw
FI9 : concept interpolation	UK Biobank	0.5407	0.04362	12.4	2.765e-35	0.151	0.01755	1.008	0.00827	-0.01078	0.005993	35147	19701	15446	https://docs.google.com/spreadsheets/d/1kvPoupSzsSFBNSztMzl04xMoSC3Kcx3CrjVf4yBmESU/edit?ts=5b5f17db#gid=227859291	PHESANT Transformation:5556_0|| CAT-SINGLE || reassignments: 1=0|2=0|3=0|4=1|5=0|-1=0 || Inc(>=10): 1(19701) || Inc(>=10): 0(15446) || CAT-SINGLE-BINARY || sample 15446/19701(35147) ||-Notes:ACE touchscreen question Age is to Years as Height is to?. Part 9 of Fluid Intelligence test. Offered choice from Long, Deep, Top, Metres or Tall.-Variable type:binary
Qualifications: NVQ or HND or HNC or equivalent	UK Biobank	-0.573	0.04676	-12.25	1.584e-34	0.01369	0.001664	1.006	0.007839	-0.003139	0.006283	357549	66544	291005	https://docs.google.com/spreadsheets/d/1kvPoupSzsSFBNSztMzl04xMoSC3Kcx3CrjVf4yBmESU/edit?ts=5b5f17db#gid=227859291	PHESANT Transformation:6138_0 || CAT-MUL-BINARY-VAR 5 || NO_NAN Remove NA participants 510 || Removed 3135 examples != 5 but with missing value (<0) || sample 291005/66544(357549) ||-Notes:ACE touchscreen question Which of the following qualifications do you have? (You can select more than one) The following checks were performed: If code -7 was selected, then no additional choices were allowed. If code -3 was selected, then no additional choices were allowed. If the participant activated the Help button they were shown the message: A levels/AS levels and equivalent includes the Higher School Certificate O levels/GCSEs and equivalent includes the School Certificate.-Variable type:binary
Qualifications: CSEs or equivalent	UK Biobank	-0.4849	0.04003	-12.11	8.999e-34	0.02048	0.001841	1.014	0.007594	0.00306	0.006493	357549	46672	310877	https://docs.google.com/spreadsheets/d/1kvPoupSzsSFBNSztMzl04xMoSC3Kcx3CrjVf4yBmESU/edit?ts=5b5f17db#gid=227859291	PHESANT Transformation:6138_0 || CAT-MUL-BINARY-VAR 4 || NO_NAN Remove NA participants 510 || Removed 3135 examples != 4 but with missing value (<0) || sample 310877/46672(357549) || SKIP_val:-3 < 0 ||-Notes:ACE touchscreen question Which of the following qualifications do you have? (You can select more than one) The following checks were performed: If code -7 was selected, then no additional choices were allowed. If code -3 was selected, then no additional choices were allowed. If the participant activated the Help button they were shown the message: A levels/AS levels and equivalent includes the Higher School Certificate O levels/GCSEs and equivalent includes the School Certificate.-Variable type:binary
Arm fat percentage (right)	UK Biobank	-0.2295	0.01906	-12.04	2.193e-33	0.2139	0.007772	1.064	0.02078	0.0005423	0.008246	354760	NA	NA	https://docs.google.com/spreadsheets/d/1kvPoupSzsSFBNSztMzl04xMoSC3Kcx3CrjVf4yBmESU/edit?ts=5b5f17db#gid=227859291	PHESANT Transformation:23119_0|| CONTINUOUS MAIN || CONTINUOUS || ||-Notes:Body composition estimation by impedance measurement. Right arm fat percentage Range 1-75% in 0.1% increments.-Variable type:continuous_raw
Whole body fat mass	UK Biobank	-0.2158	0.01803	-11.97	4.961e-33	0.2316	0.008403	1.05	0.02108	-0.00219	0.007973	354244	NA	NA	https://docs.google.com/spreadsheets/d/1kvPoupSzsSFBNSztMzl04xMoSC3Kcx3CrjVf4yBmESU/edit?ts=5b5f17db#gid=227859291	PHESANT Transformation:23100_0|| CONTINUOUS MAIN || CONTINUOUS || ||-Notes:Body composition estimation by impedance measurement. Fat mass Total fat mass in Kg, in 0.1Kg increments.-Variable type:continuous_raw
FI3 : word interpolation	UK Biobank	0.4235	0.03549	11.93	7.837e-33	0.08263	0.006192	1.006	0.008124	-0.01265	0.005943	116815	98753	18062	https://docs.google.com/spreadsheets/d/1kvPoupSzsSFBNSztMzl04xMoSC3Kcx3CrjVf4yBmESU/edit?ts=5b5f17db#gid=227859291	PHESANT Transformation:4957_0|| CAT-SINGLE || reassignments: 1=0|2=0|3=0|4=1|5=0|-1=0 || Inc(>=10): 1(98753) || Inc(>=10): 0(18062) || CAT-SINGLE-BINARY || sample 18062/98753(116815) ||-Notes:ACE touchscreen question Bud is to Flower as Child is to?. Part 3 of Fluid Intelligence test. Offered choice from Grow, Develop, Improve, Adult and Old.-Variable type:binary
Arm fat percentage (left)	UK Biobank	-0.2247	0.01905	-11.8	4.132e-32	0.2189	0.00786	1.059	0.02103	0.0008803	0.008361	354707	NA	NA	https://docs.google.com/spreadsheets/d/1kvPoupSzsSFBNSztMzl04xMoSC3Kcx3CrjVf4yBmESU/edit?ts=5b5f17db#gid=227859291	PHESANT Transformation:23123_0|| CONTINUOUS MAIN || CONTINUOUS || ||-Notes:Body composition estimation by impedance measurement. Left arm fat percentage Range 1-75% in 0.1% increments.-Variable type:continuous_raw
Arm fat mass (right)	UK Biobank	-0.2151	0.01841	-11.68	1.562e-31	0.2067	0.008116	1.032	0.01918	-0.001824	0.007714	354736	NA	NA	https://docs.google.com/spreadsheets/d/1kvPoupSzsSFBNSztMzl04xMoSC3Kcx3CrjVf4yBmESU/edit?ts=5b5f17db#gid=227859291	PHESANT Transformation:23120_0|| CONTINUOUS MAIN || CONTINUOUS || ||-Notes:Body composition estimation by impedance measurement. Right arm fat mass. Right arm fat mass in Kg, 0.1 increments.-Variable type:continuous_raw
Arm fat mass (left)	UK Biobank	-0.2149	0.01855	-11.59	4.757e-31	0.2037	0.007994	1.03	0.01894	-0.0007821	0.007683	354673	NA	NA	https://docs.google.com/spreadsheets/d/1kvPoupSzsSFBNSztMzl04xMoSC3Kcx3CrjVf4yBmESU/edit?ts=5b5f17db#gid=227859291	PHESANT Transformation:23124_0|| CONTINUOUS MAIN || CONTINUOUS || ||-Notes:Body composition estimation by impedance measurement. Left arm fat mass. Left arm fat mass in Kg, 0.1 increments.-Variable type:continuous_raw
Leg pain on walking	UK Biobank	-0.4255	0.03691	-11.53	9.455e-31	0.05358	0.004752	1.013	0.007638	0.02104	0.005872	118905	25997	92908	https://docs.google.com/spreadsheets/d/1kvPoupSzsSFBNSztMzl04xMoSC3Kcx3CrjVf4yBmESU/edit?ts=5b5f17db#gid=227859291	PHESANT Transformation:4728_0|| CAT-SINGLE || Inc(>=10): 0(92908) || Inc(>=10): 1(25997) || CAT-SINGLE-BINARY || sample 92908/25997(118905) ||-Notes:ACE touchscreen question Do you get a pain in either leg on walking?-Variable type:binary
Trunk fat percentage	UK Biobank	-0.216	0.01895	-11.4	4.399e-30	0.211	0.00735	1.072	0.02093	-7.166e-05	0.008348	354619	NA	NA	https://docs.google.com/spreadsheets/d/1kvPoupSzsSFBNSztMzl04xMoSC3Kcx3CrjVf4yBmESU/edit?ts=5b5f17db#gid=227859291	PHESANT Transformation:23127_0|| CONTINUOUS MAIN || CONTINUOUS || ||-Notes:Body composition estimation by impedance measurement. Trunk fat percentages Range 1-75% in 0.1% increments.-Variable type:continuous_raw
Waist circumference	UK Biobank	-0.2054	0.01803	-11.39	4.567e-30	0.2049	0.007958	1.041	0.02082	-0.002126	0.007607	360564	NA	NA	https://docs.google.com/spreadsheets/d/1kvPoupSzsSFBNSztMzl04xMoSC3Kcx3CrjVf4yBmESU/edit?ts=5b5f17db#gid=227859291	PHESANT Transformation:48_0|| CONTINUOUS MAIN || CONTINUOUS || ||-Notes:Waist circumference-Variable type:continuous_raw
Qualifications: Other professional qualifications eg: nursing, teaching	UK Biobank	0.2947	0.02622	11.24	2.669e-29	0.04288	0.002258	1.022	0.009307	-0.006385	0.006354	357549	104241	253308	https://docs.google.com/spreadsheets/d/1kvPoupSzsSFBNSztMzl04xMoSC3Kcx3CrjVf4yBmESU/edit?ts=5b5f17db#gid=227859291	PHESANT Transformation:6138_0 || CAT-MUL-BINARY-VAR 6 || NO_NAN Remove NA participants 510 || Removed 3135 examples != 6 but with missing value (<0) || sample 253308/104241(357549) ||-Notes:ACE touchscreen question Which of the following qualifications do you have? (You can select more than one) The following checks were performed: If code -7 was selected, then no additional choices were allowed. If code -3 was selected, then no additional choices were allowed. If the participant activated the Help button they were shown the message: A levels/AS levels and equivalent includes the Higher School Certificate O levels/GCSEs and equivalent includes the School Certificate.-Variable type:binary
Age at last live birth	UK Biobank	0.344	0.03076	11.18	4.835e-29	0.08885	0.005808	1.021	0.009513	-0.007936	0.006126	131806	NA	NA	https://docs.google.com/spreadsheets/d/1kvPoupSzsSFBNSztMzl04xMoSC3Kcx3CrjVf4yBmESU/edit?ts=5b5f17db#gid=227859291	PHESANT Transformation:2764_0|| INTEGER || reassignments: -4=NA|-3=NA || CONTINUOUS || ||-Notes:ACE touchscreen question How old were you when you had your LAST child? The following checks were performed: If answer If answer > 65 then rejected If answer > Participants age then rejected If answer If answer If answer > 48 then participant asked to confirm If answer > Age when periods stopped then participant asked to confirm ~F2764~ was collected from women who indicated they had given birth to more than one child, as defined by their answers to ~F2734~-Variable type:continuous_raw
Current employment status: Unable to work because of sickness or disability	UK Biobank	-0.3747	0.03379	-11.09	1.404e-28	0.02434	0.001803	1.007	0.008006	0.007708	0.006055	359931	13756	346175	https://docs.google.com/spreadsheets/d/1kvPoupSzsSFBNSztMzl04xMoSC3Kcx3CrjVf4yBmESU/edit?ts=5b5f17db#gid=227859291	PHESANT Transformation:6142_0 || CAT-MUL-BINARY-VAR 4 || NO_NAN Remove NA participants 177 || Removed 1086 examples != 4 but with missing value (<0) || sample 346175/13756(359931) ||-Notes:ACE touchscreen question Which of the following describes your current situation? (You can select more than one answer) The following checks were performed: If code -7 was selected, then no additional choices were allowed. If code -3 was selected, then no additional choices were allowed. If the participant activated the Help button they were shown the message: If more than one situation applies, select all that are appropriate.-Variable type:binary
Trunk fat mass	UK Biobank	-0.2	0.01805	-11.08	1.547e-28	0.2332	0.008313	1.059	0.02175	-0.00351	0.008074	354597	NA	NA	https://docs.google.com/spreadsheets/d/1kvPoupSzsSFBNSztMzl04xMoSC3Kcx3CrjVf4yBmESU/edit?ts=5b5f17db#gid=227859291	PHESANT Transformation:23128_0|| CONTINUOUS MAIN || CONTINUOUS || ||-Notes:Body composition estimation by impedance measurement. Trunk fat mass Trunk fat mass in Kg, 0.1 increments.-Variable type:continuous_raw
Pain type(s) experienced in last month: Knee pain	UK Biobank	-0.3143	0.02855	-11.01	3.535e-28	0.04187	0.002208	0.9985	0.008564	0.006241	0.006656	360391	76628	283763	https://docs.google.com/spreadsheets/d/1kvPoupSzsSFBNSztMzl04xMoSC3Kcx3CrjVf4yBmESU/edit?ts=5b5f17db#gid=227859291	PHESANT Transformation:6159_0 || CAT-MUL-BINARY-VAR 7 || NO_NAN Remove NA participants 180 || Removed 623 examples != 7 but with missing value (<0) || sample 283763/76628(360391) ||-Notes:ACE touchscreen question In the last month have you experienced any of the following that interfered with your usual activites? (You can select more than one answer) The following checks were performed: If code 8 was selected, then no additional choices were allowed. If code -7 was selected, then no additional choices were allowed. If code -3 was selected, then no additional choices were allowed.-Variable type:binary
Attendance/disability/mobility allowance: None of the above	UK Biobank	0.3262	0.02976	10.96	6.027e-28	0.0339	0.002152	1.001	0.009266	0.006255	0.006343	358597	337879	20718	https://docs.google.com/spreadsheets/d/1kvPoupSzsSFBNSztMzl04xMoSC3Kcx3CrjVf4yBmESU/edit?ts=5b5f17db#gid=227859291	PHESANT Transformation:6146_0 || CAT-MUL-BINARY-VAR 100 || NO_NAN Remove NA participants 179 || Removed 2418 examples != 100 but with missing value (<0) || sample 20718/337879(358597) ||-Notes:ACE touchscreen question Do you receive any of the following? (You can select more than one answer) The following checks were performed: If code -7 was selected, then no additional choices were allowed. If code -1 was selected, then no additional choices were allowed. If code -3 was selected, then no additional choices were allowed. If the participant activated the Help button they were shown the message: Only select a response if you personally receive the benefit. Do not include if your spouse or someone in your household receives one of these benefits.-Variable type:binary
Risk taking	UK Biobank	-0.2952	0.02726	-10.83	2.432e-27	0.05533	0.002973	0.9998	0.01056	0.01332	0.007235	348549	90500	258049	https://docs.google.com/spreadsheets/d/1kvPoupSzsSFBNSztMzl04xMoSC3Kcx3CrjVf4yBmESU/edit?ts=5b5f17db#gid=227859291	PHESANT Transformation:2040_0|| CAT-SINGLE || Inc(>=10): 0(258049) || Inc(>=10): 1(90500) || CAT-SINGLE-BINARY || sample 258049/90500(348549) ||-Notes:ACE touchscreen question Would you describe yourself as someone who takes risks? If the participant activated the Help button they were shown the message: Work through these questions quickly and do not think about the exact meaning of the question-Variable type:binary
Symptoms, signs and abnormal clinical and laboratory findings, not elsewhere classified	UK Biobank	-0.3574	0.03308	-10.8	3.3e-27	0.02931	0.00198	1.025	0.00878	0.01037	0.00656	361194	97602	263592	https://docs.google.com/spreadsheets/d/1kvPoupSzsSFBNSztMzl04xMoSC3Kcx3CrjVf4yBmESU/edit?ts=5b5f17db#gid=227859291	PHESANT Transformation:NA-Notes:NA-Variable type:categorical-Phenotype ID:XVIII_MISCFINDINGS
Never eat eggs, dairy, wheat, sugar: Sugar or foods/drinks containing sugar	UK Biobank	-0.2792	0.02585	-10.8	3.399e-27	0.04675	0.002587	1.004	0.01018	0.002883	0.006326	359777	67292	292485	https://docs.google.com/spreadsheets/d/1kvPoupSzsSFBNSztMzl04xMoSC3Kcx3CrjVf4yBmESU/edit?ts=5b5f17db#gid=227859291	PHESANT Transformation:6144_0 || CAT-MUL-BINARY-VAR 4 || NO_NAN Remove NA participants 1417 || Removed 0 examples != 4 but with missing value (<0) || sample 292485/67292(359777) ||-Notes:ACE touchscreen question Which of the following do you NEVER eat? (You can select more than one answer) The following checks were performed: If code 5 was selected, then no additional choices were allowed. If code -3 was selected, then no additional choices were allowed.-Variable type:binary
Any ICDMAIN event in hilmo or causes of death	UK Biobank	-0.3069	0.02891	-10.62	2.505e-26	0.02673	0.001942	1.018	0.008733	0.004347	0.00569	361194	282009	79185	https://docs.google.com/spreadsheets/d/1kvPoupSzsSFBNSztMzl04xMoSC3Kcx3CrjVf4yBmESU/edit?ts=5b5f17db#gid=227859291	PHESANT Transformation:NA-Notes:NA-Variable type:categorical-Phenotype ID:ICDMAIN_ANY_ENTRY
Medication for pain relief, constipation, heartburn: None of the above	UK Biobank	0.2602	0.02457	10.59	3.438e-26	0.05422	0.002585	1.026	0.009581	-0.002362	0.00635	357084	198043	159041	https://docs.google.com/spreadsheets/d/1kvPoupSzsSFBNSztMzl04xMoSC3Kcx3CrjVf4yBmESU/edit?ts=5b5f17db#gid=227859291	PHESANT Transformation:6154_0 || CAT-MUL-BINARY-VAR 100 || NO_NAN Remove NA participants 514 || Removed 3596 examples != 100 but with missing value (<0) || sample 159041/198043(357084) ||-Notes:ACE touchscreen question Do you regularly take any of the following? (You can select more than one answer) The following checks were performed: If code -7 was selected, then no additional choices were allowed. If code -1 was selected, then no additional choices were allowed. If code -3 was selected, then no additional choices were allowed. If the participant activated the Help button they were shown the message: Some over the counter medicines are known by other names. Please enter the corresponding name if you take any of the following REGULARLY (that is, most days of the week for the last 4 weeks): Aspirin: Alka Rapid Crystals, Alka-Seltzer XS, Anadin Extra, Anadin Original, Askit powders, Aspro Clear, Codis 500, Disprin, Disprin Extra Ibuprofen: Anadin Ultra, Anadin Ibuprofen, Cuprofen Plus, Nurofen, Solpaflex, Ibuleve Paracetamol: Anadin Extra, Hedex Extra, Panadol, Paracodol, Paramol, Solpadeine, Syndol, Veganin, Feminax, Midrid, Migraleve Codeine: Codis 500, Cuprofen Plus, Nurofen Plus, Panadol Ultra, Paracodol, Paramol, Solpadeine Max, Sopadeine Plus, Solpafelx, Syndol, Veganin, Feminax, Migraleve-Variable type:binary
Long-standing illness, disability or infirmity	UK Biobank	-0.2803	0.02673	-10.48	1.013e-25	0.05265	0.002507	1.017	0.009814	-0.005543	0.006428	352798	114798	238000	https://docs.google.com/spreadsheets/d/1kvPoupSzsSFBNSztMzl04xMoSC3Kcx3CrjVf4yBmESU/edit?ts=5b5f17db#gid=227859291	PHESANT Transformation:2188_0|| CAT-SINGLE || Inc(>=10): 0(238000) || Inc(>=10): 1(114798) || CAT-SINGLE-BINARY || sample 238000/114798(352798) ||-Notes:ACE touchscreen question Do you have any long-standing illness, disability or infirmity?-Variable type:binary
Diseases of the musculoskeletal system and connective tissue	UK Biobank	-0.2839	0.02745	-10.34	4.639e-25	0.04418	0.002974	1.014	0.01102	0.007854	0.006718	361194	77099	284095	https://docs.google.com/spreadsheets/d/1kvPoupSzsSFBNSztMzl04xMoSC3Kcx3CrjVf4yBmESU/edit?ts=5b5f17db#gid=227859291	PHESANT Transformation:NA-Notes:NA-Variable type:categorical-Phenotype ID:XIII_MUSCULOSKELET
Wheeze or whistling in the chest in last year	UK Biobank	-0.2692	0.02619	-10.28	8.704e-25	0.06116	0.003421	1.016	0.01201	-0.001802	0.006693	354523	73828	280695	https://docs.google.com/spreadsheets/d/1kvPoupSzsSFBNSztMzl04xMoSC3Kcx3CrjVf4yBmESU/edit?ts=5b5f17db#gid=227859291	PHESANT Transformation:2316_0|| CAT-SINGLE || Inc(>=10): 0(280695) || Inc(>=10): 1(73828) || CAT-SINGLE-BINARY || sample 280695/73828(354523) ||-Notes:ACE touchscreen question In the last year have you ever had wheeze or whistling in the chest?-Variable type:binary
Shortness of breath walking on level ground	UK Biobank	-0.3532	0.03599	-9.812	9.949e-23	0.05195	0.005203	1.002	0.008293	0.009371	0.005088	118006	12418	105588	https://docs.google.com/spreadsheets/d/1kvPoupSzsSFBNSztMzl04xMoSC3Kcx3CrjVf4yBmESU/edit?ts=5b5f17db#gid=227859291	PHESANT Transformation:4717_0|| CAT-SINGLE || Inc(>=10): 0(105588) || Inc(>=10): 1(12418) || CAT-SINGLE-BINARY || sample 105588/12418(118006) ||-Notes:ACE touchscreen question Do you get short of breath walking with people of your own age on level ground?-Variable type:binary
Pain type(s) experienced in last month: Hip pain	UK Biobank	-0.3427	0.03533	-9.701	2.986e-22	0.02427	0.001819	1.013	0.007919	0.002647	0.006581	360391	40500	319891	https://docs.google.com/spreadsheets/d/1kvPoupSzsSFBNSztMzl04xMoSC3Kcx3CrjVf4yBmESU/edit?ts=5b5f17db#gid=227859291	PHESANT Transformation:6159_0 || CAT-MUL-BINARY-VAR 6 || NO_NAN Remove NA participants 180 || Removed 623 examples != 6 but with missing value (<0) || sample 319891/40500(360391) ||-Notes:ACE touchscreen question In the last month have you experienced any of the following that interfered with your usual activites? (You can select more than one answer) The following checks were performed: If code 8 was selected, then no additional choices were allowed. If code -7 was selected, then no additional choices were allowed. If code -3 was selected, then no additional choices were allowed.-Variable type:binary
Attendance/disability/mobility allowance: Blue badge	UK Biobank	-0.321	0.03332	-9.634	5.766e-22	0.02285	0.00178	1.01	0.008422	-0.006519	0.005995	358597	12733	345864	https://docs.google.com/spreadsheets/d/1kvPoupSzsSFBNSztMzl04xMoSC3Kcx3CrjVf4yBmESU/edit?ts=5b5f17db#gid=227859291	PHESANT Transformation:6146_0 || CAT-MUL-BINARY-VAR 3 || NO_NAN Remove NA participants 179 || Removed 2418 examples != 3 but with missing value (<0) || sample 345864/12733(358597) || SKIP_val:-1 < 0 || SKIP_val:-3 < 0 ||-Notes:ACE touchscreen question Do you receive any of the following? (You can select more than one answer) The following checks were performed: If code -7 was selected, then no additional choices were allowed. If code -1 was selected, then no additional choices were allowed. If code -3 was selected, then no additional choices were allowed. If the participant activated the Help button they were shown the message: Only select a response if you personally receive the benefit. Do not include if your spouse or someone in your household receives one of these benefits.-Variable type:binary
Weight	UK Biobank	-0.1655	0.01726	-9.591	8.689e-22	0.2609	0.01005	1.053	0.02527	-0.005713	0.007615	360116	NA	NA	https://docs.google.com/spreadsheets/d/1kvPoupSzsSFBNSztMzl04xMoSC3Kcx3CrjVf4yBmESU/edit?ts=5b5f17db#gid=227859291	PHESANT Transformation:21002_0|| CONTINUOUS MAIN || CONTINUOUS || ||-Notes:Weight was measured by a variety of means during the initial Assessment Centre visit. This field amalgamates these values into a single item.-Variable type:continuous_raw
Duration screen displayed	UK Biobank	-0.3685	0.03871	-9.519	1.755e-21	0.05877	0.005479	1.002	0.008515	0.02007	0.006113	119729	NA	NA	https://docs.google.com/spreadsheets/d/1kvPoupSzsSFBNSztMzl04xMoSC3Kcx3CrjVf4yBmESU/edit?ts=5b5f17db#gid=227859291	PHESANT Transformation:4290_0|| INTEGER || CONTINUOUS || ||-Notes:Time for which screen was visible.-Variable type:continuous_raw
Bread type: Wholemeal or wholegrain	UK Biobank	0.2589	0.0272	9.516	1.791e-21	0.0465	0.002449	1.037	0.009438	-0.008864	0.006936	348424	201013	147411	https://docs.google.com/spreadsheets/d/1kvPoupSzsSFBNSztMzl04xMoSC3Kcx3CrjVf4yBmESU/edit?ts=5b5f17db#gid=227859291	PHESANT Transformation:1448_0 || CAT-SINGLE || CAT-SINGLE-BINARY-VAR: 3 || Inc(>=10): 3(201013) ||-Notes:ACE touchscreen question What type of bread do you mainly eat? If the participant activated the Help button they were shown the message: If you eat more than one type of bread, please select the one that you eat the most. If you are unsure, select Do not know. ~F1448~ was collected from all participants except those who indicated that they do not eat bread or less than one slice each week, as defined by their answers to ~F1438~-Variable type:binary
Attendance/disability/mobility allowance: Disability living allowance	UK Biobank	-0.305	0.03215	-9.486	2.405e-21	0.02834	0.001753	0.9913	0.008658	-0.006959	0.006258	358597	15697	342900	https://docs.google.com/spreadsheets/d/1kvPoupSzsSFBNSztMzl04xMoSC3Kcx3CrjVf4yBmESU/edit?ts=5b5f17db#gid=227859291	PHESANT Transformation:6146_0 || CAT-MUL-BINARY-VAR 2 || NO_NAN Remove NA participants 179 || Removed 2418 examples != 2 but with missing value (<0) || sample 342900/15697(358597) ||-Notes:ACE touchscreen question Do you receive any of the following? (You can select more than one answer) The following checks were performed: If code -7 was selected, then no additional choices were allowed. If code -1 was selected, then no additional choices were allowed. If code -3 was selected, then no additional choices were allowed. If the participant activated the Help button they were shown the message: Only select a response if you personally receive the benefit. Do not include if your spouse or someone in your household receives one of these benefits.-Variable type:binary
Illness, injury, bereavement, stress in last 2 years: Financial difficulties	UK Biobank	-0.284	0.03004	-9.455	3.243e-21	0.03178	0.00214	1.018	0.008937	0.007209	0.005608	358836	40670	318166	https://docs.google.com/spreadsheets/d/1kvPoupSzsSFBNSztMzl04xMoSC3Kcx3CrjVf4yBmESU/edit?ts=5b5f17db#gid=227859291	PHESANT Transformation:6145_0 || CAT-MUL-BINARY-VAR 6 || NO_NAN Remove NA participants 512 || Removed 1846 examples != 6 but with missing value (<0) || sample 318166/40670(358836) ||-Notes:ACE touchscreen question In the last 2 years have you experienced any of the following? (You can select more than one answer) The following checks were performed: If code -7 was selected, then no additional choices were allowed. If code -3 was selected, then no additional choices were allowed.-Variable type:binary
Weight	UK Biobank	-0.1643	0.01742	-9.431	4.054e-21	0.2608	0.01004	1.053	0.02493	-0.006687	0.007694	354838	NA	NA	https://docs.google.com/spreadsheets/d/1kvPoupSzsSFBNSztMzl04xMoSC3Kcx3CrjVf4yBmESU/edit?ts=5b5f17db#gid=227859291	PHESANT Transformation:23098_0|| CONTINUOUS MAIN || CONTINUOUS || ||-Notes:Weight of person taken during impedance measurement. 0.1 increments. Range 0 - 200Kg.-Variable type:continuous_raw
Destinations on discharge from hospital (recoded): Usual Place of residence	UK Biobank	-0.3095	0.03371	-9.182	4.226e-20	0.02325	0.001858	1.042	0.00909	0.0002042	0.006404	361058	232634	128424	https://docs.google.com/spreadsheets/d/1kvPoupSzsSFBNSztMzl04xMoSC3Kcx3CrjVf4yBmESU/edit?ts=5b5f17db#gid=227859291	PHESANT Transformation:41248_0 || CAT-MUL-BINARY-VAR 1000 || ALL || Removed 136 examples != 1000 but with missing value (<0) || sample 128424/232634(361058) ||-Notes:This field is a summary of the distinct destination on discharge codes a participant has had recorded across all their episodes in hospital. Destination on discharge identifies whether a patient was due to return to their usual place of residence on leaving hospital, or whether they were due to go elsewhere. In order to conduct analyses using the source information, researchers must select the corresponding Spell and Episode (~F41103~) data. Note that the original information was obtained from a variety of external sources, some of which used overlapping and contradictory coding schemes. This field has been re-coded to remove such data conflicts.-Variable type:binary
Invitation to complete online 24-hour recall dietary questionnaire, acceptance	UK Biobank	0.3177	0.03502	9.071	1.181e-19	0.03687	0.002871	1.017	0.008151	-0.007581	0.006106	218234	148169	70065	https://docs.google.com/spreadsheets/d/1kvPoupSzsSFBNSztMzl04xMoSC3Kcx3CrjVf4yBmESU/edit?ts=5b5f17db#gid=227859291	PHESANT Transformation:110001_1|| CAT-SINGLE || Inc(>=10): 2(70065) || Inc(>=10): 0(148169) || CAT-SINGLE-BINARY || sample 148169/70065(218234) ||-Notes:Response to emailed invitation to complete online 24-hour recall dietary questionnaire. There is no data for instance=0 since this was completed as part of the initial assessment centre.-Variable type:binary
Why stopped smoking: Health precaution	UK Biobank	0.4434	0.04956	8.946	3.689e-19	0.05179	0.006239	0.9995	0.008028	-0.00207	0.005219	88516	55663	32853	https://docs.google.com/spreadsheets/d/1kvPoupSzsSFBNSztMzl04xMoSC3Kcx3CrjVf4yBmESU/edit?ts=5b5f17db#gid=227859291	PHESANT Transformation:6157_0 || CAT-MUL-BINARY-VAR 3 || NO_NAN Remove NA participants 271928 || Removed 750 examples != 3 but with missing value (<0) || sample 32853/55663(88516) ||-Notes:ACE touchscreen question Why did you stop smoking? (You can select more than one answer) The following checks were performed: If code -7 was selected, then no additional choices were allowed. If code -1 was selected, then no additional choices were allowed. If code -3 was selected, then no additional choices were allowed. ~F6157~ was collected from participants who indicated that in the past they smoked tobacco on most or all days, as defined by their answers to ~F1249~ and that during the time they smoked they stopped for more than 6 months, as defined by their answers to ~F1249~-Variable type:binary
FI5 : family relationship calculation	UK Biobank	0.425	0.04754	8.94	3.905e-19	0.04304	0.005295	1.006	0.007894	-0.005302	0.006378	113356	55922	57434	https://docs.google.com/spreadsheets/d/1kvPoupSzsSFBNSztMzl04xMoSC3Kcx3CrjVf4yBmESU/edit?ts=5b5f17db#gid=227859291	PHESANT Transformation:4979_0|| CAT-SINGLE || reassignments: 1=0|2=0|3=0|4=1|5=0|-1=0 || Inc(>=10): 1(55922) || Inc(>=10): 0(57434) || CAT-SINGLE-BINARY || sample 57434/55922(113356) ||-Notes:ACE touchscreen question If Truda's mother's brother is Tim's sister's father, what relation is Truda to Tim?. Part 5 of Fluid Intelligence test. Offered choice from Aunt, Sister, Niece, Cousin, No-relation.-Variable type:binary
Hospital episode type: General episode	UK Biobank	-0.3176	0.03578	-8.878	6.804e-19	0.01895	0.001916	1.104	0.008237	0.004807	0.006163	361194	246807	114387	https://docs.google.com/spreadsheets/d/1kvPoupSzsSFBNSztMzl04xMoSC3Kcx3CrjVf4yBmESU/edit?ts=5b5f17db#gid=227859291	PHESANT Transformation:41231_0 || CAT-MUL-BINARY-VAR 1 || ALL || Removed 0 examples != 1 but with missing value (<0) || sample 114387/246807(361194) ||-Notes:This field is a summary of the distinct episode type codes a participant has had recorded across all their episodes in hospital. Hospital episode type identifies whether the period of care in hospital was a general episode or a psychiatric episode, for example. In order to conduct analyses using the source information, researchers must select the corresponding Spell and Episode (~F41132~) data.-Variable type:binary
FI10 : arithmetic sequence recognition	UK Biobank	0.5006	0.05656	8.851	8.641e-19	0.1438	0.02432	1.001	0.007453	-0.0001545	0.005503	20880	16721	4159	https://docs.google.com/spreadsheets/d/1kvPoupSzsSFBNSztMzl04xMoSC3Kcx3CrjVf4yBmESU/edit?ts=5b5f17db#gid=227859291	PHESANT Transformation:5699_0|| CAT-SINGLE || reassignments: 96=0|95=1|94=0|93=0|92=0 || Inc(>=10): 1(16721) || Inc(>=10): 0(4159) || CAT-SINGLE-BINARY || sample 4159/16721(20880) ||-Notes:ACE touchscreen question 150 ... 137 ... 125 ... 114 ... 104 ... What comes next?. Part 10 of Fluid Intelligence test. Offered choice from 92, 93, 94, 95 or 96.-Variable type:binary
Loneliness, isolation	UK Biobank	-0.2633	0.03004	-8.767	1.837e-18	0.03652	0.002277	1.019	0.009316	0.01583	0.006032	355583	63508	292075	https://docs.google.com/spreadsheets/d/1kvPoupSzsSFBNSztMzl04xMoSC3Kcx3CrjVf4yBmESU/edit?ts=5b5f17db#gid=227859291	PHESANT Transformation:2020_0|| CAT-SINGLE || Inc(>=10): 0(292075) || Inc(>=10): 1(63508) || CAT-SINGLE-BINARY || sample 292075/63508(355583) ||-Notes:ACE touchscreen question Do you often feel lonely? If the participant activated the Help button they were shown the message: Work through these questions quickly and do not think about the exact meaning of the question-Variable type:binary
Ever used hormone-replacement therapy (HRT)	UK Biobank	-0.2879	0.03298	-8.73	2.536e-18	0.04732	0.003323	0.9994	0.008577	0.01216	0.005809	193606	76179	117427	https://docs.google.com/spreadsheets/d/1kvPoupSzsSFBNSztMzl04xMoSC3Kcx3CrjVf4yBmESU/edit?ts=5b5f17db#gid=227859291	PHESANT Transformation:2814_0|| CAT-SINGLE || Inc(>=10): 1(76179) || Inc(>=10): 0(117427) || CAT-SINGLE-BINARY || sample 117427/76179(193606) ||-Notes:ACE touchscreen question Have you ever used hormone replacement therapy (HRT)?-Variable type:binary
Diseases of the nervous system	UK Biobank	-0.3339	0.0384	-8.694	3.484e-18	0.01504	0.001539	1.013	0.007447	0.01157	0.005721	361194	21323	339871	https://docs.google.com/spreadsheets/d/1kvPoupSzsSFBNSztMzl04xMoSC3Kcx3CrjVf4yBmESU/edit?ts=5b5f17db#gid=227859291	PHESANT Transformation:NA-Notes:NA-Variable type:categorical-Phenotype ID:VI_NERVOUS
Hip circumference	UK Biobank	-0.1544	0.01789	-8.631	6.095e-18	0.2114	0.008823	1.056	0.0218	-0.0109	0.007605	360521	NA	NA	https://docs.google.com/spreadsheets/d/1kvPoupSzsSFBNSztMzl04xMoSC3Kcx3CrjVf4yBmESU/edit?ts=5b5f17db#gid=227859291	PHESANT Transformation:49_0|| CONTINUOUS MAIN || CONTINUOUS || ||-Notes:Hip circumference-Variable type:continuous_raw
Mouth/teeth dental problems: None of the above	UK Biobank	0.2592	0.03049	8.5	1.901e-17	0.03871	0.002144	1.014	0.009342	-0.006227	0.006597	359841	218346	141495	https://docs.google.com/spreadsheets/d/1kvPoupSzsSFBNSztMzl04xMoSC3Kcx3CrjVf4yBmESU/edit?ts=5b5f17db#gid=227859291	PHESANT Transformation:6149_0 || CAT-MUL-BINARY-VAR 100 || NO_NAN Remove NA participants 512 || Removed 841 examples != 100 but with missing value (<0) || sample 141495/218346(359841) ||-Notes:ACE touchscreen question Do you have any of the following? (You can select more than one answer) The following checks were performed: If code -7 was selected, then no additional choices were allowed. If code -3 was selected, then no additional choices were allowed. If the participant activated the Help button they were shown the message: Answer this question thinking about the past year.-Variable type:binary
Types of transport used (excluding work): Walk	UK Biobank	0.2647	0.03116	8.496	1.961e-17	0.03208	0.0023	1.027	0.009502	-0.004058	0.006349	359324	176934	182390	https://docs.google.com/spreadsheets/d/1kvPoupSzsSFBNSztMzl04xMoSC3Kcx3CrjVf4yBmESU/edit?ts=5b5f17db#gid=227859291	PHESANT Transformation:6162_0 || CAT-MUL-BINARY-VAR 2 || NO_NAN Remove NA participants 1769 || Removed 101 examples != 2 but with missing value (<0) || sample 182390/176934(359324) ||-Notes:ACE touchscreen question In the last 4 weeks, which forms of transport have you used most often to get about? (Not including any journeys to and from work; you can select more than one answer) The following checks were performed: If code -7 was selected, then no additional choices were allowed. If code -3 was selected, then no additional choices were allowed. If the participant activated the Help button they were shown the message: Remember not to include journeys to and from work. ~F6162~ was collected from all participants except those who indicated they were unable to walk, as defined by their answers to ~F864~-Variable type:binary
Own or rent accommodation lived in: Rent - from local authority, local council, housing association	UK Biobank	-0.2572	0.03037	-8.469	2.484e-17	0.03642	0.002036	1.012	0.009259	0.003866	0.006066	356340	18968	337372	https://docs.google.com/spreadsheets/d/1kvPoupSzsSFBNSztMzl04xMoSC3Kcx3CrjVf4yBmESU/edit?ts=5b5f17db#gid=227859291	PHESANT Transformation:680_0 || CAT-SINGLE || CAT-SINGLE-BINARY-VAR: 3 || Inc(>=10): 3(18968) ||-Notes:ACE touchscreen question Do you own or rent the accommodation that you live in? If the participant activated the Help button they were shown the message: Please select: - Own outright if you or someone in your household owns the accommodation that you live in. - Own with mortagage if you or someone in your household has a mortagage on the accommodation that you live in. ~F680~ was collected from participants except those who indicated they were living in a sheltered accommodation or in a care home, as defined by their answers to ~F670~-Variable type:binary
Workplace very noisy: Often	UK Biobank	-0.4113	0.04859	-8.465	2.572e-17	0.04736	0.005997	1.008	0.007262	0.003192	0.005865	90653	17469	73184	https://docs.google.com/spreadsheets/d/1kvPoupSzsSFBNSztMzl04xMoSC3Kcx3CrjVf4yBmESU/edit?ts=5b5f17db#gid=227859291	PHESANT Transformation:22606_0 || CAT-MUL-BINARY-VAR 2 || NO_NAN Remove NA participants 270211 || Removed 331 examples != 2 but with missing value (<0) || sample 73184/17469(90653) || SKIP_val:-121 < 0 ||-Notes:Participant asked Thinking about the place where you worked: Was it very noisy? Participants were allowed to skip answering this question.-Variable type:binary
Diagnoses - main ICD10: R07 Pain in throat and chest	UK Biobank	-0.3375	0.03992	-8.454	2.82e-17	0.02123	0.001751	1.006	0.007823	0.01258	0.006171	361194	24530	336664	https://docs.google.com/spreadsheets/d/1kvPoupSzsSFBNSztMzl04xMoSC3Kcx3CrjVf4yBmESU/edit?ts=5b5f17db#gid=227859291	PHESANT Transformation:NA-Notes:NA-Variable type:categorical-Phenotype ID:R07
Treatment/medication code: paracetamol	UK Biobank	-0.2593	0.03145	-8.246	1.645e-16	0.03202	0.00219	1.023	0.00927	0.006573	0.006294	361141	66347	294794	https://docs.google.com/spreadsheets/d/1kvPoupSzsSFBNSztMzl04xMoSC3Kcx3CrjVf4yBmESU/edit?ts=5b5f17db#gid=227859291	PHESANT Transformation:20003_0 || CAT-MUL-BINARY-VAR 2038460150 || Indicator name x137_0_0 || Remove indicator var NAs: 53 || Remove indicator var <0: 0 || Removed 0 examples != 2038460150 but with missing value (<0) || sample 294794/66347(361141) ||-Notes:Code for treatment Negative codes indicate free-text entry.-Variable type:binary
Tinnitus: No, never	UK Biobank	0.2962	0.03597	8.235	1.79e-16	0.06236	0.004628	0.9945	0.007153	-0.00377	0.005963	117882	83615	34267	https://docs.google.com/spreadsheets/d/1kvPoupSzsSFBNSztMzl04xMoSC3Kcx3CrjVf4yBmESU/edit?ts=5b5f17db#gid=227859291	PHESANT Transformation:4803_0 || CAT-SINGLE || CAT-SINGLE-BINARY-VAR: 0 || Inc(>=10): 0(83615) ||-Notes:ACE touchscreen question Do you get or have you had noises (such as ringing or buzzing) in your head or in one or both ears that lasts for more than five minutes at a time? ~F4803~ was collected from all participants except those who indicated they were completely deaf, as defined by their answers to ~F2247~-Variable type:binary
Illness, injury, bereavement, stress in last 2 years: None of the above	UK Biobank	0.287	0.03512	8.171	3.053e-16	0.02231	0.001738	1.008	0.007499	-0.01079	0.005824	358836	201851	156985	https://docs.google.com/spreadsheets/d/1kvPoupSzsSFBNSztMzl04xMoSC3Kcx3CrjVf4yBmESU/edit?ts=5b5f17db#gid=227859291	PHESANT Transformation:6145_0 || CAT-MUL-BINARY-VAR 100 || NO_NAN Remove NA participants 512 || Removed 1846 examples != 100 but with missing value (<0) || sample 156985/201851(358836) ||-Notes:ACE touchscreen question In the last 2 years have you experienced any of the following? (You can select more than one answer) The following checks were performed: If code -7 was selected, then no additional choices were allowed. If code -3 was selected, then no additional choices were allowed.-Variable type:binary
Worked with paints, thinners or glues: Sometimes	UK Biobank	-0.575	0.07057	-8.149	3.676e-16	0.02914	0.005721	0.9997	0.006922	0.002585	0.005385	89003	14095	74908	https://docs.google.com/spreadsheets/d/1kvPoupSzsSFBNSztMzl04xMoSC3Kcx3CrjVf4yBmESU/edit?ts=5b5f17db#gid=227859291	PHESANT Transformation:22613_0 || CAT-MUL-BINARY-VAR 1 || NO_NAN Remove NA participants 270332 || Removed 1859 examples != 1 but with missing value (<0) || sample 74908/14095(89003) || SKIP_val:-121 < 0 ||-Notes:Participant asked Thinking about the place where you worked: Did you work with paints, thinners or glues? Participants were allowed to skip answering this question.-Variable type:binary
Major dietary changes in the last 5 years: Yes, because of illness	UK Biobank	-0.2711	0.03353	-8.087	6.118e-16	0.02694	0.001897	1.015	0.008798	-0.005362	0.006037	360294	38051	322243	https://docs.google.com/spreadsheets/d/1kvPoupSzsSFBNSztMzl04xMoSC3Kcx3CrjVf4yBmESU/edit?ts=5b5f17db#gid=227859291	PHESANT Transformation:1538_0 || CAT-SINGLE || CAT-SINGLE-BINARY-VAR: 1 || Inc(>=10): 1(38051) ||-Notes:ACE touchscreen question Have you made any major changes to your diet in the last 5 years?-Variable type:binary
Taking other prescription medications	UK Biobank	-0.2428	0.03012	-8.061	7.554e-16	0.04615	0.002467	1.016	0.009672	0.00163	0.006632	360027	168993	191034	https://docs.google.com/spreadsheets/d/1kvPoupSzsSFBNSztMzl04xMoSC3Kcx3CrjVf4yBmESU/edit?ts=5b5f17db#gid=227859291	PHESANT Transformation:2492_0|| CAT-SINGLE || Inc(>=10): 1(168993) || Inc(>=10): 0(191034) || CAT-SINGLE-BINARY || sample 191034/168993(360027) ||-Notes:ACE touchscreen question Do you regularly take any other PRESCRIPTION medications? (Do not forget medications such as puffers or patches)-Variable type:binary
Workplace very cold: Sometimes	UK Biobank	-0.3748	0.0465	-8.061	7.585e-16	0.04648	0.0058	1.005	0.007702	0.001098	0.005738	90500	42823	47677	https://docs.google.com/spreadsheets/d/1kvPoupSzsSFBNSztMzl04xMoSC3Kcx3CrjVf4yBmESU/edit?ts=5b5f17db#gid=227859291	PHESANT Transformation:22607_0 || CAT-MUL-BINARY-VAR 1 || NO_NAN Remove NA participants 270311 || Removed 383 examples != 1 but with missing value (<0) || sample 47677/42823(90500) ||-Notes:Participant asked Thinking about the place where you worked: Was it very cold? Participants were allowed to skip answering this question.-Variable type:binary
Workplace very dusty: Often	UK Biobank	-0.4464	0.05595	-7.978	1.485e-15	0.03591	0.00551	1.009	0.007616	0.001749	0.005909	89631	9561	80070	https://docs.google.com/spreadsheets/d/1kvPoupSzsSFBNSztMzl04xMoSC3Kcx3CrjVf4yBmESU/edit?ts=5b5f17db#gid=227859291	PHESANT Transformation:22609_0 || CAT-MUL-BINARY-VAR 2 || NO_NAN Remove NA participants 270347 || Removed 1217 examples != 2 but with missing value (<0) || sample 80070/9561(89631) ||-Notes:Participant asked Thinking about the place where you worked: Was it very dusty? Participants were allowed to skip answering this question.-Variable type:binary
Chest pain or discomfort	UK Biobank	-0.2407	0.03023	-7.964	1.672e-15	0.03374	0.002168	1.011	0.008782	-0.005344	0.006045	357507	56233	301274	https://docs.google.com/spreadsheets/d/1kvPoupSzsSFBNSztMzl04xMoSC3Kcx3CrjVf4yBmESU/edit?ts=5b5f17db#gid=227859291	PHESANT Transformation:2335_0|| CAT-SINGLE || Inc(>=10): 0(301274) || Inc(>=10): 1(56233) || CAT-SINGLE-BINARY || sample 301274/56233(357507) ||-Notes:ACE touchscreen question Do you ever have any pain or discomfort in your chest?-Variable type:binary
Pain type(s) experienced in last month: Pain all over the body	UK Biobank	-0.4537	0.0575	-7.891	3.009e-15	0.009468	0.00143	1.005	0.007552	0.0007175	0.005789	360391	5530	354861	https://docs.google.com/spreadsheets/d/1kvPoupSzsSFBNSztMzl04xMoSC3Kcx3CrjVf4yBmESU/edit?ts=5b5f17db#gid=227859291	PHESANT Transformation:6159_0 || CAT-MUL-BINARY-VAR 8 || NO_NAN Remove NA participants 180 || Removed 623 examples != 8 but with missing value (<0) || sample 354861/5530(360391) || SKIP_val:-3 < 0 ||-Notes:ACE touchscreen question In the last month have you experienced any of the following that interfered with your usual activites? (You can select more than one answer) The following checks were performed: If code 8 was selected, then no additional choices were allowed. If code -7 was selected, then no additional choices were allowed. If code -3 was selected, then no additional choices were allowed.-Variable type:binary
