## Supplementary tables for "Multivariate genome-wide association analysis of quantitative reading skill and dyslexia improves gene discovery" (part 3 of 3)

### Sheet: Supp table 4; genetic correlate (continued)
Genetic correlations between reading-ability (MTAG) and other traits estimated by LDSC (CTG-VL)
Cereal type: Muesli	UK Biobank	0.237	0.03013	7.864	3.708e-15	0.04813	0.002624	1.034	0.009002	-0.01051	0.006481	299898	61523	238375	https://docs.google.com/spreadsheets/d/1kvPoupSzsSFBNSztMzl04xMoSC3Kcx3CrjVf4yBmESU/edit?ts=5b5f17db#gid=227859291	PHESANT Transformation:1468_0 || CAT-SINGLE || CAT-SINGLE-BINARY-VAR: 4 || Inc(>=10): 4(61523) ||-Notes:ACE touchscreen question What type of cereal do you mainly eat? If the participant activated the Help button they were shown the message: If you eat more than one type of cereal, please select the one that you eat the most. If you are unsure, select Do not know. ~F1468~ was collected from all participants except those who indicated that they do not eat cereal or less than one bowl of cereal each week, as defined by their answers to ~F1458~-Variable type:binary
Transport type for commuting to job workplace: Public transport	UK Biobank	0.3287	0.04198	7.831	4.852e-15	0.02943	0.003148	1.018	0.008196	0.0005342	0.006664	190832	39655	151177	https://docs.google.com/spreadsheets/d/1kvPoupSzsSFBNSztMzl04xMoSC3Kcx3CrjVf4yBmESU/edit?ts=5b5f17db#gid=227859291	PHESANT Transformation:6143_0 || CAT-MUL-BINARY-VAR 3 || NO_NAN Remove NA participants 170220 || Removed 142 examples != 3 but with missing value (<0) || sample 151177/39655(190832) ||-Notes:ACE touchscreen question What types of transport do you use to get to and from work? (You can select more than one answer) The following checks were performed: If code -7 was selected, then no additional choices were allowed. If code -3 was selected, then no additional choices were allowed. If the participant activated the Help button they were shown the message: If you have more than one 'current job' then answer this question for your MAIN job only. If you use more than one form of transport then select all that apply ~F6143~ was collected from participants who indicated they were in paid employment or self-employed, as defined by their answers to ~F6142~ except those who indicated they always work from home, as defined by their answers to ~F6142~-Variable type:binary
Diseases of the genitourinary system	UK Biobank	-0.2857	0.03685	-7.753	9.002e-15	0.01742	0.001864	1.009	0.008672	0.003688	0.005612	361194	71620	289574	https://docs.google.com/spreadsheets/d/1kvPoupSzsSFBNSztMzl04xMoSC3Kcx3CrjVf4yBmESU/edit?ts=5b5f17db#gid=227859291	PHESANT Transformation:NA-Notes:NA-Variable type:categorical-Phenotype ID:XIV_GENITOURINARY
Pain type(s) experienced in last month: Headache	UK Biobank	-0.2156	0.028	-7.7	1.356e-14	0.04351	0.002854	1.006	0.01033	0.006467	0.006016	360391	71672	288719	https://docs.google.com/spreadsheets/d/1kvPoupSzsSFBNSztMzl04xMoSC3Kcx3CrjVf4yBmESU/edit?ts=5b5f17db#gid=227859291	PHESANT Transformation:6159_0 || CAT-MUL-BINARY-VAR 1 || NO_NAN Remove NA participants 180 || Removed 623 examples != 1 but with missing value (<0) || sample 288719/71672(360391) ||-Notes:ACE touchscreen question In the last month have you experienced any of the following that interfered with your usual activites? (You can select more than one answer) The following checks were performed: If code 8 was selected, then no additional choices were allowed. If code -7 was selected, then no additional choices were allowed. If code -3 was selected, then no additional choices were allowed.-Variable type:binary
Mood swings	UK Biobank	-0.1917	0.02492	-7.692	1.444e-14	0.07142	0.003375	1.009	0.01125	0.01528	0.006456	352604	158982	193622	https://docs.google.com/spreadsheets/d/1kvPoupSzsSFBNSztMzl04xMoSC3Kcx3CrjVf4yBmESU/edit?ts=5b5f17db#gid=227859291	PHESANT Transformation:1920_0|| CAT-SINGLE || Inc(>=10): 0(193622) || Inc(>=10): 1(158982) || CAT-SINGLE-BINARY || sample 193622/158982(352604) ||-Notes:ACE touchscreen question Does your mood often go up and down? If the participant activated the Help button they were shown the message: Work through these questions quickly and do not think about the exact meaning of the question-Variable type:binary
Weight change during worst episode of depression: Stayed about the same or was on a diet	UK Biobank	0.403	0.0527	7.647	2.062e-14	0.06311	0.009048	0.9828	0.007363	-0.01129	0.006113	56571	22981	33590	https://docs.google.com/spreadsheets/d/1kvPoupSzsSFBNSztMzl04xMoSC3Kcx3CrjVf4yBmESU/edit?ts=5b5f17db#gid=227859291	PHESANT Transformation:20536_0 || CAT-SINGLE || CAT-SINGLE-BINARY-VAR: 0 || Inc(>=10): 0(22981) ||-Notes:Question asked: Did you gain or lose weight without trying, or did you stay about the same weight? Question was asked when ~F20446~ was Yes or ~F20441~ was Yes.-Variable type:binary
Types of physical activity in last 4 weeks: Light DIY (eg: pruning, watering the lawn)	UK Biobank	0.2253	0.02953	7.628	2.381e-14	0.03883	0.002215	0.9947	0.009251	-0.003634	0.00639	359263	186679	172584	https://docs.google.com/spreadsheets/d/1kvPoupSzsSFBNSztMzl04xMoSC3Kcx3CrjVf4yBmESU/edit?ts=5b5f17db#gid=227859291	PHESANT Transformation:6164_0 || CAT-MUL-BINARY-VAR 4 || NO_NAN Remove NA participants 1592 || Removed 339 examples != 4 but with missing value (<0) || sample 172584/186679(359263) ||-Notes:ACE touchscreen question In the last 4 weeks did you spend any time doing the following? (You can select more than one answer) The following checks were performed: If code -7 was selected, then no additional choices were allowed. If code -3 was selected, then no additional choices were allowed. If the participant activated the Help button they were shown the message: Strenuous sports include sports that make you sweat or breathe hard. Heavy DIY includes chopping wood, home or car maintenance, lifting heavy objects or using heavy tools.-Variable type:binary
Illnesses of siblings: None of the above (group 1)	UK Biobank	0.2464	0.0325	7.582	3.402e-14	0.03712	0.002474	1.012	0.008191	-0.008061	0.00634	281979	190969	91010	https://docs.google.com/spreadsheets/d/1kvPoupSzsSFBNSztMzl04xMoSC3Kcx3CrjVf4yBmESU/edit?ts=5b5f17db#gid=227859291	PHESANT Transformation:20111_0 || CAT-MUL-BINARY-VAR 100 || NO_NAN Remove NA participants 52692 || Removed 26523 examples != 100 but with missing value (<0) || sample 91010/190969(281979) ||-Notes:This field contains the combined results of 2 ACE touchscreen questions, both asked Have any of your brothers or sisters suffered from any of the following diseases? (You can select more than one answer) for different sets of illnesses. For convenience, the illnesses were arbitrarily divided into two sets: Group 1 : Heart disease, Stroke, High blood pressure, Chronic bronchitis/emphysema, Alzheimer's disease/dementia, Diabetes. Group 2 : Parkinson's disease, Severe Depression, Lung cancer, Bowel cancer, Prostate cancer, Breast cancer. If any of codes -11, -13 or -17 were selected then no additional Group 1 choices were allowed. If any of codes -21, -23 or -27 were selected then no additional Group 2 choices were allowed. If the participant activated the Help button they were shown the message: Answer this question for blood relations only. Include any sisters or brothers who have died. If you are not sure if your sisters or brothers suffered from any of the listed illnesses please select Do not know. If more than one sister or brother has suffered from any of the listed illnesses, you only need to select the illness once. The information was collected from participants who indicated they were not adopted as a child, as defined by their answers to ~F1767~ and that they had at least one natural brother or sister, as defined by their answers to ~F1873~ and ~F1883~.-Variable type:binary
#Other joint disorders	UK Biobank	-0.2728	0.03598	-7.581	3.418e-14	0.02012	0.002222	1.006	0.008999	0.01222	0.005932	361194	27347	333847	https://docs.google.com/spreadsheets/d/1kvPoupSzsSFBNSztMzl04xMoSC3Kcx3CrjVf4yBmESU/edit?ts=5b5f17db#gid=227859291	PHESANT Transformation:NA-Notes:NA-Variable type:categorical-Phenotype ID:M13_OTHERJOINT
Pain type(s) experienced in last month: Back pain	UK Biobank	-0.242	0.03199	-7.564	3.899e-14	0.03813	0.002174	1.023	0.009428	0.001792	0.0071	360391	91349	269042	https://docs.google.com/spreadsheets/d/1kvPoupSzsSFBNSztMzl04xMoSC3Kcx3CrjVf4yBmESU/edit?ts=5b5f17db#gid=227859291	PHESANT Transformation:6159_0 || CAT-MUL-BINARY-VAR 4 || NO_NAN Remove NA participants 180 || Removed 623 examples != 4 but with missing value (<0) || sample 269042/91349(360391) ||-Notes:ACE touchscreen question In the last month have you experienced any of the following that interfered with your usual activites? (You can select more than one answer) The following checks were performed: If code 8 was selected, then no additional choices were allowed. If code -7 was selected, then no additional choices were allowed. If code -3 was selected, then no additional choices were allowed.-Variable type:binary
Maternal smoking around birth	UK Biobank	-0.2216	0.02934	-7.554	4.212e-14	0.04802	0.002696	1.018	0.009566	0.002009	0.006355	309942	95182	214760	https://docs.google.com/spreadsheets/d/1kvPoupSzsSFBNSztMzl04xMoSC3Kcx3CrjVf4yBmESU/edit?ts=5b5f17db#gid=227859291	PHESANT Transformation:1787_0|| CAT-SINGLE || Inc(>=10): 0(214760) || Inc(>=10): 1(95182) || CAT-SINGLE-BINARY || sample 214760/95182(309942) ||-Notes:ACE touchscreen question Did your mother smoke regularly around the time when you were born? ~F1787~ was collected from all participants except those who indicated they were adopted as a child, as defined by their answers to ~F1767~-Variable type:binary
Workplace full of chemical or other fumes: Sometimes	UK Biobank	-0.5203	0.06912	-7.528	5.146e-14	0.02527	0.005345	1.014	0.007057	-0.004309	0.00554	89060	21709	67351	https://docs.google.com/spreadsheets/d/1kvPoupSzsSFBNSztMzl04xMoSC3Kcx3CrjVf4yBmESU/edit?ts=5b5f17db#gid=227859291	PHESANT Transformation:22610_0 || CAT-MUL-BINARY-VAR 1 || NO_NAN Remove NA participants 270338 || Removed 1797 examples != 1 but with missing value (<0) || sample 67351/21709(89060) ||-Notes:Participant asked Thinking about the place where you worked: Was it full of chemical or other fumes? Participants were allowed to skip answering this question.-Variable type:binary
Medication for pain relief, constipation, heartburn: Paracetamol	UK Biobank	-0.2223	0.02955	-7.522	5.391e-14	0.04106	0.002595	1.022	0.009989	0.004431	0.006662	357084	77936	279148	https://docs.google.com/spreadsheets/d/1kvPoupSzsSFBNSztMzl04xMoSC3Kcx3CrjVf4yBmESU/edit?ts=5b5f17db#gid=227859291	PHESANT Transformation:6154_0 || CAT-MUL-BINARY-VAR 3 || NO_NAN Remove NA participants 514 || Removed 3596 examples != 3 but with missing value (<0) || sample 279148/77936(357084) ||-Notes:ACE touchscreen question Do you regularly take any of the following? (You can select more than one answer) The following checks were performed: If code -7 was selected, then no additional choices were allowed. If code -1 was selected, then no additional choices were allowed. If code -3 was selected, then no additional choices were allowed. If the participant activated the Help button they were shown the message: Some over the counter medicines are known by other names. Please enter the corresponding name if you take any of the following REGULARLY (that is, most days of the week for the last 4 weeks): Aspirin: Alka Rapid Crystals, Alka-Seltzer XS, Anadin Extra, Anadin Original, Askit powders, Aspro Clear, Codis 500, Disprin, Disprin Extra Ibuprofen: Anadin Ultra, Anadin Ibuprofen, Cuprofen Plus, Nurofen, Solpaflex, Ibuleve Paracetamol: Anadin Extra, Hedex Extra, Panadol, Paracodol, Paramol, Solpadeine, Syndol, Veganin, Feminax, Midrid, Migraleve Codeine: Codis 500, Cuprofen Plus, Nurofen Plus, Panadol Ultra, Paracodol, Paramol, Solpadeine Max, Sopadeine Plus, Solpafelx, Syndol, Veganin, Feminax, Migraleve-Variable type:binary
Forced vital capacity (FVC)	UK Biobank	0.144	0.01917	7.514	5.75e-14	0.1909	0.008492	1.069	0.02014	0.002838	0.007148	329404	NA	NA	https://docs.google.com/spreadsheets/d/1kvPoupSzsSFBNSztMzl04xMoSC3Kcx3CrjVf4yBmESU/edit?ts=5b5f17db#gid=227859291	PHESANT Transformation:3062_0|| CONTINUOUS MAIN || CONTINUOUS || ||-Notes:FVC value calculated from blow-Variable type:continuous_raw
Nerve, nerve root and plexus disorders	UK Biobank	-0.2739	0.03649	-7.504	6.182e-14	0.01813	0.001769	1.01	0.008747	0.01262	0.0057	361194	10898	350296	https://docs.google.com/spreadsheets/d/1kvPoupSzsSFBNSztMzl04xMoSC3Kcx3CrjVf4yBmESU/edit?ts=5b5f17db#gid=227859291	PHESANT Transformation:NA-Notes:NA-Variable type:categorical-Phenotype ID:G6_NERPLEX
Impedance of arm (left)	UK Biobank	0.1312	0.01773	7.403	1.336e-13	0.2245	0.008442	1.081	0.02326	-0.002845	0.007957	354807	NA	NA	https://docs.google.com/spreadsheets/d/1kvPoupSzsSFBNSztMzl04xMoSC3Kcx3CrjVf4yBmESU/edit?ts=5b5f17db#gid=227859291	PHESANT Transformation:23110_0|| CONTINUOUS MAIN || CONTINUOUS || ||-Notes:Body composition estimation by impedance measurement. Impedance of left arm, ohm Measured impedance of left arm. Range 150 - 1200 (ohms) in 1 (ohms) increments.-Variable type:continuous_raw
Age started hormone-replacement therapy (HRT)	UK Biobank	0.3298	0.04509	7.314	2.59e-13	0.0826	0.01097	0.9894	0.009454	-0.007621	0.006197	68299	NA	NA	https://docs.google.com/spreadsheets/d/1kvPoupSzsSFBNSztMzl04xMoSC3Kcx3CrjVf4yBmESU/edit?ts=5b5f17db#gid=227859291	PHESANT Transformation:3536_0|| INTEGER || reassignments: -1=NA|-3=NA || CONTINUOUS || ||-Notes:ACE touchscreen question How old were you when you first used HRT? The following checks were performed: If answer If answer > Participants age then rejected If answer If answer > 65 then participant asked to confirm If the participant activated the Help button they were shown the message: If you are unsure, please provide an estimate or select Do not know. ~F3536~ was collected from women who indicated that they had used HRT, as defined by their answers to ~F2814~-Variable type:continuous_raw
Frequency of solarium/sunlamp use	UK Biobank	0.2838	0.03899	7.279	3.375e-13	0.01976	0.002019	1.009	0.008875	-0.01728	0.00586	340643	NA	NA	https://docs.google.com/spreadsheets/d/1kvPoupSzsSFBNSztMzl04xMoSC3Kcx3CrjVf4yBmESU/edit?ts=5b5f17db#gid=227859291	PHESANT Transformation:2277_0|| INTEGER || reassignments: -1=NA|-3=NA|-10=NA || CONTINUOUS || >20% IN ONE CATEGORY || Split into three bins: 0: [0,0], 1: (0,6), 2: >=6 ||cat N: 324579, 6805, 9259 || CAT-ORD || order: 0|1|2 || num categories: 3 ||-Notes:ACE touchscreen question How many times a year would you use a solarium or sunlamp? The following checks were performed: If answer > 9999 then rejected If answer > 400 then participant asked to confirm If the participant activated the Help button they were shown the message: If you are unsure, please provide an estimate or select Do not know.-Variable type:ordinal-Phenotype ID:2277
Major dietary changes in the last 5 years: No	UK Biobank	0.2031	0.02796	7.262	3.81e-13	0.03772	0.002553	1.025	0.01082	0.001989	0.005939	360294	221368	138926	https://docs.google.com/spreadsheets/d/1kvPoupSzsSFBNSztMzl04xMoSC3Kcx3CrjVf4yBmESU/edit?ts=5b5f17db#gid=227859291	PHESANT Transformation:1538_0 || CAT-SINGLE || CAT-SINGLE-BINARY-VAR: 0 || Inc(>=10): 0(221368) ||-Notes:ACE touchscreen question Have you made any major changes to your diet in the last 5 years?-Variable type:binary
Diagnoses - main ICD10: R10 Abdominal and pelvic pain	UK Biobank	-0.3286	0.04548	-7.226	4.99e-13	0.01318	0.001697	1.003	0.008229	0.007298	0.005832	361194	20240	340954	https://docs.google.com/spreadsheets/d/1kvPoupSzsSFBNSztMzl04xMoSC3Kcx3CrjVf4yBmESU/edit?ts=5b5f17db#gid=227859291	PHESANT Transformation:NA-Notes:NA-Variable type:categorical-Phenotype ID:R10
Mental health problems ever diagnosed by a professional: Depression	UK Biobank	-0.2757	0.03865	-7.133	9.82e-13	0.04943	0.005359	1.004	0.008019	0.01571	0.005904	117782	25087	92695	https://docs.google.com/spreadsheets/d/1kvPoupSzsSFBNSztMzl04xMoSC3Kcx3CrjVf4yBmESU/edit?ts=5b5f17db#gid=227859291	PHESANT Transformation:20544_0 || CAT-MUL-BINARY-VAR 11 || Indicator name x20400_0_0 || Remove indicator var NAs: 243105 || Removed 307 examples != 11 but with missing value (<0) || sample 92695/25087(117782) ||-Notes:Question asked: Have you been diagnosed with one or more of the following mental health problems by a professional, even if you don't have it currently? (tick all that apply): Participant was offered a set of options which have been combined here into a single answer-Variable type:binary
Back pain for 3+ months	UK Biobank	-0.3408	0.04792	-7.113	1.133e-12	0.04469	0.005909	0.9832	0.007671	0.01168	0.005635	90555	62055	28500	https://docs.google.com/spreadsheets/d/1kvPoupSzsSFBNSztMzl04xMoSC3Kcx3CrjVf4yBmESU/edit?ts=5b5f17db#gid=227859291	PHESANT Transformation:3571_0|| CAT-SINGLE || Inc(>=10): 1(62055) || Inc(>=10): 0(28500) || CAT-SINGLE-BINARY || sample 28500/62055(90555) ||-Notes:ACE touchscreen question Have you had back pains for more than 3 months? ~F3571~ was collected from participants who indicated that in the last month they experienced back pain that interfered with their usual activities, as defined by their answers to ~F6159~-Variable type:binary
Alcohol usually taken with meals	UK Biobank	0.1746	0.02492	7.01	2.389e-12	0.09781	0.005007	1.037	0.01013	-0.008589	0.00589	184716	125164	59552	https://docs.google.com/spreadsheets/d/1kvPoupSzsSFBNSztMzl04xMoSC3Kcx3CrjVf4yBmESU/edit?ts=5b5f17db#gid=227859291	PHESANT Transformation:1618_0|| CAT-SINGLE || Inc(>=10): 0(59552) || Inc(>=10): 1(125164) || CAT-SINGLE-BINARY || sample 59552/125164(184716) ||-Notes:ACE touchscreen question When you drink alcohol is it usually with meals? ~F1618~ was collected from participants who indicated they drink alcohol, as defined by their answers to ~F1558~-Variable type:binary
Townsend deprivation index at recruitment	UK Biobank	-0.2184	0.0312	-7	2.565e-12	0.03577	0.002021	1.025	0.008201	0.003931	0.00611	360763	NA	NA	https://docs.google.com/spreadsheets/d/1kvPoupSzsSFBNSztMzl04xMoSC3Kcx3CrjVf4yBmESU/edit?ts=5b5f17db#gid=227859291	PHESANT Transformation:189_0|| CONTINUOUS MAIN || CONTINUOUS || ||-Notes:Townsend deprivation index calculated immediately prior to participant joining UK Biobank. Based on the preceding national census output areas. Each participant is assigned a score corresponding to the output area in which their postcode is located.-Variable type:continuous_raw
Types of transport used (excluding work): Public transport	UK Biobank	0.238	0.03424	6.951	3.627e-12	0.02376	0.00179	1.01	0.007965	0.000959	0.006283	359324	107727	251597	https://docs.google.com/spreadsheets/d/1kvPoupSzsSFBNSztMzl04xMoSC3Kcx3CrjVf4yBmESU/edit?ts=5b5f17db#gid=227859291	PHESANT Transformation:6162_0 || CAT-MUL-BINARY-VAR 3 || NO_NAN Remove NA participants 1769 || Removed 101 examples != 3 but with missing value (<0) || sample 251597/107727(359324) ||-Notes:ACE touchscreen question In the last 4 weeks, which forms of transport have you used most often to get about? (Not including any journeys to and from work; you can select more than one answer) The following checks were performed: If code -7 was selected, then no additional choices were allowed. If code -3 was selected, then no additional choices were allowed. If the participant activated the Help button they were shown the message: Remember not to include journeys to and from work. ~F6162~ was collected from all participants except those who indicated they were unable to walk, as defined by their answers to ~F864~-Variable type:binary
Impedance of arm (right)	UK Biobank	0.1244	0.01792	6.943	3.845e-12	0.2206	0.008024	1.069	0.02256	-0.003088	0.008123	354792	NA	NA	https://docs.google.com/spreadsheets/d/1kvPoupSzsSFBNSztMzl04xMoSC3Kcx3CrjVf4yBmESU/edit?ts=5b5f17db#gid=227859291	PHESANT Transformation:23109_0|| CONTINUOUS MAIN || CONTINUOUS || ||-Notes:Body composition estimation by impedance measurement. Impedance of right arm, oh Measured impedance of right arm. Range 150 - 1200 (ohms) in 1 (ohms) increments.-Variable type:continuous_raw
Why stopped smoking: None of the above	UK Biobank	-0.3692	0.05333	-6.923	4.42e-12	0.03666	0.005992	0.9961	0.007248	0.0008633	0.005181	88516	17748	70768	https://docs.google.com/spreadsheets/d/1kvPoupSzsSFBNSztMzl04xMoSC3Kcx3CrjVf4yBmESU/edit?ts=5b5f17db#gid=227859291	PHESANT Transformation:6157_0 || CAT-MUL-BINARY-VAR 100 || NO_NAN Remove NA participants 271928 || Removed 750 examples != 100 but with missing value (<0) || sample 70768/17748(88516) ||-Notes:ACE touchscreen question Why did you stop smoking? (You can select more than one answer) The following checks were performed: If code -7 was selected, then no additional choices were allowed. If code -1 was selected, then no additional choices were allowed. If code -3 was selected, then no additional choices were allowed. ~F6157~ was collected from participants who indicated that in the past they smoked tobacco on most or all days, as defined by their answers to ~F1249~ and that during the time they smoked they stopped for more than 6 months, as defined by their answers to ~F1249~-Variable type:binary
Forced expiratory volume in 1-second (FEV1)	UK Biobank	0.1304	0.01885	6.918	4.567e-12	0.1885	0.00784	1.064	0.0182	-0.0003639	0.007033	329404	NA	NA	https://docs.google.com/spreadsheets/d/1kvPoupSzsSFBNSztMzl04xMoSC3Kcx3CrjVf4yBmESU/edit?ts=5b5f17db#gid=227859291	PHESANT Transformation:3063_0|| CONTINUOUS MAIN || CONTINUOUS || ||-Notes:FEV1 value calculated from blow-Variable type:continuous_raw
Weight change during worst episode of depression: Gained weight	UK Biobank	-0.3569	0.05202	-6.86	6.899e-12	0.05879	0.009245	0.9967	0.007098	0.01021	0.005595	56571	9708	46863	https://docs.google.com/spreadsheets/d/1kvPoupSzsSFBNSztMzl04xMoSC3Kcx3CrjVf4yBmESU/edit?ts=5b5f17db#gid=227859291	PHESANT Transformation:20536_0 || CAT-SINGLE || CAT-SINGLE-BINARY-VAR: 1 || Inc(>=10): 1(9708) ||-Notes:Question asked: Did you gain or lose weight without trying, or did you stay about the same weight? Question was asked when ~F20446~ was Yes or ~F20441~ was Yes.-Variable type:binary
Toothache	UK Biobank	-0.3883	0.05688	-6.826	8.732e-12	0.0454	0.007174	1.03	0.007191	0.004904	0.006038	461031	18959	442072	https://data.bris.ac.uk/data/dataset/2j2rqgzedxlq02oqbb4vmycnc2	UK Biobank GWAS on toothache
Mouth/teeth dental problems: Dentures	UK Biobank	-0.2039	0.03001	-6.794	1.088e-11	0.05361	0.002824	1.028	0.01201	0.008256	0.006851	359841	60977	298864	https://docs.google.com/spreadsheets/d/1kvPoupSzsSFBNSztMzl04xMoSC3Kcx3CrjVf4yBmESU/edit?ts=5b5f17db#gid=227859291	PHESANT Transformation:6149_0 || CAT-MUL-BINARY-VAR 6 || NO_NAN Remove NA participants 512 || Removed 841 examples != 6 but with missing value (<0) || sample 298864/60977(359841) ||-Notes:ACE touchscreen question Do you have any of the following? (You can select more than one answer) The following checks were performed: If code -7 was selected, then no additional choices were allowed. If code -3 was selected, then no additional choices were allowed. If the participant activated the Help button they were shown the message: Answer this question thinking about the past year.-Variable type:binary
Ever highly irritable/argumentative for 2 days	UK Biobank	-0.2703	0.03982	-6.788	1.133e-11	0.0493	0.005309	0.9965	0.007954	-0.002739	0.005769	117359	20930	96429	https://docs.google.com/spreadsheets/d/1kvPoupSzsSFBNSztMzl04xMoSC3Kcx3CrjVf4yBmESU/edit?ts=5b5f17db#gid=227859291	PHESANT Transformation:4653_0|| CAT-SINGLE || Inc(>=10): 0(96429) || Inc(>=10): 1(20930) || CAT-SINGLE-BINARY || sample 96429/20930(117359) ||-Notes:ACE touchscreen question Have you ever had a period of time lasting at least two days when you were so irritable that you found yourself shouting at people or starting fights or arguments?-Variable type:binary
Pain type(s) experienced in last month: Stomach or abdominal pain	UK Biobank	-0.2691	0.03986	-6.752	1.457e-11	0.02034	0.001634	1.007	0.008058	0.003934	0.006022	360391	30306	330085	https://docs.google.com/spreadsheets/d/1kvPoupSzsSFBNSztMzl04xMoSC3Kcx3CrjVf4yBmESU/edit?ts=5b5f17db#gid=227859291	PHESANT Transformation:6159_0 || CAT-MUL-BINARY-VAR 5 || NO_NAN Remove NA participants 180 || Removed 623 examples != 5 but with missing value (<0) || sample 330085/30306(360391) ||-Notes:ACE touchscreen question In the last month have you experienced any of the following that interfered with your usual activites? (You can select more than one answer) The following checks were performed: If code 8 was selected, then no additional choices were allowed. If code -7 was selected, then no additional choices were allowed. If code -3 was selected, then no additional choices were allowed.-Variable type:binary
Ever had hysterectomy (womb removed)	UK Biobank	-0.2997	0.0444	-6.75	1.474e-11	0.02499	0.003329	1	0.008327	0.003145	0.005678	171413	13973	157440	https://docs.google.com/spreadsheets/d/1kvPoupSzsSFBNSztMzl04xMoSC3Kcx3CrjVf4yBmESU/edit?ts=5b5f17db#gid=227859291	PHESANT Transformation:3591_0|| CAT-SINGLE || Inc(>=10): 0(157440) || Inc(>=10): 1(13973) || CAT-SINGLE-BINARY || sample 157440/13973(171413) ||-Notes:ACE touchscreen question Have you had a hysterectomy (womb removed)? ~F3591~ was collected from all women except those who indicated they have had a hysterectomy (womb removed), as defined by their answers to ~F2724~-Variable type:binary
Non-butter spread type details: Soft (tub) margarine	UK Biobank	-0.3172	0.04716	-6.727	1.737e-11	0.02785	0.002845	1.009	0.007414	0.000804	0.006034	190094	23625	166469	https://docs.google.com/spreadsheets/d/1kvPoupSzsSFBNSztMzl04xMoSC3Kcx3CrjVf4yBmESU/edit?ts=5b5f17db#gid=227859291	PHESANT Transformation:2654_0 || CAT-SINGLE || CAT-SINGLE-BINARY-VAR: 4 || Inc(>=10): 4(23625) ||-Notes:ACE touchscreen question What type of spread do you mainly use? If the participant activated the Help button they were shown the message: If you use more than one type of spread, please select the one that you use the most. If you are unsure, select Do not know. ~F2654~ was collected from participants who indicated they mainly use another type of spread/margarine rather than butter/spreadable butter or do not know what they use, as defined by their answers to ~F1428~-Variable type:binary
Forced vital capacity (FVC), Best measure	UK Biobank	0.1318	0.01966	6.704	2.024e-11	0.2371	0.01075	1.072	0.02217	0.006255	0.007797	272338	NA	NA	https://docs.google.com/spreadsheets/d/1kvPoupSzsSFBNSztMzl04xMoSC3Kcx3CrjVf4yBmESU/edit?ts=5b5f17db#gid=227859291	PHESANT Transformation:20151_0|| CONTINUOUS MAIN || CONTINUOUS || ||-Notes:Highest measure from the array of values for Forced Vital Capacity (FVC) (~F3062~), which was acceptable according to corresponding acceptability field (~F3061~). A blow was deemed acceptable if recorded as 0 (no problems) or 32 (0x20 - USER_ACCEPTED). This derived data field has come from Professor Martin Tobin at the University of Leicester.-Variable type:continuous_raw
Diagnoses - main ICD10: G56 Mononeuropathies of upper limb	UK Biobank	-0.2432	0.03629	-6.702	2.059e-11	0.01923	0.001878	1.009	0.009046	0.01054	0.005773	361194	8130	353064	https://docs.google.com/spreadsheets/d/1kvPoupSzsSFBNSztMzl04xMoSC3Kcx3CrjVf4yBmESU/edit?ts=5b5f17db#gid=227859291	PHESANT Transformation:NA-Notes:NA-Variable type:categorical-Phenotype ID:G56
Age started wearing glasses or contact lenses	UK Biobank	-0.1621	0.0243	-6.671	2.534e-11	0.09762	0.004879	1.031	0.01433	0.002602	0.007131	310992	NA	NA	https://docs.google.com/spreadsheets/d/1kvPoupSzsSFBNSztMzl04xMoSC3Kcx3CrjVf4yBmESU/edit?ts=5b5f17db#gid=227859291	PHESANT Transformation:2217_0|| INTEGER || reassignments: -1=NA|-3=NA || CONTINUOUS || ||-Notes:ACE touchscreen question What age did you first start to wear glasses or contact lenses? The following checks were performed: If answer If answer > Participants age then rejected If answer If the participant activated the Help button they were shown the message: If you are unsure, please provide an estimate or select Do not know. ~F2217~ was collected from participants who indicated they wear glasses or contact lenses to correct their vision, as defined by their answers to ~F2207~-Variable type:continuous_raw
Mouth/teeth dental problems: Loose teeth	UK Biobank	-0.3103	0.04673	-6.642	3.105e-11	0.01319	0.001711	1.017	0.008072	0.0124	0.005448	359841	14364	345477	https://docs.google.com/spreadsheets/d/1kvPoupSzsSFBNSztMzl04xMoSC3Kcx3CrjVf4yBmESU/edit?ts=5b5f17db#gid=227859291	PHESANT Transformation:6149_0 || CAT-MUL-BINARY-VAR 4 || NO_NAN Remove NA participants 512 || Removed 841 examples != 4 but with missing value (<0) || sample 345477/14364(359841) ||-Notes:ACE touchscreen question Do you have any of the following? (You can select more than one answer) The following checks were performed: If code -7 was selected, then no additional choices were allowed. If code -3 was selected, then no additional choices were allowed. If the participant activated the Help button they were shown the message: Answer this question thinking about the past year.-Variable type:binary
Alcohol drinker status: Current	UK Biobank	0.2586	0.03896	6.637	3.199e-11	0.02066	0.001917	1.02	0.008411	0.004375	0.00585	360726	336919	23807	https://docs.google.com/spreadsheets/d/1kvPoupSzsSFBNSztMzl04xMoSC3Kcx3CrjVf4yBmESU/edit?ts=5b5f17db#gid=227859291	PHESANT Transformation:20117_0 || CAT-SINGLE || CAT-SINGLE-BINARY-VAR: 2 || Inc(>=10): 2(336919) ||-Notes:-Variable type:binary
Dentures	UK Biobank	-0.1824	0.02755	-6.62	3.582e-11	0.09353	0.004301	1.077	0.01333	0.006883	0.007042	461031	77714	383317	https://data.bris.ac.uk/data/dataset/2j2rqgzedxlq02oqbb4vmycnc2	UK Biobank GWAS on having dentures
Workplace very cold: Often	UK Biobank	-0.4058	0.06153	-6.594	4.268e-11	0.03038	0.005766	1.006	0.007577	0.002655	0.006683	90188	7881	82307	https://docs.google.com/spreadsheets/d/1kvPoupSzsSFBNSztMzl04xMoSC3Kcx3CrjVf4yBmESU/edit?ts=5b5f17db#gid=227859291	PHESANT Transformation:22607_0 || CAT-MUL-BINARY-VAR 2 || NO_NAN Remove NA participants 270311 || Removed 696 examples != 2 but with missing value (<0) || sample 82307/7881(90188) || SKIP_val:-121 < 0 ||-Notes:Participant asked Thinking about the place where you worked: Was it very cold? Participants were allowed to skip answering this question.-Variable type:binary
Loose teeth	UK Biobank	-0.2695	0.04093	-6.585	4.553e-11	0.07759	0.009399	1.047	0.008549	0.008163	0.005649	461031	18979	442052	https://data.bris.ac.uk/data/dataset/2j2rqgzedxlq02oqbb4vmycnc2	UK Biobank GWAS on loose teeth
Hearing difficulty/problems: Yes	UK Biobank	-0.1931	0.02941	-6.568	5.107e-11	0.04122	0.002668	1.017	0.0104	0.00535	0.006558	346635	90710	255925	https://docs.google.com/spreadsheets/d/1kvPoupSzsSFBNSztMzl04xMoSC3Kcx3CrjVf4yBmESU/edit?ts=5b5f17db#gid=227859291	PHESANT Transformation:2247_0 || CAT-SINGLE || CAT-SINGLE-BINARY-VAR: 1 || Inc(>=10): 1(90710) ||-Notes:ACE touchscreen question Do you have any difficulty with your hearing? The option to identify oneself as completely deaf was added in 2009 alongside the introduction of the speech-in-noise test.-Variable type:binary
Worked with materials containing asbestos: Sometimes	UK Biobank	-0.5407	0.08244	-6.558	5.452e-11	0.02748	0.007114	1.001	0.007847	0.008863	0.006372	77361	8397	68964	https://docs.google.com/spreadsheets/d/1kvPoupSzsSFBNSztMzl04xMoSC3Kcx3CrjVf4yBmESU/edit?ts=5b5f17db#gid=227859291	PHESANT Transformation:22612_0 || CAT-MUL-BINARY-VAR 1 || NO_NAN Remove NA participants 270383 || Removed 13450 examples != 1 but with missing value (<0) || sample 68964/8397(77361) ||-Notes:Participant asked Thinking about the place where you worked: Did you work with materials containing asbestos? Participants were allowed to skip answering this question.-Variable type:binary
Hearing difficulty/problems: No	UK Biobank	0.193	0.02944	6.555	5.568e-11	0.04121	0.002689	1.017	0.01047	-0.005105	0.006574	346635	255838	90797	https://docs.google.com/spreadsheets/d/1kvPoupSzsSFBNSztMzl04xMoSC3Kcx3CrjVf4yBmESU/edit?ts=5b5f17db#gid=227859291	PHESANT Transformation:2247_0 || CAT-SINGLE || CAT-SINGLE-BINARY-VAR: 0 || Inc(>=10): 0(255838) ||-Notes:ACE touchscreen question Do you have any difficulty with your hearing? The option to identify oneself as completely deaf was added in 2009 alongside the introduction of the speech-in-noise test.-Variable type:binary
Chest pain or discomfort walking normally	UK Biobank	-0.324	0.04982	-6.504	7.834e-11	0.07689	0.00923	1	0.008143	0.004177	0.006245	55737	9617	46120	https://docs.google.com/spreadsheets/d/1kvPoupSzsSFBNSztMzl04xMoSC3Kcx3CrjVf4yBmESU/edit?ts=5b5f17db#gid=227859291	PHESANT Transformation:3606_0|| CAT-SINGLE || Inc(>=10): 0(46120) || Inc(>=10): 1(9617) || CAT-SINGLE-BINARY || sample 46120/9617(55737) ||-Notes:ACE touchscreen question Do you get this pain or discomfort when you walk at an ordinary pace on the level? ~F3606~ was collected from participants who indicated that they get pain or discomfort in their chest, as defined by their answers to ~F2335~-Variable type:binary
Workplace had a lot of diesel exhaust: Sometimes	UK Biobank	-0.3868	0.05948	-6.503	7.884e-11	0.02973	0.005888	0.9996	0.007801	0.003365	0.005722	89310	13038	76272	https://docs.google.com/spreadsheets/d/1kvPoupSzsSFBNSztMzl04xMoSC3Kcx3CrjVf4yBmESU/edit?ts=5b5f17db#gid=227859291	PHESANT Transformation:22615_0 || CAT-MUL-BINARY-VAR 1 || NO_NAN Remove NA participants 270410 || Removed 1474 examples != 1 but with missing value (<0) || sample 76272/13038(89310) || SKIP_val:-121 < 0 ||-Notes:Participant asked Thinking about the place where you worked: Was there a lot of diesel exhaust? Participants were allowed to skip answering this question.-Variable type:binary
Workplace very hot: Sometimes	UK Biobank	-0.33	0.05076	-6.501	7.986e-11	0.03703	0.007443	1.003	0.008593	0.003079	0.006109	90544	52209	38335	https://docs.google.com/spreadsheets/d/1kvPoupSzsSFBNSztMzl04xMoSC3Kcx3CrjVf4yBmESU/edit?ts=5b5f17db#gid=227859291	PHESANT Transformation:22608_0 || CAT-MUL-BINARY-VAR 1 || NO_NAN Remove NA participants 270293 || Removed 357 examples != 1 but with missing value (<0) || sample 38335/52209(90544) ||-Notes:Participant asked Thinking about the place where you worked: Was it very hot? Participants were allowed to skip answering this question.-Variable type:binary
Age started smoking in former smokers	UK Biobank	0.3321	0.05126	6.478	9.29e-11	0.04221	0.006559	1.006	0.008024	-0.003463	0.00551	88898	NA	NA	https://docs.google.com/spreadsheets/d/1kvPoupSzsSFBNSztMzl04xMoSC3Kcx3CrjVf4yBmESU/edit?ts=5b5f17db#gid=227859291	PHESANT Transformation:2867_0|| INTEGER || reassignments: -1=NA|-3=NA || CONTINUOUS || ||-Notes:ACE touchscreen question How old were you when you first started smoking on most days? The following checks were performed: If answer If answer > Participants age then rejected If answer ~F2867~ was collected from participants who indicated that in the past they smoked on most or all days, as defined by their answers to ~F1249~-Variable type:continuous_raw
Treatment/medication code: omeprazole	UK Biobank	-0.2855	0.04412	-6.47	9.794e-11	0.01451	0.001449	1.034	0.007539	0.001764	0.00593	361141	21119	340022	https://docs.google.com/spreadsheets/d/1kvPoupSzsSFBNSztMzl04xMoSC3Kcx3CrjVf4yBmESU/edit?ts=5b5f17db#gid=227859291	PHESANT Transformation:20003_0 || CAT-MUL-BINARY-VAR 1140865634 || Indicator name x137_0_0 || Remove indicator var NAs: 53 || Remove indicator var <0: 0 || Removed 0 examples != 1140865634 but with missing value (<0) || sample 340022/21119(361141) ||-Notes:Code for treatment Negative codes indicate free-text entry.-Variable type:binary
Types of physical activity in last 4 weeks: Walking for pleasure (not as a means of transport)	UK Biobank	0.1979	0.03065	6.458	1.064e-10	0.03643	0.002048	1.031	0.008632	0.007569	0.006245	359263	258574	100689	https://docs.google.com/spreadsheets/d/1kvPoupSzsSFBNSztMzl04xMoSC3Kcx3CrjVf4yBmESU/edit?ts=5b5f17db#gid=227859291	PHESANT Transformation:6164_0 || CAT-MUL-BINARY-VAR 1 || NO_NAN Remove NA participants 1592 || Removed 339 examples != 1 but with missing value (<0) || sample 100689/258574(359263) ||-Notes:ACE touchscreen question In the last 4 weeks did you spend any time doing the following? (You can select more than one answer) The following checks were performed: If code -7 was selected, then no additional choices were allowed. If code -3 was selected, then no additional choices were allowed. If the participant activated the Help button they were shown the message: Strenuous sports include sports that make you sweat or breathe hard. Heavy DIY includes chopping wood, home or car maintenance, lifting heavy objects or using heavy tools.-Variable type:binary
Age started oral contraceptive pill	UK Biobank	0.257	0.04001	6.424	1.325e-10	0.04524	0.004081	1.01	0.007965	-0.01125	0.005922	154112	NA	NA	https://docs.google.com/spreadsheets/d/1kvPoupSzsSFBNSztMzl04xMoSC3Kcx3CrjVf4yBmESU/edit?ts=5b5f17db#gid=227859291	PHESANT Transformation:2794_0|| INTEGER || reassignments: -1=NA|-3=NA || CONTINUOUS || ||-Notes:ACE touchscreen question About how old were you when you first went on the contraceptive pill? The following checks were performed: If answer If answer > Participants age then rejected If answer If answer > 50 then participant asked to confirm If the participant activated the Help button they were shown the message: If you are unsure, please provide an estimate or select Do not know. ~F2794~ was collected from women who indicated that they had taken the contraceptive pill, as defined by their answers to ~F2784~-Variable type:continuous_raw
Job involved shift work: Yes	UK Biobank	-0.42	0.06575	-6.388	1.681e-10	0.03236	0.005058	0.9986	0.006848	0.002872	0.006149	91149	25698	65451	https://docs.google.com/spreadsheets/d/1kvPoupSzsSFBNSztMzl04xMoSC3Kcx3CrjVf4yBmESU/edit?ts=5b5f17db#gid=227859291	PHESANT Transformation:22620_0 || CAT-MUL-BINARY-VAR 1 || NO_NAN Remove NA participants 270045 || Removed 0 examples != 1 but with missing value (<0) || sample 65451/25698(91149) ||-Notes:Participants were asked: Did you ever work shifts (day and/or night shifts) for this job? Day-shifts were defined as work in nomal daytime hours or morning, afternoon or evening work. Night-shifts were defined as work for at least 3 hours between midnight and 5am.-Variable type:binary
Usual side of head for mobile phone use: Left	UK Biobank	0.247	0.03869	6.385	1.711e-10	0.02155	0.002992	1.011	0.01019	-0.005122	0.006193	303009	107802	195207	https://docs.google.com/spreadsheets/d/1kvPoupSzsSFBNSztMzl04xMoSC3Kcx3CrjVf4yBmESU/edit?ts=5b5f17db#gid=227859291	PHESANT Transformation:1150_0 || CAT-SINGLE || CAT-SINGLE-BINARY-VAR: 1 || Inc(>=10): 1(107802) ||-Notes:ACE touchscreen question On what side of the head do you usually use a mobile phone? If the participant activated the Help button they were shown the message: If you are unsure, please provide an estimate or select Do not know. ~F1150~ was collected from participants who indicated they have used a mobile phone at least once per week in the past or do not know whether they have used or not, as defined by their answers to ~F1110~-Variable type:binary
Mouth/teeth dental problems: Toothache	UK Biobank	-0.4052	0.06354	-6.378	1.798e-10	0.007736	0.001476	1.002	0.007731	0.005912	0.005619	359841	14477	345364	https://docs.google.com/spreadsheets/d/1kvPoupSzsSFBNSztMzl04xMoSC3Kcx3CrjVf4yBmESU/edit?ts=5b5f17db#gid=227859291	PHESANT Transformation:6149_0 || CAT-MUL-BINARY-VAR 5 || NO_NAN Remove NA participants 512 || Removed 841 examples != 5 but with missing value (<0) || sample 345364/14477(359841) || SKIP_val:-3 < 0 ||-Notes:ACE touchscreen question Do you have any of the following? (You can select more than one answer) The following checks were performed: If code -7 was selected, then no additional choices were allowed. If code -3 was selected, then no additional choices were allowed. If the participant activated the Help button they were shown the message: Answer this question thinking about the past year.-Variable type:binary
Illnesses of siblings: Diabetes	UK Biobank	-0.2546	0.04003	-6.36	2.022e-10	0.0198	0.002084	1.011	0.00776	0.01136	0.006276	280211	23446	256765	https://docs.google.com/spreadsheets/d/1kvPoupSzsSFBNSztMzl04xMoSC3Kcx3CrjVf4yBmESU/edit?ts=5b5f17db#gid=227859291	PHESANT Transformation:20111_0 || CAT-MUL-BINARY-VAR 9 || NO_NAN Remove NA participants 52692 || Removed 28292 examples != 9 but with missing value (<0) || sample 256765/23446(280211) ||-Notes:This field contains the combined results of 2 ACE touchscreen questions, both asked Have any of your brothers or sisters suffered from any of the following diseases? (You can select more than one answer) for different sets of illnesses. For convenience, the illnesses were arbitrarily divided into two sets: Group 1 : Heart disease, Stroke, High blood pressure, Chronic bronchitis/emphysema, Alzheimer's disease/dementia, Diabetes. Group 2 : Parkinson's disease, Severe Depression, Lung cancer, Bowel cancer, Prostate cancer, Breast cancer. If any of codes -11, -13 or -17 were selected then no additional Group 1 choices were allowed. If any of codes -21, -23 or -27 were selected then no additional Group 2 choices were allowed. If the participant activated the Help button they were shown the message: Answer this question for blood relations only. Include any sisters or brothers who have died. If you are not sure if your sisters or brothers suffered from any of the listed illnesses please select Do not know. If more than one sister or brother has suffered from any of the listed illnesses, you only need to select the illness once. The information was collected from participants who indicated they were not adopted as a child, as defined by their answers to ~F1767~ and that they had at least one natural brother or sister, as defined by their answers to ~F1873~ and ~F1883~.-Variable type:binary
Carpal tunnel syndrome	UK Biobank	-0.2264	0.03595	-6.299	3.004e-10	0.01912	0.001855	1.011	0.009027	0.01023	0.005769	361194	7973	353221	https://docs.google.com/spreadsheets/d/1kvPoupSzsSFBNSztMzl04xMoSC3Kcx3CrjVf4yBmESU/edit?ts=5b5f17db#gid=227859291	PHESANT Transformation:NA-Notes:NA-Variable type:categorical-Phenotype ID:G6_CARPTU
Gonarthrosis [arthrosis of knee](FG)	UK Biobank	-0.2085	0.03313	-6.294	3.086e-10	0.02353	0.002062	1.008	0.009229	-0.002838	0.005947	361194	11900	349294	https://docs.google.com/spreadsheets/d/1kvPoupSzsSFBNSztMzl04xMoSC3Kcx3CrjVf4yBmESU/edit?ts=5b5f17db#gid=227859291	PHESANT Transformation:NA-Notes:NA-Variable type:categorical-Phenotype ID:KNEE_ARTHROSIS
Diagnoses - main ICD10: M17 Gonarthrosis [arthrosis of knee]	UK Biobank	-0.2085	0.03313	-6.294	3.086e-10	0.02353	0.002062	1.008	0.009229	-0.002838	0.005947	361194	11497	349697	https://docs.google.com/spreadsheets/d/1kvPoupSzsSFBNSztMzl04xMoSC3Kcx3CrjVf4yBmESU/edit?ts=5b5f17db#gid=227859291	PHESANT Transformation:NA-Notes:NA-Variable type:categorical-Phenotype ID:M17
Bread type: White	UK Biobank	-0.1605	0.0257	-6.245	4.235e-10	0.05715	0.002606	1.032	0.009595	0.0027	0.00586	348424	91452	256972	https://docs.google.com/spreadsheets/d/1kvPoupSzsSFBNSztMzl04xMoSC3Kcx3CrjVf4yBmESU/edit?ts=5b5f17db#gid=227859291	PHESANT Transformation:1448_0 || CAT-SINGLE || CAT-SINGLE-BINARY-VAR: 1 || Inc(>=10): 1(91452) ||-Notes:ACE touchscreen question What type of bread do you mainly eat? If the participant activated the Help button they were shown the message: If you eat more than one type of bread, please select the one that you eat the most. If you are unsure, select Do not know. ~F1448~ was collected from all participants except those who indicated that they do not eat bread or less than one slice each week, as defined by their answers to ~F1438~-Variable type:binary
Smoking status: Current	UK Biobank	-0.1649	0.02641	-6.244	4.264e-10	0.04965	0.002831	1.015	0.01066	0.003711	0.005959	359706	37088	322618	https://docs.google.com/spreadsheets/d/1kvPoupSzsSFBNSztMzl04xMoSC3Kcx3CrjVf4yBmESU/edit?ts=5b5f17db#gid=227859291	PHESANT Transformation:20116_0 || CAT-SINGLE || CAT-SINGLE-BINARY-VAR: 2 || Inc(>=10): 2(37088) ||-Notes:This field summarises the current/past smoking status of the participant.-Variable type:binary
Non-cancer illness code, self-reported: osteoarthritis	UK Biobank	-0.2287	0.03669	-6.233	4.584e-10	0.02013	0.001705	1.017	0.007998	0.0006683	0.006367	361141	30046	331095	https://docs.google.com/spreadsheets/d/1kvPoupSzsSFBNSztMzl04xMoSC3Kcx3CrjVf4yBmESU/edit?ts=5b5f17db#gid=227859291	PHESANT Transformation:20002_0 || CAT-MUL-BINARY-VAR 1465 || Indicator name x135_0_0 || Remove indicator var NAs: 53 || Remove indicator var <0: 0 || Removed 0 examples != 1465 but with missing value (<0) || sample 331095/30046(361141) ||-Notes:Code for non-cancer illness. If the participant was uncertain of the type of illness they had had, then they described it to the interviewer (a trained nurse) who attempted to place it within the coding tree. If the illness could not be located in the coding tree then the interviewer entered a free-text description of it. These free-text descriptions were subsequently examined by a doctor and, where possible, matched to entries in the coding tree. Free-text descriptions which could not be matched with very high probability have been marked as unclassifiable.-Variable type:binary
Vascular/heart problems diagnosed by doctor: None of the above	UK Biobank	0.1356	0.02177	6.232	4.611e-10	0.1199	0.005084	1.066	0.01979	-0.01432	0.007253	360420	253565	106855	https://docs.google.com/spreadsheets/d/1kvPoupSzsSFBNSztMzl04xMoSC3Kcx3CrjVf4yBmESU/edit?ts=5b5f17db#gid=227859291	PHESANT Transformation:6150_0 || CAT-MUL-BINARY-VAR 100 || NO_NAN Remove NA participants 180 || Removed 594 examples != 100 but with missing value (<0) || sample 106855/253565(360420) ||-Notes:ACE touchscreen question Has a doctor ever told you that you have had any of the following conditions? (You can select more than one answer) The following checks were performed: If code -7 was selected, then no additional choices were allowed. If code -3 was selected, then no additional choices were allowed. If the participant activated the Help button they were shown the message: If you do not know if you have had any of the listed conditions, enter None of the above. You can check this with an interviewer later in the visit.-Variable type:binary
Treatment/medication code: co-codamol	UK Biobank	-0.3029	0.04862	-6.229	4.696e-10	0.01051	0.001435	1.011	0.007896	-0.002836	0.00615	361141	8384	352757	https://docs.google.com/spreadsheets/d/1kvPoupSzsSFBNSztMzl04xMoSC3Kcx3CrjVf4yBmESU/edit?ts=5b5f17db#gid=227859291	PHESANT Transformation:20003_0 || CAT-MUL-BINARY-VAR 1140923346 || Indicator name x137_0_0 || Remove indicator var NAs: 53 || Remove indicator var <0: 0 || Removed 0 examples != 1140923346 but with missing value (<0) || sample 352757/8384(361141) ||-Notes:Code for treatment Negative codes indicate free-text entry.-Variable type:binary
Snoring	UK Biobank	0.1756	0.02823	6.218	5.039e-10	0.0602	0.003039	1.024	0.01033	-0.003406	0.006654	336320	125656	210664	https://docs.google.com/spreadsheets/d/1kvPoupSzsSFBNSztMzl04xMoSC3Kcx3CrjVf4yBmESU/edit?ts=5b5f17db#gid=227859291	PHESANT Transformation:1210_0|| CAT-SINGLE || Inc(>=10): 1(125656) || Inc(>=10): 2(210664) || CAT-SINGLE-BINARY || sample 125656/210664(336320) ||-Notes:ACE touchscreen question Does your partner or a close relative or friend complain about your snoring? If the participant activated the Help button they were shown the message: If you are unsure, please provide an estimate or select Do not know.-Variable type:binary
Hearing difficulty/problems with background noise	UK Biobank	-0.166	0.02673	-6.211	5.274e-10	0.05108	0.002595	1.021	0.01058	0.00725	0.006525	353983	134141	219842	https://docs.google.com/spreadsheets/d/1kvPoupSzsSFBNSztMzl04xMoSC3Kcx3CrjVf4yBmESU/edit?ts=5b5f17db#gid=227859291	PHESANT Transformation:2257_0|| CAT-SINGLE || Inc(>=10): 0(219842) || Inc(>=10): 1(134141) || CAT-SINGLE-BINARY || sample 219842/134141(353983) ||-Notes:ACE touchscreen question Do you find it difficult to follow a conversation if there is background noise (such as TV, radio, children playing)? ~F2257~ was collected from all participants except those who indicated they were completely deaf, as defined by their answers to ~F2247~-Variable type:binary
Ever manic/hyper for 2 days	UK Biobank	-0.4187	0.06783	-6.174	6.672e-10	0.01934	0.004624	0.9953	0.007635	0.00455	0.005069	117155	6569	110586	https://docs.google.com/spreadsheets/d/1kvPoupSzsSFBNSztMzl04xMoSC3Kcx3CrjVf4yBmESU/edit?ts=5b5f17db#gid=227859291	PHESANT Transformation:4642_0|| CAT-SINGLE || Inc(>=10): 0(110586) || Inc(>=10): 1(6569) || CAT-SINGLE-BINARY || sample 110586/6569(117155) ||-Notes:ACE touchscreen question Have you ever had a period of time lasting at least two days when you were feeling so good, high, excited or hyper that other people thought you were not your normal self or you were so hyper that you got into trouble?-Variable type:binary
Never eat eggs, dairy, wheat, sugar: Eggs or foods containing eggs	UK Biobank	-0.3426	0.05592	-6.127	8.972e-10	0.007849	0.00144	0.9966	0.007056	0.004067	0.005877	359777	9315	350462	https://docs.google.com/spreadsheets/d/1kvPoupSzsSFBNSztMzl04xMoSC3Kcx3CrjVf4yBmESU/edit?ts=5b5f17db#gid=227859291	PHESANT Transformation:6144_0 || CAT-MUL-BINARY-VAR 1 || NO_NAN Remove NA participants 1417 || Removed 0 examples != 1 but with missing value (<0) || sample 350462/9315(359777) ||-Notes:ACE touchscreen question Which of the following do you NEVER eat? (You can select more than one answer) The following checks were performed: If code 5 was selected, then no additional choices were allowed. If code -3 was selected, then no additional choices were allowed.-Variable type:binary
Injury, poisoning and certain other consequences of external causes	UK Biobank	-0.2412	0.03937	-6.126	8.99e-10	0.0168	0.001712	0.9996	0.00827	-0.0008049	0.006212	361194	44796	316398	https://docs.google.com/spreadsheets/d/1kvPoupSzsSFBNSztMzl04xMoSC3Kcx3CrjVf4yBmESU/edit?ts=5b5f17db#gid=227859291	PHESANT Transformation:NA-Notes:NA-Variable type:categorical-Phenotype ID:XIX_INJURY_POISON
Leisure/social activities: Religious group	UK Biobank	0.1732	0.02838	6.105	1.028e-09	0.048	0.002491	1.019	0.009455	-0.0157	0.006904	360063	52697	307366	https://docs.google.com/spreadsheets/d/1kvPoupSzsSFBNSztMzl04xMoSC3Kcx3CrjVf4yBmESU/edit?ts=5b5f17db#gid=227859291	PHESANT Transformation:6160_0 || CAT-MUL-BINARY-VAR 3 || NO_NAN Remove NA participants 177 || Removed 954 examples != 3 but with missing value (<0) || sample 307366/52697(360063) ||-Notes:ACE touchscreen question Which of the following do you attend once a week or more often? (You can select more than one) The following checks were performed: If code -7 was selected, then no additional choices were allowed. If code -3 was selected, then no additional choices were allowed. If the participant activated the Help button they were shown the message: If this varies, please think about activities in the last year.-Variable type:binary
Forced expiratory volume in 1-second (FEV1), Best measure	UK Biobank	0.1205	0.01975	6.1	1.062e-09	0.2133	0.009054	1.056	0.01793	0.0034	0.007417	272338	NA	NA	https://docs.google.com/spreadsheets/d/1kvPoupSzsSFBNSztMzl04xMoSC3Kcx3CrjVf4yBmESU/edit?ts=5b5f17db#gid=227859291	PHESANT Transformation:20150_0|| CONTINUOUS MAIN || CONTINUOUS || ||-Notes:Highest measure from the array of values for Forced Expiratory Volume in 1-second (FEV1) ~F3063~, which was acceptable according to corresponding acceptability field (~F3061~). A blow was deemed acceptable if recorded as 0 (no problems) or 32 (0x20 - USER_ACCEPTED). This derived data field has come from Professor Martin Tobin at the University of Leicester.-Variable type:continuous_raw
Vascular/heart problems diagnosed by doctor: Angina	UK Biobank	-0.2305	0.03792	-6.078	1.214e-09	0.02273	0.002069	1.023	0.009013	0.005548	0.006583	360420	11372	349048	https://docs.google.com/spreadsheets/d/1kvPoupSzsSFBNSztMzl04xMoSC3Kcx3CrjVf4yBmESU/edit?ts=5b5f17db#gid=227859291	PHESANT Transformation:6150_0 || CAT-MUL-BINARY-VAR 2 || NO_NAN Remove NA participants 180 || Removed 594 examples != 2 but with missing value (<0) || sample 349048/11372(360420) ||-Notes:ACE touchscreen question Has a doctor ever told you that you have had any of the following conditions? (You can select more than one answer) The following checks were performed: If code -7 was selected, then no additional choices were allowed. If code -3 was selected, then no additional choices were allowed. If the participant activated the Help button they were shown the message: If you do not know if you have had any of the listed conditions, enter None of the above. You can check this with an interviewer later in the visit.-Variable type:binary
Workplace very dusty: Sometimes	UK Biobank	-0.4795	0.07958	-6.025	1.69e-09	0.02253	0.00541	1.012	0.006815	-0.002378	0.005686	89965	31586	58379	https://docs.google.com/spreadsheets/d/1kvPoupSzsSFBNSztMzl04xMoSC3Kcx3CrjVf4yBmESU/edit?ts=5b5f17db#gid=227859291	PHESANT Transformation:22609_0 || CAT-MUL-BINARY-VAR 1 || NO_NAN Remove NA participants 270347 || Removed 882 examples != 1 but with missing value (<0) || sample 58379/31586(89965) || SKIP_val:-121 < 0 ||-Notes:Participant asked Thinking about the place where you worked: Was it very dusty? Participants were allowed to skip answering this question.-Variable type:binary
Arm predicted mass (left)	UK Biobank	-0.108	0.01793	-6.023	1.709e-09	0.2607	0.01087	1.077	0.03001	-0.007127	0.007746	354653	NA	NA	https://docs.google.com/spreadsheets/d/1kvPoupSzsSFBNSztMzl04xMoSC3Kcx3CrjVf4yBmESU/edit?ts=5b5f17db#gid=227859291	PHESANT Transformation:23126_0|| CONTINUOUS MAIN || CONTINUOUS || ||-Notes:Body composition estimation by impedance measurement. Left arm predicted mass. in Kg, 0.1 increments.-Variable type:continuous_raw
Workplace very cold: Rarely/never	UK Biobank	0.3034	0.05038	6.022	1.72e-09	0.03656	0.005952	1.003	0.0075	-0.0002214	0.006085	90696	77053	13643	https://docs.google.com/spreadsheets/d/1kvPoupSzsSFBNSztMzl04xMoSC3Kcx3CrjVf4yBmESU/edit?ts=5b5f17db#gid=227859291	PHESANT Transformation:22607_0 || CAT-MUL-BINARY-VAR 0 || NO_NAN Remove NA participants 270311 || Removed 187 examples != 0 but with missing value (<0) || sample 13643/77053(90696) ||-Notes:Participant asked Thinking about the place where you worked: Was it very cold? Participants were allowed to skip answering this question.-Variable type:binary
Arm fat-free mass (left)	UK Biobank	-0.1084	0.01817	-5.966	2.438e-09	0.2605	0.01082	1.075	0.02987	-0.007552	0.007926	354668	NA	NA	https://docs.google.com/spreadsheets/d/1kvPoupSzsSFBNSztMzl04xMoSC3Kcx3CrjVf4yBmESU/edit?ts=5b5f17db#gid=227859291	PHESANT Transformation:23125_0|| CONTINUOUS MAIN || CONTINUOUS || ||-Notes:Body composition estimation by impedance measurement. Left arm fat free mass Left arm fat free mass in Kg, 0.1 increments.-Variable type:continuous_raw
Alcohol drinker status: Previous	UK Biobank	-0.2522	0.0423	-5.962	2.493e-09	0.0139	0.001553	1.001	0.00751	-0.003123	0.005448	360726	12564	348162	https://docs.google.com/spreadsheets/d/1kvPoupSzsSFBNSztMzl04xMoSC3Kcx3CrjVf4yBmESU/edit?ts=5b5f17db#gid=227859291	PHESANT Transformation:20117_0 || CAT-SINGLE || CAT-SINGLE-BINARY-VAR: 1 || Inc(>=10): 1(12564) ||-Notes:-Variable type:binary
Other pulmonary diagnosis	UK Biobank	-0.287	0.04819	-5.954	2.609e-09	0.01302	0.001622	1.004	0.008152	0.002767	0.005674	361194	25381	335813	https://docs.google.com/spreadsheets/d/1kvPoupSzsSFBNSztMzl04xMoSC3Kcx3CrjVf4yBmESU/edit?ts=5b5f17db#gid=227859291	PHESANT Transformation:NA-Notes:NA-Variable type:categorical-Phenotype ID:PULMONARYDG
Diseases of the respiratory system	UK Biobank	-0.287	0.04819	-5.954	2.609e-09	0.01302	0.001622	1.004	0.008152	0.002767	0.005674	361194	25381	335813	https://docs.google.com/spreadsheets/d/1kvPoupSzsSFBNSztMzl04xMoSC3Kcx3CrjVf4yBmESU/edit?ts=5b5f17db#gid=227859291	PHESANT Transformation:NA-Notes:NA-Variable type:categorical-Phenotype ID:X_RESPIRATORY
Number of attempts	UK Biobank	-0.223	0.0376	-5.929	3.039e-09	0.06181	0.005282	1.002	0.008212	0.01935	0.006448	119729	95738	23991	https://docs.google.com/spreadsheets/d/1kvPoupSzsSFBNSztMzl04xMoSC3Kcx3CrjVf4yBmESU/edit?ts=5b5f17db#gid=227859291	PHESANT Transformation:4291_0|| INTEGER || CONTINUOUS || >20% IN ONE CATEGORY || Split into three bins: 0: <1, 1: [1,1], 2: >1 ||cat N: 18, 95720, 23991 || Combine first two bins and treat as binary || sample 95738/23991(119729) ||-Notes:-Variable type:binary
#Arthrosis	UK Biobank	-0.1931	0.03262	-5.919	3.231e-09	0.02937	0.002514	1.015	0.0101	0.003361	0.00676	361194	24977	336217	https://docs.google.com/spreadsheets/d/1kvPoupSzsSFBNSztMzl04xMoSC3Kcx3CrjVf4yBmESU/edit?ts=5b5f17db#gid=227859291	PHESANT Transformation:NA-Notes:NA-Variable type:categorical-Phenotype ID:M13_ARTHROSIS
Transport type for commuting to job workplace: Car/motor vehicle	UK Biobank	-0.2453	0.04165	-5.889	3.896e-09	0.02517	0.003063	1.016	0.008104	-0.0003586	0.005785	190832	152481	38351	https://docs.google.com/spreadsheets/d/1kvPoupSzsSFBNSztMzl04xMoSC3Kcx3CrjVf4yBmESU/edit?ts=5b5f17db#gid=227859291	PHESANT Transformation:6143_0 || CAT-MUL-BINARY-VAR 1 || NO_NAN Remove NA participants 170220 || Removed 142 examples != 1 but with missing value (<0) || sample 38351/152481(190832) ||-Notes:ACE touchscreen question What types of transport do you use to get to and from work? (You can select more than one answer) The following checks were performed: If code -7 was selected, then no additional choices were allowed. If code -3 was selected, then no additional choices were allowed. If the participant activated the Help button they were shown the message: If you have more than one 'current job' then answer this question for your MAIN job only. If you use more than one form of transport then select all that apply ~F6143~ was collected from participants who indicated they were in paid employment or self-employed, as defined by their answers to ~F6142~ except those who indicated they always work from home, as defined by their answers to ~F6142~-Variable type:binary
Bilateral oophorectomy (both ovaries removed)	UK Biobank	-0.2574	0.04379	-5.88	4.11e-09	0.0221	0.003017	1.009	0.007849	0.005724	0.00584	191515	15629	175886	https://docs.google.com/spreadsheets/d/1kvPoupSzsSFBNSztMzl04xMoSC3Kcx3CrjVf4yBmESU/edit?ts=5b5f17db#gid=227859291	PHESANT Transformation:2834_0|| CAT-SINGLE || Inc(>=10): 0(175886) || Inc(>=10): 1(15629) || CAT-SINGLE-BINARY || sample 175886/15629(191515) ||-Notes:ACE touchscreen question Have you had BOTH ovaries removed? If the participant activated the Help button they were shown the message: Only enter Yes if you have had both ovaries removed. If you have only had one ovary removed you will be able to let the interviewer know later in the visit. If you are unsure of whether both ovaries have been removed, select Do not know.-Variable type:binary
Ever had prolonged loss of interest in normal activities	UK Biobank	-0.2036	0.03491	-5.832	5.464e-09	0.06684	0.004787	0.988	0.007654	0.005973	0.006094	117727	46330	71397	https://docs.google.com/spreadsheets/d/1kvPoupSzsSFBNSztMzl04xMoSC3Kcx3CrjVf4yBmESU/edit?ts=5b5f17db#gid=227859291	PHESANT Transformation:20441_0|| CAT-SINGLE || Inc(>=10): 1(46330) || Inc(>=10): 0(71397) || CAT-SINGLE-BINARY || sample 71397/46330(117727) ||-Notes:Question asked: Have you ever had a time in your life lasting two weeks or more when you lost interest in most things like hobbies, work, or activities that usually give you pleasure?-Variable type:binary
Diastolic blood pressure, automated reading	UK Biobank	-0.1276	0.02196	-5.81	6.229e-09	0.131	0.005649	1.072	0.01904	0.00881	0.007493	340162	NA	NA	https://docs.google.com/spreadsheets/d/1kvPoupSzsSFBNSztMzl04xMoSC3Kcx3CrjVf4yBmESU/edit?ts=5b5f17db#gid=227859291	PHESANT Transformation:4079_0|| INTEGER || CONTINUOUS || ||-Notes:Blood pressure, automated reading, diastolic. Two measures of blood pressure were taken a few moments apart. Range returned by the Omron device is is 0-255-Variable type:continuous_raw
Dorsalgia	UK Biobank	-0.2584	0.04532	-5.702	1.186e-08	0.01451	0.001655	0.9933	0.007824	-0.004916	0.006243	361194	8799	352395	https://docs.google.com/spreadsheets/d/1kvPoupSzsSFBNSztMzl04xMoSC3Kcx3CrjVf4yBmESU/edit?ts=5b5f17db#gid=227859291	PHESANT Transformation:NA-Notes:NA-Variable type:categorical-Phenotype ID:M13_DORSALGIA
Diagnoses - main ICD10: M54 Dorsalgia	UK Biobank	-0.2584	0.04532	-5.702	1.186e-08	0.01451	0.001655	0.9933	0.007824	-0.004916	0.006243	361194	8361	352833	https://docs.google.com/spreadsheets/d/1kvPoupSzsSFBNSztMzl04xMoSC3Kcx3CrjVf4yBmESU/edit?ts=5b5f17db#gid=227859291	PHESANT Transformation:NA-Notes:NA-Variable type:categorical-Phenotype ID:M54
COPD differential diagnosis	UK Biobank	-0.2626	0.04621	-5.683	1.327e-08	0.01376	0.001632	1.001	0.008022	0.0001812	0.005613	361194	26710	334484	https://docs.google.com/spreadsheets/d/1kvPoupSzsSFBNSztMzl04xMoSC3Kcx3CrjVf4yBmESU/edit?ts=5b5f17db#gid=227859291	PHESANT Transformation:NA-Notes:NA-Variable type:categorical-Phenotype ID:COPD_EXCL
ILD differential diagnosis	UK Biobank	-0.2626	0.04621	-5.683	1.327e-08	0.01376	0.001632	1.001	0.008022	0.0001812	0.005613	361194	26710	334484	https://docs.google.com/spreadsheets/d/1kvPoupSzsSFBNSztMzl04xMoSC3Kcx3CrjVf4yBmESU/edit?ts=5b5f17db#gid=227859291	PHESANT Transformation:NA-Notes:NA-Variable type:categorical-Phenotype ID:ILD_DIFF_DG
Pain type(s) experienced in last month: Facial pain	UK Biobank	-0.3419	0.06029	-5.672	1.414e-08	0.007073	0.001486	0.9971	0.006706	0.004991	0.00556	360391	6599	353792	https://docs.google.com/spreadsheets/d/1kvPoupSzsSFBNSztMzl04xMoSC3Kcx3CrjVf4yBmESU/edit?ts=5b5f17db#gid=227859291	PHESANT Transformation:6159_0 || CAT-MUL-BINARY-VAR 2 || NO_NAN Remove NA participants 180 || Removed 623 examples != 2 but with missing value (<0) || sample 353792/6599(360391) ||-Notes:ACE touchscreen question In the last month have you experienced any of the following that interfered with your usual activites? (You can select more than one answer) The following checks were performed: If code 8 was selected, then no additional choices were allowed. If code -7 was selected, then no additional choices were allowed. If code -3 was selected, then no additional choices were allowed.-Variable type:binary
Treatment/medication code: lansoprazole	UK Biobank	-0.2749	0.04849	-5.67	1.426e-08	0.01144	0.001491	1.012	0.007583	0.0003431	0.005975	361141	12832	348309	https://docs.google.com/spreadsheets/d/1kvPoupSzsSFBNSztMzl04xMoSC3Kcx3CrjVf4yBmESU/edit?ts=5b5f17db#gid=227859291	PHESANT Transformation:20003_0 || CAT-MUL-BINARY-VAR 1140864752 || Indicator name x137_0_0 || Remove indicator var NAs: 53 || Remove indicator var <0: 0 || Removed 0 examples != 1140864752 but with missing value (<0) || sample 348309/12832(361141) ||-Notes:Code for treatment Negative codes indicate free-text entry.-Variable type:binary
Coffee type: Ground coffee (include espresso, filter etc)	UK Biobank	0.1643	0.02911	5.644	1.665e-08	0.06471	0.003101	1.027	0.01009	-5.107e-05	0.006565	283449	64962	218487	https://docs.google.com/spreadsheets/d/1kvPoupSzsSFBNSztMzl04xMoSC3Kcx3CrjVf4yBmESU/edit?ts=5b5f17db#gid=227859291	PHESANT Transformation:1508_0 || CAT-SINGLE || CAT-SINGLE-BINARY-VAR: 3 || Inc(>=10): 3(64962) ||-Notes:ACE touchscreen question What type of coffee do you usually drink? If the participant activated the Help button they were shown the message: If you drink more than one type of coffee, please select the one that you drink the most. If you are unsure, select Do not know. ~F1508~ was collected from participants who indicated that they drank at least 1 cup of coffee each day or less than one cup each day, as defined by their answers to ~F1498~-Variable type:binary
Treatment/medication code: tramadol	UK Biobank	-0.3263	0.05861	-5.568	2.57e-08	0.009129	0.001398	1.004	0.007767	-0.0005033	0.005902	361141	4011	357130	https://docs.google.com/spreadsheets/d/1kvPoupSzsSFBNSztMzl04xMoSC3Kcx3CrjVf4yBmESU/edit?ts=5b5f17db#gid=227859291	PHESANT Transformation:20003_0 || CAT-MUL-BINARY-VAR 1140864992 || Indicator name x137_0_0 || Remove indicator var NAs: 53 || Remove indicator var <0: 0 || Removed 0 examples != 1140864992 but with missing value (<0) || sample 357130/4011(361141) ||-Notes:Code for treatment Negative codes indicate free-text entry.-Variable type:binary
Witnessed sudden violent death	UK Biobank	-0.3329	0.06017	-5.533	3.15e-08	0.02583	0.004842	1.005	0.007868	0.001863	0.006136	117862	15959	101903	https://docs.google.com/spreadsheets/d/1kvPoupSzsSFBNSztMzl04xMoSC3Kcx3CrjVf4yBmESU/edit?ts=5b5f17db#gid=227859291	PHESANT Transformation:20530_0|| CAT-SINGLE || reassignments: 2=1 || Inc(>=10): 0(101903) || Inc(>=10): 1(15959) || CAT-SINGLE-BINARY || sample 101903/15959(117862) ||-Notes:Question asked: In your life, have you...? Witnessed a sudden violent death (eg. murder, suicide, aftermath of an accident)-Variable type:binary
Bread type: Brown	UK Biobank	-0.2658	0.04815	-5.522	3.356e-08	0.01078	0.001524	1.001	0.007718	0.01092	0.00643	348424	41518	306906	https://docs.google.com/spreadsheets/d/1kvPoupSzsSFBNSztMzl04xMoSC3Kcx3CrjVf4yBmESU/edit?ts=5b5f17db#gid=227859291	PHESANT Transformation:1448_0 || CAT-SINGLE || CAT-SINGLE-BINARY-VAR: 2 || Inc(>=10): 2(41518) ||-Notes:ACE touchscreen question What type of bread do you mainly eat? If the participant activated the Help button they were shown the message: If you eat more than one type of bread, please select the one that you eat the most. If you are unsure, select Do not know. ~F1448~ was collected from all participants except those who indicated that they do not eat bread or less than one slice each week, as defined by their answers to ~F1438~-Variable type:binary
Spherical power (left)	UK Biobank	-0.15	0.02732	-5.492	3.978e-08	0.2749	0.01657	1.047	0.01465	-0.0014	0.006781	77739	NA	NA	https://docs.google.com/spreadsheets/d/1kvPoupSzsSFBNSztMzl04xMoSC3Kcx3CrjVf4yBmESU/edit?ts=5b5f17db#gid=227859291	PHESANT Transformation:5085_0|| CONTINUOUS MAIN || CONTINUOUS || ||-Notes:This is the spherical power of refractometry results for the left eye (0.00 indicates none)-Variable type:continuous_raw
Neck/shoulder pain for 3+ months	UK Biobank	-0.4356	0.07949	-5.479	4.269e-08	0.02281	0.005999	1.005	0.00779	0.005791	0.005449	81276	56156	25120	https://docs.google.com/spreadsheets/d/1kvPoupSzsSFBNSztMzl04xMoSC3Kcx3CrjVf4yBmESU/edit?ts=5b5f17db#gid=227859291	PHESANT Transformation:3404_0|| CAT-SINGLE || Inc(>=10): 1(56156) || Inc(>=10): 0(25120) || CAT-SINGLE-BINARY || sample 25120/56156(81276) ||-Notes:ACE touchscreen question Have you had neck or shoulder pains for more than 3 months? ~F3404~ was collected from participants who indicated that in the last month they experienced neck or shoulder pain that interfered with their usual activities, as defined by their answers to ~F6159~-Variable type:binary
Spherical power (right)	UK Biobank	-0.1508	0.02765	-5.454	4.926e-08	0.2712	0.01656	1.05	0.01428	-0.00464	0.006835	77983	NA	NA	https://docs.google.com/spreadsheets/d/1kvPoupSzsSFBNSztMzl04xMoSC3Kcx3CrjVf4yBmESU/edit?ts=5b5f17db#gid=227859291	PHESANT Transformation:5084_0|| CONTINUOUS MAIN || CONTINUOUS || ||-Notes:This is the spherical power of refractometry results for the right eye (0.00 indicates none)-Variable type:continuous_raw
Illnesses of siblings: High blood pressure	UK Biobank	-0.1766	0.03245	-5.441	5.284e-08	0.03598	0.00262	1.007	0.009018	0.007613	0.005663	281619	58495	223124	https://docs.google.com/spreadsheets/d/1kvPoupSzsSFBNSztMzl04xMoSC3Kcx3CrjVf4yBmESU/edit?ts=5b5f17db#gid=227859291	PHESANT Transformation:20111_0 || CAT-MUL-BINARY-VAR 8 || NO_NAN Remove NA participants 52692 || Removed 26883 examples != 8 but with missing value (<0) || sample 223124/58495(281619) ||-Notes:This field contains the combined results of 2 ACE touchscreen questions, both asked Have any of your brothers or sisters suffered from any of the following diseases? (You can select more than one answer) for different sets of illnesses. For convenience, the illnesses were arbitrarily divided into two sets: Group 1 : Heart disease, Stroke, High blood pressure, Chronic bronchitis/emphysema, Alzheimer's disease/dementia, Diabetes. Group 2 : Parkinson's disease, Severe Depression, Lung cancer, Bowel cancer, Prostate cancer, Breast cancer. If any of codes -11, -13 or -17 were selected then no additional Group 1 choices were allowed. If any of codes -21, -23 or -27 were selected then no additional Group 2 choices were allowed. If the participant activated the Help button they were shown the message: Answer this question for blood relations only. Include any sisters or brothers who have died. If you are not sure if your sisters or brothers suffered from any of the listed illnesses please select Do not know. If more than one sister or brother has suffered from any of the listed illnesses, you only need to select the illness once. The information was collected from participants who indicated they were not adopted as a child, as defined by their answers to ~F1767~ and that they had at least one natural brother or sister, as defined by their answers to ~F1873~ and ~F1883~.-Variable type:binary
Non-cancer illness code, self-reported: hiatus hernia	UK Biobank	-0.3158	0.05817	-5.429	5.675e-08	0.008072	0.001347	1.032	0.007159	0.006313	0.005966	361141	8340	352801	https://docs.google.com/spreadsheets/d/1kvPoupSzsSFBNSztMzl04xMoSC3Kcx3CrjVf4yBmESU/edit?ts=5b5f17db#gid=227859291	PHESANT Transformation:20002_0 || CAT-MUL-BINARY-VAR 1474 || Indicator name x135_0_0 || Remove indicator var NAs: 53 || Remove indicator var <0: 0 || Removed 0 examples != 1474 but with missing value (<0) || sample 352801/8340(361141) ||-Notes:Code for non-cancer illness. If the participant was uncertain of the type of illness they had had, then they described it to the interviewer (a trained nurse) who attempted to place it within the coding tree. If the illness could not be located in the coding tree then the interviewer entered a free-text description of it. These free-text descriptions were subsequently examined by a doctor and, where possible, matched to entries in the coding tree. Free-text descriptions which could not be matched with very high probability have been marked as unclassifiable.-Variable type:binary
Transport type for commuting to job workplace: Walk	UK Biobank	0.2914	0.05376	5.42	5.95e-08	0.01718	0.0029	0.9973	0.007487	-0.007868	0.00484	190832	30287	160545	https://docs.google.com/spreadsheets/d/1kvPoupSzsSFBNSztMzl04xMoSC3Kcx3CrjVf4yBmESU/edit?ts=5b5f17db#gid=227859291	PHESANT Transformation:6143_0 || CAT-MUL-BINARY-VAR 2 || NO_NAN Remove NA participants 170220 || Removed 142 examples != 2 but with missing value (<0) || sample 160545/30287(190832) ||-Notes:ACE touchscreen question What types of transport do you use to get to and from work? (You can select more than one answer) The following checks were performed: If code -7 was selected, then no additional choices were allowed. If code -3 was selected, then no additional choices were allowed. If the participant activated the Help button they were shown the message: If you have more than one 'current job' then answer this question for your MAIN job only. If you use more than one form of transport then select all that apply ~F6143~ was collected from participants who indicated they were in paid employment or self-employed, as defined by their answers to ~F6142~ except those who indicated they always work from home, as defined by their answers to ~F6142~-Variable type:binary
Standing height	UK Biobank	0.08985	0.01658	5.419	5.995e-08	0.4735	0.0247	1.226	0.07153	-0.0177	0.009518	360388	NA	NA	https://docs.google.com/spreadsheets/d/1kvPoupSzsSFBNSztMzl04xMoSC3Kcx3CrjVf4yBmESU/edit?ts=5b5f17db#gid=227859291	PHESANT Transformation:50_0|| CONTINUOUS MAIN || CONTINUOUS || ||-Notes:Standing height was measured using a Seca 202 device-Variable type:continuous_raw
Arm predicted mass (right)	UK Biobank	-0.09612	0.01787	-5.38	7.463e-08	0.2631	0.01099	1.075	0.03051	-0.008131	0.007916	354726	NA	NA	https://docs.google.com/spreadsheets/d/1kvPoupSzsSFBNSztMzl04xMoSC3Kcx3CrjVf4yBmESU/edit?ts=5b5f17db#gid=227859291	PHESANT Transformation:23122_0|| CONTINUOUS MAIN || CONTINUOUS || ||-Notes:Body composition estimation by impedance measurement. Right Arm predicted mass in Kg, 0.1 increments.-Variable type:continuous_raw
High light scatter reticulocyte count	UK Biobank	-0.1397	0.02607	-5.359	8.375e-08	0.1394	0.01326	1.175	0.07167	-9.453e-05	0.008536	344729	NA	NA	https://docs.google.com/spreadsheets/d/1kvPoupSzsSFBNSztMzl04xMoSC3Kcx3CrjVf4yBmESU/edit?ts=5b5f17db#gid=227859291	PHESANT Transformation:30300_0|| CONTINUOUS MAIN || CONTINUOUS || ||-Notes:Result of High Light Scatter Reticulocytes Number assay, performed on blood sample, obtained from UK Biobank assessment centre visit. High Light Scatter Reticulocytes Count is calculated as: (HLR / Total Erythrocytes) x red blood cells-Variable type:continuous_raw
Arm fat-free mass (right)	UK Biobank	-0.09521	0.01778	-5.355	8.539e-08	0.2639	0.01102	1.073	0.03065	-0.008675	0.007961	354732	NA	NA	https://docs.google.com/spreadsheets/d/1kvPoupSzsSFBNSztMzl04xMoSC3Kcx3CrjVf4yBmESU/edit?ts=5b5f17db#gid=227859291	PHESANT Transformation:23121_0|| CONTINUOUS MAIN || CONTINUOUS || ||-Notes:Body composition estimation by impedance measurement. Right arm fat free mass Right arm fat free mass in Kg, 0.1 increments.-Variable type:continuous_raw
Non-cancer illness code, self-reported: hypertension	UK Biobank	-0.1185	0.02216	-5.345	9.051e-08	0.1193	0.005257	1.062	0.02087	0.01614	0.007326	361141	93560	267581	https://docs.google.com/spreadsheets/d/1kvPoupSzsSFBNSztMzl04xMoSC3Kcx3CrjVf4yBmESU/edit?ts=5b5f17db#gid=227859291	PHESANT Transformation:20002_0 || CAT-MUL-BINARY-VAR 1065 || Indicator name x135_0_0 || Remove indicator var NAs: 53 || Remove indicator var <0: 0 || Removed 0 examples != 1065 but with missing value (<0) || sample 267581/93560(361141) ||-Notes:Code for non-cancer illness. If the participant was uncertain of the type of illness they had had, then they described it to the interviewer (a trained nurse) who attempted to place it within the coding tree. If the illness could not be located in the coding tree then the interviewer entered a free-text description of it. These free-text descriptions were subsequently examined by a doctor and, where possible, matched to entries in the coding tree. Free-text descriptions which could not be matched with very high probability have been marked as unclassifiable.-Variable type:binary
Treatment/medication code: ibuprofen	UK Biobank	-0.2311	0.0434	-5.324	1.016e-07	0.01566	0.001564	1.003	0.007507	0.00408	0.005924	361141	45005	316136	https://docs.google.com/spreadsheets/d/1kvPoupSzsSFBNSztMzl04xMoSC3Kcx3CrjVf4yBmESU/edit?ts=5b5f17db#gid=227859291	PHESANT Transformation:20003_0 || CAT-MUL-BINARY-VAR 1140871310 || Indicator name x137_0_0 || Remove indicator var NAs: 53 || Remove indicator var <0: 0 || Removed 0 examples != 1140871310 but with missing value (<0) || sample 316136/45005(361141) ||-Notes:Code for treatment Negative codes indicate free-text entry.-Variable type:binary
Medication for pain relief, constipation, heartburn: Ibuprofen (e.g. Nurofen)	UK Biobank	-0.2076	0.03915	-5.302	1.144e-07	0.02067	0.001651	1.002	0.007636	0.003092	0.006174	357084	53049	304035	https://docs.google.com/spreadsheets/d/1kvPoupSzsSFBNSztMzl04xMoSC3Kcx3CrjVf4yBmESU/edit?ts=5b5f17db#gid=227859291	PHESANT Transformation:6154_0 || CAT-MUL-BINARY-VAR 2 || NO_NAN Remove NA participants 514 || Removed 3596 examples != 2 but with missing value (<0) || sample 304035/53049(357084) ||-Notes:ACE touchscreen question Do you regularly take any of the following? (You can select more than one answer) The following checks were performed: If code -7 was selected, then no additional choices were allowed. If code -1 was selected, then no additional choices were allowed. If code -3 was selected, then no additional choices were allowed. If the participant activated the Help button they were shown the message: Some over the counter medicines are known by other names. Please enter the corresponding name if you take any of the following REGULARLY (that is, most days of the week for the last 4 weeks): Aspirin: Alka Rapid Crystals, Alka-Seltzer XS, Anadin Extra, Anadin Original, Askit powders, Aspro Clear, Codis 500, Disprin, Disprin Extra Ibuprofen: Anadin Ultra, Anadin Ibuprofen, Cuprofen Plus, Nurofen, Solpaflex, Ibuleve Paracetamol: Anadin Extra, Hedex Extra, Panadol, Paracodol, Paramol, Solpadeine, Syndol, Veganin, Feminax, Midrid, Migraleve Codeine: Codis 500, Cuprofen Plus, Nurofen Plus, Panadol Ultra, Paracodol, Paramol, Solpadeine Max, Sopadeine Plus, Solpafelx, Syndol, Veganin, Feminax, Migraleve-Variable type:binary
Diagnoses - main ICD10: K21 Gastro-oesophageal reflux disease	UK Biobank	-0.277	0.05226	-5.301	1.149e-07	0.009674	0.001424	1.004	0.006405	0.003218	0.006103	361194	10743	350451	https://docs.google.com/spreadsheets/d/1kvPoupSzsSFBNSztMzl04xMoSC3Kcx3CrjVf4yBmESU/edit?ts=5b5f17db#gid=227859291	PHESANT Transformation:NA-Notes:NA-Variable type:categorical-Phenotype ID:K21
Impedance of whole body	UK Biobank	0.09482	0.01791	5.296	1.186e-07	0.2559	0.009815	1.069	0.02419	0.00368	0.00817	354795	NA	NA	https://docs.google.com/spreadsheets/d/1kvPoupSzsSFBNSztMzl04xMoSC3Kcx3CrjVf4yBmESU/edit?ts=5b5f17db#gid=227859291	PHESANT Transformation:23106_0|| CONTINUOUS MAIN || CONTINUOUS || ||-Notes:Body composition estimation by impedance measurement. Impedance of whole body. is Range 150 - 1200ohms in 1ohm increments.-Variable type:continuous_raw
Blood clot, DVT, bronchitis, emphysema, asthma, rhinitis, eczema, allergy diagnosed by doctor: Emphysema/chronic bronchitis	UK Biobank	-0.2176	0.04118	-5.284	1.265e-07	0.01428	0.00192	0.9788	0.008752	-0.001812	0.005635	360527	6138	354389	https://docs.google.com/spreadsheets/d/1kvPoupSzsSFBNSztMzl04xMoSC3Kcx3CrjVf4yBmESU/edit?ts=5b5f17db#gid=227859291	PHESANT Transformation:6152_0 || CAT-MUL-BINARY-VAR 6 || NO_NAN Remove NA participants 181 || Removed 486 examples != 6 but with missing value (<0) || sample 354389/6138(360527) ||-Notes:ACE touchscreen question Has a doctor ever told you that you have had any of the following conditions? (You can select more than one answer) The following checks were performed: If code -7 was selected, then no additional choices were allowed. If code -3 was selected, then no additional choices were allowed. If the participant activated the Help button they were shown the message: If you do not know if you have had any of the listed conditions, enter None of the above. You can check this with an interviewer later in the visit.-Variable type:binary
Ever had period extreme irritability	UK Biobank	-0.2132	0.04046	-5.27	1.367e-07	0.05948	0.005398	1.002	0.00826	0.002337	0.006318	114422	29747	84675	https://docs.google.com/spreadsheets/d/1kvPoupSzsSFBNSztMzl04xMoSC3Kcx3CrjVf4yBmESU/edit?ts=5b5f17db#gid=227859291	PHESANT Transformation:20502_0|| CAT-SINGLE || Inc(>=10): 1(29747) || Inc(>=10): 0(84675) || CAT-SINGLE-BINARY || sample 84675/29747(114422) ||-Notes:Question asked: Have you ever had a period of time when you were so irritable that you found yourself shouting at people or starting fights or arguments?-Variable type:binary
Fed-up feelings	UK Biobank	-0.1435	0.02728	-5.26	1.443e-07	0.0716	0.003345	1.012	0.01116	0.01502	0.006755	353764	143332	210432	https://docs.google.com/spreadsheets/d/1kvPoupSzsSFBNSztMzl04xMoSC3Kcx3CrjVf4yBmESU/edit?ts=5b5f17db#gid=227859291	PHESANT Transformation:1960_0|| CAT-SINGLE || Inc(>=10): 0(210432) || Inc(>=10): 1(143332) || CAT-SINGLE-BINARY || sample 210432/143332(353764) ||-Notes:ACE touchscreen question Do you often feel 'fed-up'? If the participant activated the Help button they were shown the message: Work through these questions quickly and do not think about the exact meaning of the question-Variable type:binary
Basal metabolic rate	UK Biobank	-0.09237	0.01762	-5.243	1.578e-07	0.2837	0.01199	1.077	0.0322	-0.01021	0.00779	354825	NA	NA	https://docs.google.com/spreadsheets/d/1kvPoupSzsSFBNSztMzl04xMoSC3Kcx3CrjVf4yBmESU/edit?ts=5b5f17db#gid=227859291	PHESANT Transformation:23105_0|| CONTINUOUS MAIN || CONTINUOUS || ||-Notes:Body composition estimation by impedance measurement. Basal metabolic rate Return value in Kilo- Joules.-Variable type:continuous_raw
Illness, injury, bereavement, stress in last 2 years: Serious illness, injury or assault to yourself	UK Biobank	-0.2249	0.04295	-5.237	1.636e-07	0.01417	0.001633	1.014	0.007651	-0.003869	0.006281	358836	33241	325595	https://docs.google.com/spreadsheets/d/1kvPoupSzsSFBNSztMzl04xMoSC3Kcx3CrjVf4yBmESU/edit?ts=5b5f17db#gid=227859291	PHESANT Transformation:6145_0 || CAT-MUL-BINARY-VAR 1 || NO_NAN Remove NA participants 512 || Removed 1846 examples != 1 but with missing value (<0) || sample 325595/33241(358836) ||-Notes:ACE touchscreen question In the last 2 years have you experienced any of the following? (You can select more than one answer) The following checks were performed: If code -7 was selected, then no additional choices were allowed. If code -3 was selected, then no additional choices were allowed.-Variable type:binary
Ankle spacing width	UK Biobank	-0.1028	0.01972	-5.213	1.859e-07	0.2964	0.01574	1.076	0.02632	-0.00287	0.007405	206589	NA	NA	https://docs.google.com/spreadsheets/d/1kvPoupSzsSFBNSztMzl04xMoSC3Kcx3CrjVf4yBmESU/edit?ts=5b5f17db#gid=227859291	PHESANT Transformation:3143_0|| CONTINUOUS MAIN || CONTINUOUS || ||-Notes:Ankle width as indicated by the spacing between measurement transducer pads on heel-Variable type:continuous_raw
Sodium in urine	UK Biobank	-0.1278	0.02459	-5.199	2.008e-07	0.07028	0.003022	1.015	0.01137	0.01067	0.006304	350061	NA	NA	https://docs.google.com/spreadsheets/d/1kvPoupSzsSFBNSztMzl04xMoSC3Kcx3CrjVf4yBmESU/edit?ts=5b5f17db#gid=227859291	PHESANT Transformation:30530_0|| CONTINUOUS MAIN || CONTINUOUS || ||-Notes:Measured by ISE (ion selective electrode) analysis using Beckman Coulter AU5400.-Variable type:continuous_raw
Leisure/social activities: Sports club or gym	UK Biobank	0.1662	0.03198	5.198	2.01e-07	0.03598	0.002126	1.008	0.008968	-0.002203	0.006321	360063	108473	251590	https://docs.google.com/spreadsheets/d/1kvPoupSzsSFBNSztMzl04xMoSC3Kcx3CrjVf4yBmESU/edit?ts=5b5f17db#gid=227859291	PHESANT Transformation:6160_0 || CAT-MUL-BINARY-VAR 1 || NO_NAN Remove NA participants 177 || Removed 954 examples != 1 but with missing value (<0) || sample 251590/108473(360063) ||-Notes:ACE touchscreen question Which of the following do you attend once a week or more often? (You can select more than one) The following checks were performed: If code -7 was selected, then no additional choices were allowed. If code -3 was selected, then no additional choices were allowed. If the participant activated the Help button they were shown the message: If this varies, please think about activities in the last year.-Variable type:binary
Vascular/heart problems diagnosed by doctor: High blood pressure	UK Biobank	-0.1159	0.02239	-5.176	2.272e-07	0.1207	0.005374	1.066	0.02101	0.01626	0.007308	360420	97139	263281	https://docs.google.com/spreadsheets/d/1kvPoupSzsSFBNSztMzl04xMoSC3Kcx3CrjVf4yBmESU/edit?ts=5b5f17db#gid=227859291	PHESANT Transformation:6150_0 || CAT-MUL-BINARY-VAR 4 || NO_NAN Remove NA participants 180 || Removed 594 examples != 4 but with missing value (<0) || sample 263281/97139(360420) ||-Notes:ACE touchscreen question Has a doctor ever told you that you have had any of the following conditions? (You can select more than one answer) The following checks were performed: If code -7 was selected, then no additional choices were allowed. If code -3 was selected, then no additional choices were allowed. If the participant activated the Help button they were shown the message: If you do not know if you have had any of the listed conditions, enter None of the above. You can check this with an interviewer later in the visit.-Variable type:binary
Workplace very noisy: Sometimes	UK Biobank	-0.361	0.06978	-5.174	2.294e-07	0.02233	0.005462	1.009	0.006915	0.003163	0.005438	90777	51689	39088	https://docs.google.com/spreadsheets/d/1kvPoupSzsSFBNSztMzl04xMoSC3Kcx3CrjVf4yBmESU/edit?ts=5b5f17db#gid=227859291	PHESANT Transformation:22606_0 || CAT-MUL-BINARY-VAR 1 || NO_NAN Remove NA participants 270211 || Removed 206 examples != 1 but with missing value (<0) || sample 39088/51689(90777) ||-Notes:Participant asked Thinking about the place where you worked: Was it very noisy? Participants were allowed to skip answering this question.-Variable type:binary
Medication for cholesterol, blood pressure, diabetes, or take exogenous hormones: Hormone replacement therapy	UK Biobank	-0.2749	0.05329	-5.159	2.489e-07	0.01574	0.002904	1.003	0.007443	0.01153	0.005516	193148	14385	178763	https://docs.google.com/spreadsheets/d/1kvPoupSzsSFBNSztMzl04xMoSC3Kcx3CrjVf4yBmESU/edit?ts=5b5f17db#gid=227859291	PHESANT Transformation:6153_0 || CAT-MUL-BINARY-VAR 4 || NO_NAN Remove NA participants 167294 || Removed 752 examples != 4 but with missing value (<0) || sample 178763/14385(193148) ||-Notes:ACE touchscreen question Do you regularly take any of the following medications? (You can select more than one answer) The following checks were performed: If code -7 was selected, then no additional choices were allowed. If code -1 was selected, then no additional choices were allowed. If code -3 was selected, then no additional choices were allowed. If the participant activated the Help button they were shown the message: If you are not sure if you take any of the types of medications, enter Do not know. You will be asked to provide all of the medications that you take later in the visit.-Variable type:binary
Milk type used: Semi-skimmed	UK Biobank	0.2284	0.04463	5.117	3.105e-07	0.0134	0.001356	1.002	0.006997	-0.01035	0.005447	360806	234870	125936	https://docs.google.com/spreadsheets/d/1kvPoupSzsSFBNSztMzl04xMoSC3Kcx3CrjVf4yBmESU/edit?ts=5b5f17db#gid=227859291	PHESANT Transformation:1418_0 || CAT-SINGLE || CAT-SINGLE-BINARY-VAR: 2 || Inc(>=10): 2(234870) ||-Notes:ACE touchscreen question What type of milk do you mainly use? If the participant activated the Help button they were shown the message: If you use more than one type of milk, please select the one that you drink the most. If you are unsure, select Do not know.-Variable type:binary
Father's age at death	UK Biobank	0.2013	0.03962	5.081	3.752e-07	0.02725	0.002848	1.009	0.008468	-0.001922	0.006364	266231	NA	NA	https://docs.google.com/spreadsheets/d/1kvPoupSzsSFBNSztMzl04xMoSC3Kcx3CrjVf4yBmESU/edit?ts=5b5f17db#gid=227859291	PHESANT Transformation:1807_0|| INTEGER || reassignments: -1=NA|-3=NA || CONTINUOUS || ||-Notes:ACE touchscreen question What was his age when he died? The following checks were performed: If answer If answer > 122 then rejected If answer If answer > 105 then participant asked to confirm ~F1807~ was collected from participants who indicated their father has died, as defined by their answers to ~F1797~ or, if they are adopted, their adopted father has died, as defined by their answers to ~F1797~-Variable type:continuous_raw
Medication for pain relief, constipation, heartburn: Laxatives (e.g. Dulcolax, Senokot)	UK Biobank	-0.2283	0.04497	-5.076	3.849e-07	0.01175	0.001558	1.002	0.007675	-3.476e-05	0.005531	357084	10307	346777	https://docs.google.com/spreadsheets/d/1kvPoupSzsSFBNSztMzl04xMoSC3Kcx3CrjVf4yBmESU/edit?ts=5b5f17db#gid=227859291	PHESANT Transformation:6154_0 || CAT-MUL-BINARY-VAR 6 || NO_NAN Remove NA participants 514 || Removed 3596 examples != 6 but with missing value (<0) || sample 346777/10307(357084) || SKIP_val:-1 < 0 || SKIP_val:-3 < 0 ||-Notes:ACE touchscreen question Do you regularly take any of the following? (You can select more than one answer) The following checks were performed: If code -7 was selected, then no additional choices were allowed. If code -1 was selected, then no additional choices were allowed. If code -3 was selected, then no additional choices were allowed. If the participant activated the Help button they were shown the message: Some over the counter medicines are known by other names. Please enter the corresponding name if you take any of the following REGULARLY (that is, most days of the week for the last 4 weeks): Aspirin: Alka Rapid Crystals, Alka-Seltzer XS, Anadin Extra, Anadin Original, Askit powders, Aspro Clear, Codis 500, Disprin, Disprin Extra Ibuprofen: Anadin Ultra, Anadin Ibuprofen, Cuprofen Plus, Nurofen, Solpaflex, Ibuleve Paracetamol: Anadin Extra, Hedex Extra, Panadol, Paracodol, Paramol, Solpadeine, Syndol, Veganin, Feminax, Midrid, Migraleve Codeine: Codis 500, Cuprofen Plus, Nurofen Plus, Panadol Ultra, Paracodol, Paramol, Solpadeine Max, Sopadeine Plus, Solpafelx, Syndol, Veganin, Feminax, Migraleve-Variable type:binary
Current employment status: Doing unpaid or voluntary work	UK Biobank	0.2651	0.05223	5.076	3.851e-07	0.008586	0.001383	1.008	0.00706	-0.005974	0.005833	359931	13308	346623	https://docs.google.com/spreadsheets/d/1kvPoupSzsSFBNSztMzl04xMoSC3Kcx3CrjVf4yBmESU/edit?ts=5b5f17db#gid=227859291	PHESANT Transformation:6142_0 || CAT-MUL-BINARY-VAR 6 || NO_NAN Remove NA participants 177 || Removed 1086 examples != 6 but with missing value (<0) || sample 346623/13308(359931) ||-Notes:ACE touchscreen question Which of the following describes your current situation? (You can select more than one answer) The following checks were performed: If code -7 was selected, then no additional choices were allowed. If code -3 was selected, then no additional choices were allowed. If the participant activated the Help button they were shown the message: If more than one situation applies, select all that are appropriate.-Variable type:binary
Leg fat-free mass (left)	UK Biobank	-0.09077	0.01789	-5.074	3.889e-07	0.2651	0.01117	1.064	0.02913	-0.01046	0.007694	354771	NA	NA	https://docs.google.com/spreadsheets/d/1kvPoupSzsSFBNSztMzl04xMoSC3Kcx3CrjVf4yBmESU/edit?ts=5b5f17db#gid=227859291	PHESANT Transformation:23117_0|| CONTINUOUS MAIN || CONTINUOUS || ||-Notes:Body composition estimation by impedance measurement. Left leg fat free mass. Left leg fat free mass in Kg, 0.1 increments.-Variable type:continuous_raw
Leg predicted mass (left)	UK Biobank	-0.09039	0.01785	-5.064	4.113e-07	0.2652	0.01116	1.063	0.02912	-0.0105	0.007662	354766	NA	NA	https://docs.google.com/spreadsheets/d/1kvPoupSzsSFBNSztMzl04xMoSC3Kcx3CrjVf4yBmESU/edit?ts=5b5f17db#gid=227859291	PHESANT Transformation:23118_0|| CONTINUOUS MAIN || CONTINUOUS || ||-Notes:Body composition estimation by impedance measurement. Left leg predicted mass. in Kg, 0.1 increments.-Variable type:continuous_raw
Medication for pain relief, constipation, heartburn: Aspirin	UK Biobank	-0.1702	0.03364	-5.06	4.196e-07	0.02351	0.001953	1.009	0.008369	-0.007696	0.006106	357084	50204	306880	https://docs.google.com/spreadsheets/d/1kvPoupSzsSFBNSztMzl04xMoSC3Kcx3CrjVf4yBmESU/edit?ts=5b5f17db#gid=227859291	PHESANT Transformation:6154_0 || CAT-MUL-BINARY-VAR 1 || NO_NAN Remove NA participants 514 || Removed 3596 examples != 1 but with missing value (<0) || sample 306880/50204(357084) ||-Notes:ACE touchscreen question Do you regularly take any of the following? (You can select more than one answer) The following checks were performed: If code -7 was selected, then no additional choices were allowed. If code -1 was selected, then no additional choices were allowed. If code -3 was selected, then no additional choices were allowed. If the participant activated the Help button they were shown the message: Some over the counter medicines are known by other names. Please enter the corresponding name if you take any of the following REGULARLY (that is, most days of the week for the last 4 weeks): Aspirin: Alka Rapid Crystals, Alka-Seltzer XS, Anadin Extra, Anadin Original, Askit powders, Aspro Clear, Codis 500, Disprin, Disprin Extra Ibuprofen: Anadin Ultra, Anadin Ibuprofen, Cuprofen Plus, Nurofen, Solpaflex, Ibuleve Paracetamol: Anadin Extra, Hedex Extra, Panadol, Paracodol, Paramol, Solpadeine, Syndol, Veganin, Feminax, Midrid, Migraleve Codeine: Codis 500, Cuprofen Plus, Nurofen Plus, Panadol Ultra, Paracodol, Paramol, Solpadeine Max, Sopadeine Plus, Solpafelx, Syndol, Veganin, Feminax, Migraleve-Variable type:binary
Diagnoses - main ICD10: K57 Diverticular disease of intestine	UK Biobank	-0.1746	0.03461	-5.044	4.556e-07	0.02295	0.001907	1.002	0.008497	0.003395	0.005644	361194	12662	348532	https://docs.google.com/spreadsheets/d/1kvPoupSzsSFBNSztMzl04xMoSC3Kcx3CrjVf4yBmESU/edit?ts=5b5f17db#gid=227859291	PHESANT Transformation:NA-Notes:NA-Variable type:categorical-Phenotype ID:K57
Non-cancer illness code, self-reported: emphysema/chronic bronchitis	UK Biobank	-0.2438	0.04837	-5.04	4.646e-07	0.01074	0.001787	0.9846	0.008141	0.0009056	0.005867	361141	5031	356110	https://docs.google.com/spreadsheets/d/1kvPoupSzsSFBNSztMzl04xMoSC3Kcx3CrjVf4yBmESU/edit?ts=5b5f17db#gid=227859291	PHESANT Transformation:20002_0 || CAT-MUL-BINARY-VAR 1113 || Indicator name x135_0_0 || Remove indicator var NAs: 53 || Remove indicator var <0: 0 || Removed 0 examples != 1113 but with missing value (<0) || sample 356110/5031(361141) ||-Notes:Code for non-cancer illness. If the participant was uncertain of the type of illness they had had, then they described it to the interviewer (a trained nurse) who attempted to place it within the coding tree. If the illness could not be located in the coding tree then the interviewer entered a free-text description of it. These free-text descriptions were subsequently examined by a doctor and, where possible, matched to entries in the coding tree. Free-text descriptions which could not be matched with very high probability have been marked as unclassifiable.-Variable type:binary
Reason for reducing amount of alcohol drunk: Health precaution	UK Biobank	0.1918	0.03817	5.024	5.05e-07	0.04643	0.004371	0.9965	0.007751	0.008238	0.005708	134033	43868	90165	https://docs.google.com/spreadsheets/d/1kvPoupSzsSFBNSztMzl04xMoSC3Kcx3CrjVf4yBmESU/edit?ts=5b5f17db#gid=227859291	PHESANT Transformation:2664_0 || CAT-SINGLE || CAT-SINGLE-BINARY-VAR: 3 || Inc(>=10): 3(43868) ||-Notes:ACE touchscreen question Why did you reduce the amount you drank? ~F2664~ was collected from participants who indicated they drink alcohol, as defined by their answers to ~F1558~ and they drink less nowadays than 10 years ago, as defined by their answers to ~F1558~-Variable type:binary
Mother's age at death	UK Biobank	0.2668	0.05314	5.02	5.163e-07	0.01554	0.002527	1.013	0.007014	0.004528	0.005413	213636	NA	NA	https://docs.google.com/spreadsheets/d/1kvPoupSzsSFBNSztMzl04xMoSC3Kcx3CrjVf4yBmESU/edit?ts=5b5f17db#gid=227859291	PHESANT Transformation:3526_0|| INTEGER || reassignments: -1=NA|-3=NA || CONTINUOUS || ||-Notes:ACE touchscreen question What was her age when she died? The following checks were performed: If answer If answer > 122 then rejected If answer If answer > 105 then participant asked to confirm ~F3526~ was collected from participants who indicated their mother has died, as defined by their answers to ~F1835~ or, if they are adopted, their adopted mother has died, as defined by their answers to ~F1835~-Variable type:continuous_raw
Diagnoses - main ICD10: N39 Other disorders of urinary system	UK Biobank	-0.2975	0.05932	-5.015	5.306e-07	0.00818	0.001358	1.005	0.007075	0.004753	0.005704	361194	10551	350643	https://docs.google.com/spreadsheets/d/1kvPoupSzsSFBNSztMzl04xMoSC3Kcx3CrjVf4yBmESU/edit?ts=5b5f17db#gid=227859291	PHESANT Transformation:NA-Notes:NA-Variable type:categorical-Phenotype ID:N39
Victim of sexual assault	UK Biobank	-0.2169	0.04325	-5.015	5.316e-07	0.03868	0.005449	0.9974	0.008268	0.005882	0.005663	116671	17230	99441	https://docs.google.com/spreadsheets/d/1kvPoupSzsSFBNSztMzl04xMoSC3Kcx3CrjVf4yBmESU/edit?ts=5b5f17db#gid=227859291	PHESANT Transformation:20531_0|| CAT-SINGLE || reassignments: 2=1 || Inc(>=10): 1(17230) || Inc(>=10): 0(99441) || CAT-SINGLE-BINARY || sample 99441/17230(116671) ||-Notes:Question asked: In your life, have you...? Been a victim of a sexual assault, whether by a stranger or someone you knew-Variable type:binary
Nitrogen dioxide air pollution; 2007	UK Biobank	0.1854	0.03712	4.994	5.924e-07	0.02322	0.002029	1.074	0.008838	-0.001488	0.00612	356078	NA	NA	https://docs.google.com/spreadsheets/d/1kvPoupSzsSFBNSztMzl04xMoSC3Kcx3CrjVf4yBmESU/edit?ts=5b5f17db#gid=227859291	PHESANT Transformation:24018_0|| CONTINUOUS MAIN || CONTINUOUS || ||-Notes:Nitrogen dioxide; Land Use Regression (LUR) estimate for annual average 2007.-Variable type:continuous_raw
Substances taken for depression: Medication prescribed to you (for at least two weeks)	UK Biobank	-0.1982	0.03983	-4.976	6.484e-07	0.05393	0.005581	1.001	0.008389	0.006294	0.006062	117763	28351	89412	https://docs.google.com/spreadsheets/d/1kvPoupSzsSFBNSztMzl04xMoSC3Kcx3CrjVf4yBmESU/edit?ts=5b5f17db#gid=227859291	PHESANT Transformation:20546_0 || CAT-MUL-BINARY-VAR 3 || Indicator name x20446_0_0 || Remove indicator var NAs: 243128 || Remove indicator var <0: 303 || Removed 0 examples != 3 but with missing value (<0) || sample 89412/28351(117763) ||-Notes:Question asked: Did you ever try the following for these problems? (tick all that apply) Participant was offered a set of options which have been combined here into a single answer Question was asked when ~F20446~ was Yes or ~F20441~ was Yes.-Variable type:binary
Episodal and paroxysmal disorders	UK Biobank	-0.3085	0.06216	-4.963	6.956e-07	0.006371	0.001346	1	0.00765	0.004446	0.006094	361194	5418	355776	https://docs.google.com/spreadsheets/d/1kvPoupSzsSFBNSztMzl04xMoSC3Kcx3CrjVf4yBmESU/edit?ts=5b5f17db#gid=227859291	PHESANT Transformation:NA-Notes:NA-Variable type:categorical-Phenotype ID:G6_EPIPAROX
Workplace very hot: Often	UK Biobank	-0.2961	0.05983	-4.949	7.475e-07	0.02968	0.005578	0.9951	0.007543	-0.001684	0.005655	90165	10169	79996	https://docs.google.com/spreadsheets/d/1kvPoupSzsSFBNSztMzl04xMoSC3Kcx3CrjVf4yBmESU/edit?ts=5b5f17db#gid=227859291	PHESANT Transformation:22608_0 || CAT-MUL-BINARY-VAR 2 || NO_NAN Remove NA participants 270293 || Removed 737 examples != 2 but with missing value (<0) || sample 79996/10169(90165) || SKIP_val:-121 < 0 ||-Notes:Participant asked Thinking about the place where you worked: Was it very hot? Participants were allowed to skip answering this question.-Variable type:binary
Treatment/medication code: amitriptyline	UK Biobank	-0.2847	0.05765	-4.939	7.846e-07	0.006966	0.001572	1.012	0.008095	-0.00018	0.005727	361141	6824	354317	https://docs.google.com/spreadsheets/d/1kvPoupSzsSFBNSztMzl04xMoSC3Kcx3CrjVf4yBmESU/edit?ts=5b5f17db#gid=227859291	PHESANT Transformation:20003_0 || CAT-MUL-BINARY-VAR 1140879616 || Indicator name x137_0_0 || Remove indicator var NAs: 53 || Remove indicator var <0: 0 || Removed 0 examples != 1140879616 but with missing value (<0) || sample 354317/6824(361141) ||-Notes:Code for treatment Negative codes indicate free-text entry.-Variable type:binary
Illnesses of mother: Chronic bronchitis/emphysema	UK Biobank	-0.2676	0.0542	-4.937	7.946e-07	0.01187	0.001871	1.002	0.007229	0.0154	0.00618	331008	19637	311371	https://docs.google.com/spreadsheets/d/1kvPoupSzsSFBNSztMzl04xMoSC3Kcx3CrjVf4yBmESU/edit?ts=5b5f17db#gid=227859291	PHESANT Transformation:20110_0 || CAT-MUL-BINARY-VAR 6 || NO_NAN Remove NA participants 6165 || Removed 24021 examples != 6 but with missing value (<0) || sample 311371/19637(331008) || SKIP_val:-13 < 0 ||-Notes:This field contains the combined results of 2 ACE touchscreen questions, both asked Has/did your mother ever suffer from? (You can select more than one answer) for different sets of illnesses. For convenience, the illnesses were arbitrarily divided into two sets: Group 1 : Heart disease, Stroke, High blood pressure, Chronic bronchitis/emphysema, Alzheimer's disease/dementia, Diabetes. Group 2 : Parkinson's disease, Severe Depression, Lung cancer, Bowel cancer, Breast cancer. If any of codes -11, -13 or -17 were selected then no additional Group 1 choices were allowed. If any of codes -21, -23 or -27 were selected then no additional Group 2 choices were allowed. If the participant activated the Help button they were shown the message: Answer this question for blood relations only. If you are not sure if your mother suffered from any of the listed illnesses please select Do not know. If you know your mother suffered from certain listed illnesses but are unsure about others, only select the ones you are sure about. The information was collected from participants who indicated they were not adopted as a child, as defined by their answers to ~F1767~ and who indicated whether their natural mother was still alive or had died, as defined by their answers to ~F1835~. Note that although Prostate cancer is present in ~C1010~, participants were not presented with this option when selecting Mother illnesses.-Variable type:binary
Reason for glasses/contact lenses: For short-sightedness, i.e. only or mainly for distance viewing such as driving, cinema etc (called 'myopia')	UK Biobank	0.1831	0.03708	4.936	7.956e-07	0.025	0.002037	1.078	0.009479	0.005817	0.006692	360677	29318	331359	https://docs.google.com/spreadsheets/d/1kvPoupSzsSFBNSztMzl04xMoSC3Kcx3CrjVf4yBmESU/edit?ts=5b5f17db#gid=227859291	PHESANT Transformation:6147_0 || CAT-MUL-BINARY-VAR 1 || Indicator name x2207_0_0 || Remove indicator var NAs: 179 || Remove indicator var <0: 338 || Removed 0 examples != 1 but with missing value (<0) || sample 331359/29318(360677) ||-Notes:ACE touchscreen question Why were you prescribed glasses/contacts? (You can select more than one answer) The following checks were performed: If code -1 was selected, then no additional choices were allowed. If code -3 was selected, then no additional choices were allowed. ~F6147~ was collected from participants who indicated they wear glasses or contact lenses to correct their vision, as defined by their answers to ~F2207~-Variable type:binary
Knee pain for 3+ months	UK Biobank	-0.3914	0.07992	-4.898	9.696e-07	0.02553	0.00656	0.9979	0.007377	0.0149	0.005345	76000	59814	16186	https://docs.google.com/spreadsheets/d/1kvPoupSzsSFBNSztMzl04xMoSC3Kcx3CrjVf4yBmESU/edit?ts=5b5f17db#gid=227859291	PHESANT Transformation:3773_0|| CAT-SINGLE || Inc(>=10): 1(59814) || Inc(>=10): 0(16186) || CAT-SINGLE-BINARY || sample 16186/59814(76000) ||-Notes:ACE touchscreen question Have you had knee pains for more than 3 months? ~F3773~ was collected from participants who indicated that in the last month they experienced knee pain that interfered with their usual activities, as defined by their answers to ~F6159~-Variable type:binary
Treatment/medication code: diclofenac	UK Biobank	-0.2743	0.05632	-4.87	1.113e-06	0.007662	0.001386	0.9924	0.007721	0.01173	0.005674	361141	7545	353596	https://docs.google.com/spreadsheets/d/1kvPoupSzsSFBNSztMzl04xMoSC3Kcx3CrjVf4yBmESU/edit?ts=5b5f17db#gid=227859291	PHESANT Transformation:20003_0 || CAT-MUL-BINARY-VAR 1140884488 || Indicator name x137_0_0 || Remove indicator var NAs: 53 || Remove indicator var <0: 0 || Removed 0 examples != 1140884488 but with missing value (<0) || sample 353596/7545(361141) ||-Notes:Code for treatment Negative codes indicate free-text entry.-Variable type:binary
Meniscus derangement	UK Biobank	-0.2069	0.0425	-4.869	1.123e-06	0.01253	0.001979	1.003	0.008042	0.01047	0.005898	361194	10831	350363	https://docs.google.com/spreadsheets/d/1kvPoupSzsSFBNSztMzl04xMoSC3Kcx3CrjVf4yBmESU/edit?ts=5b5f17db#gid=227859291	PHESANT Transformation:NA-Notes:NA-Variable type:categorical-Phenotype ID:M13_MENISCUSDERANGEMENTS
Diagnoses - main ICD10: K22 Other diseases of oesophagus	UK Biobank	-0.2833	0.05831	-4.859	1.183e-06	0.007056	0.001595	1.01	0.007837	0.01401	0.006002	361194	5494	355700	https://docs.google.com/spreadsheets/d/1kvPoupSzsSFBNSztMzl04xMoSC3Kcx3CrjVf4yBmESU/edit?ts=5b5f17db#gid=227859291	PHESANT Transformation:NA-Notes:NA-Variable type:categorical-Phenotype ID:K22
Illness, injury, bereavement, stress in last 2 years: Death of a close relative	UK Biobank	-0.3287	0.06789	-4.842	1.286e-06	0.006292	0.001502	1.005	0.007403	0.007012	0.006146	358836	75305	283531	https://docs.google.com/spreadsheets/d/1kvPoupSzsSFBNSztMzl04xMoSC3Kcx3CrjVf4yBmESU/edit?ts=5b5f17db#gid=227859291	PHESANT Transformation:6145_0 || CAT-MUL-BINARY-VAR 3 || NO_NAN Remove NA participants 512 || Removed 1846 examples != 3 but with missing value (<0) || sample 283531/75305(358836) ||-Notes:ACE touchscreen question In the last 2 years have you experienced any of the following? (You can select more than one answer) The following checks were performed: If code -7 was selected, then no additional choices were allowed. If code -3 was selected, then no additional choices were allowed.-Variable type:binary
Final attempt correct: yes	UK Biobank	0.2985	0.06171	4.837	1.318e-06	0.02049	0.004495	1.004	0.007486	-0.006034	0.005612	119729	115007	4722	https://docs.google.com/spreadsheets/d/1kvPoupSzsSFBNSztMzl04xMoSC3Kcx3CrjVf4yBmESU/edit?ts=5b5f17db#gid=227859291	PHESANT Transformation:4294_0 || CAT-SINGLE || CAT-SINGLE-BINARY-VAR: 1 || Inc(>=10): 1(115007) ||-Notes:True if final answer given was correct.-Variable type:binary
Treatment/medication code: aspirin	UK Biobank	-0.1666	0.03446	-4.836	1.323e-06	0.02259	0.001898	1.01	0.007979	-0.008131	0.006409	361141	48081	313060	https://docs.google.com/spreadsheets/d/1kvPoupSzsSFBNSztMzl04xMoSC3Kcx3CrjVf4yBmESU/edit?ts=5b5f17db#gid=227859291	PHESANT Transformation:20003_0 || CAT-MUL-BINARY-VAR 1140868226 || Indicator name x137_0_0 || Remove indicator var NAs: 53 || Remove indicator var <0: 0 || Removed 0 examples != 1140868226 but with missing value (<0) || sample 313060/48081(361141) ||-Notes:Code for treatment Negative codes indicate free-text entry.-Variable type:binary
Medication for pain relief, constipation, heartburn: Omeprazole (e.g. Zanprol)	UK Biobank	-0.2062	0.04285	-4.813	1.486e-06	0.01792	0.00158	1.025	0.008323	0.003179	0.006229	357084	21464	335620	https://docs.google.com/spreadsheets/d/1kvPoupSzsSFBNSztMzl04xMoSC3Kcx3CrjVf4yBmESU/edit?ts=5b5f17db#gid=227859291	PHESANT Transformation:6154_0 || CAT-MUL-BINARY-VAR 5 || NO_NAN Remove NA participants 514 || Removed 3596 examples != 5 but with missing value (<0) || sample 335620/21464(357084) ||-Notes:ACE touchscreen question Do you regularly take any of the following? (You can select more than one answer) The following checks were performed: If code -7 was selected, then no additional choices were allowed. If code -1 was selected, then no additional choices were allowed. If code -3 was selected, then no additional choices were allowed. If the participant activated the Help button they were shown the message: Some over the counter medicines are known by other names. Please enter the corresponding name if you take any of the following REGULARLY (that is, most days of the week for the last 4 weeks): Aspirin: Alka Rapid Crystals, Alka-Seltzer XS, Anadin Extra, Anadin Original, Askit powders, Aspro Clear, Codis 500, Disprin, Disprin Extra Ibuprofen: Anadin Ultra, Anadin Ibuprofen, Cuprofen Plus, Nurofen, Solpaflex, Ibuleve Paracetamol: Anadin Extra, Hedex Extra, Panadol, Paracodol, Paramol, Solpadeine, Syndol, Veganin, Feminax, Midrid, Migraleve Codeine: Codis 500, Cuprofen Plus, Nurofen Plus, Panadol Ultra, Paracodol, Paramol, Solpadeine Max, Sopadeine Plus, Solpafelx, Syndol, Veganin, Feminax, Migraleve-Variable type:binary
Other eye problems	UK Biobank	-0.2471	0.0517	-4.78	1.751e-06	0.009187	0.001602	1.024	0.007984	0.006558	0.005877	360134	51720	308414	https://docs.google.com/spreadsheets/d/1kvPoupSzsSFBNSztMzl04xMoSC3Kcx3CrjVf4yBmESU/edit?ts=5b5f17db#gid=227859291	PHESANT Transformation:2227_0|| CAT-SINGLE || Inc(>=10): 1(51720) || Inc(>=10): 0(308414) || CAT-SINGLE-BINARY || sample 308414/51720(360134) ||-Notes:ACE touchscreen question Do you have any other problems with your eyes or eyesight?-Variable type:binary
Leisure/social activities: None of the above	UK Biobank	-0.151	0.03166	-4.771	1.834e-06	0.03603	0.002177	1.014	0.008983	0.00325	0.006856	360063	108704	251359	https://docs.google.com/spreadsheets/d/1kvPoupSzsSFBNSztMzl04xMoSC3Kcx3CrjVf4yBmESU/edit?ts=5b5f17db#gid=227859291	PHESANT Transformation:6160_0 || CAT-MUL-BINARY-VAR 100 || NO_NAN Remove NA participants 177 || Removed 954 examples != 100 but with missing value (<0) || sample 251359/108704(360063) ||-Notes:ACE touchscreen question Which of the following do you attend once a week or more often? (You can select more than one) The following checks were performed: If code -7 was selected, then no additional choices were allowed. If code -3 was selected, then no additional choices were allowed. If the participant activated the Help button they were shown the message: If this varies, please think about activities in the last year.-Variable type:binary
Never eat eggs, dairy, wheat, sugar: Dairy products	UK Biobank	-0.586	0.123	-4.763	1.912e-06	0.003405	0.001318	1.013	0.007185	0.003996	0.005574	359777	7923	351854	https://docs.google.com/spreadsheets/d/1kvPoupSzsSFBNSztMzl04xMoSC3Kcx3CrjVf4yBmESU/edit?ts=5b5f17db#gid=227859291	PHESANT Transformation:6144_0 || CAT-MUL-BINARY-VAR 2 || NO_NAN Remove NA participants 1417 || Removed 0 examples != 2 but with missing value (<0) || sample 351854/7923(359777) ||-Notes:ACE touchscreen question Which of the following do you NEVER eat? (You can select more than one answer) The following checks were performed: If code 5 was selected, then no additional choices were allowed. If code -3 was selected, then no additional choices were allowed.-Variable type:binary
Low back pain	UK Biobank	-0.225	0.04741	-4.745	2.083e-06	0.01081	0.001591	0.9877	0.007614	-0.002307	0.006029	361194	5423	355771	https://docs.google.com/spreadsheets/d/1kvPoupSzsSFBNSztMzl04xMoSC3Kcx3CrjVf4yBmESU/edit?ts=5b5f17db#gid=227859291	PHESANT Transformation:NA-Notes:NA-Variable type:categorical-Phenotype ID:M13_LOWBACKPAIN
FI11 : antonym	UK Biobank	0.5387	0.1136	4.742	2.115e-06	0.1022	0.03862	0.9972	0.007007	-0.01114	0.005659	12493	8943	3550	https://docs.google.com/spreadsheets/d/1kvPoupSzsSFBNSztMzl04xMoSC3Kcx3CrjVf4yBmESU/edit?ts=5b5f17db#gid=227859291	PHESANT Transformation:5779_0|| CAT-SINGLE || reassignments: 1=0|2=0|3=0|4=0|5=1|-1=0 || Inc(>=10): 1(8943) || Inc(>=10): 0(3550) || CAT-SINGLE-BINARY || sample 3550/8943(12493) ||-Notes:ACE touchscreen question Relaxed means the opposite of?. Part 11 of Fluid Intelligence test. Offered choice from Calm, Anxious, Cool, Worried, Tense.-Variable type:binary
Other serious medical condition/disability diagnosed by doctor	UK Biobank	-0.1648	0.03479	-4.738	2.154e-06	0.02522	0.001777	1.016	0.00859	-0.007503	0.006268	354588	72965	281623	https://docs.google.com/spreadsheets/d/1kvPoupSzsSFBNSztMzl04xMoSC3Kcx3CrjVf4yBmESU/edit?ts=5b5f17db#gid=227859291	PHESANT Transformation:2473_0|| CAT-SINGLE || Inc(>=10): 0(281623) || Inc(>=10): 1(72965) || CAT-SINGLE-BINARY || sample 281623/72965(354588) ||-Notes:ACE touchscreen question Has a doctor ever told you that you have had any other serious medical conditions or disabilities? If the participant activated the Help button they were shown the message: If you are not sure if you have a serious illness or you are not sure that you have had one of the conditions listed previously, enter Do not know and you will be asked about this by an interviewer later in this visit.-Variable type:binary
Ever suffered mental distress preventing usual activities	UK Biobank	-0.1791	0.03785	-4.732	2.223e-06	0.06254	0.005058	1.006	0.008092	0.01243	0.006374	116527	38681	77846	https://docs.google.com/spreadsheets/d/1kvPoupSzsSFBNSztMzl04xMoSC3Kcx3CrjVf4yBmESU/edit?ts=5b5f17db#gid=227859291	PHESANT Transformation:20500_0|| CAT-SINGLE || Inc(>=10): 0(77846) || Inc(>=10): 1(38681) || CAT-SINGLE-BINARY || sample 77846/38681(116527) ||-Notes:Question asked: In your life, have you suffered from a period of mental distress that prevented you from doing your usual activities?-Variable type:binary
Seen a psychiatrist for nerves, anxiety, tension or depression	UK Biobank	-0.1442	0.03048	-4.73	2.25e-06	0.03136	0.002258	1.001	0.009407	-0.001452	0.006255	359535	41233	318302	https://docs.google.com/spreadsheets/d/1kvPoupSzsSFBNSztMzl04xMoSC3Kcx3CrjVf4yBmESU/edit?ts=5b5f17db#gid=227859291	PHESANT Transformation:2100_0|| CAT-SINGLE || Inc(>=10): 0(318302) || Inc(>=10): 1(41233) || CAT-SINGLE-BINARY || sample 318302/41233(359535) ||-Notes:ACE touchscreen question Have you ever seen a psychiatrist for nerves, anxiety, tension or depression?-Variable type:binary
Diabetes diagnosed by doctor	UK Biobank	-0.1338	0.02832	-4.724	2.311e-06	0.04298	0.002544	1.049	0.01216	-0.004996	0.006158	360192	17275	342917	https://docs.google.com/spreadsheets/d/1kvPoupSzsSFBNSztMzl04xMoSC3Kcx3CrjVf4yBmESU/edit?ts=5b5f17db#gid=227859291	PHESANT Transformation:2443_0|| CAT-SINGLE || Inc(>=10): 0(342917) || Inc(>=10): 1(17275) || CAT-SINGLE-BINARY || sample 342917/17275(360192) ||-Notes:ACE touchscreen question Has a doctor ever told you that you have diabetes? If the participant activated the Help button they were shown the message: If you are unsure if you have been told you had diabetes, select Do not know and you will be asked about this by an interviewer later during this visit.-Variable type:binary
Time to answer	UK Biobank	-0.2692	0.05706	-4.719	2.373e-06	0.02629	0.005088	1.065	0.008093	0.01339	0.005791	119729	NA	NA	https://docs.google.com/spreadsheets/d/1kvPoupSzsSFBNSztMzl04xMoSC3Kcx3CrjVf4yBmESU/edit?ts=5b5f17db#gid=227859291	PHESANT Transformation:4288_0|| INTEGER || CONTINUOUS || ||-Notes:Time between completing initial prompt and displaying answer-Variable type:continuous_raw
Other specific joint derangements/joint disorders	UK Biobank	-0.4628	0.09822	-4.712	2.453e-06	0.004339	0.001483	1.013	0.007433	0.006717	0.005619	361194	7943	353251	https://docs.google.com/spreadsheets/d/1kvPoupSzsSFBNSztMzl04xMoSC3Kcx3CrjVf4yBmESU/edit?ts=5b5f17db#gid=227859291	PHESANT Transformation:NA-Notes:NA-Variable type:categorical-Phenotype ID:M13_JOINTOTH
Types of physical activity in last 4 weeks: Strenuous sports	UK Biobank	0.1743	0.03707	4.704	2.556e-06	0.02361	0.001646	1.017	0.007505	-0.002288	0.006798	359263	37297	321966	https://docs.google.com/spreadsheets/d/1kvPoupSzsSFBNSztMzl04xMoSC3Kcx3CrjVf4yBmESU/edit?ts=5b5f17db#gid=227859291	PHESANT Transformation:6164_0 || CAT-MUL-BINARY-VAR 3 || NO_NAN Remove NA participants 1592 || Removed 339 examples != 3 but with missing value (<0) || sample 321966/37297(359263) || SKIP_val:-3 < 0 ||-Notes:ACE touchscreen question In the last 4 weeks did you spend any time doing the following? (You can select more than one answer) The following checks were performed: If code -7 was selected, then no additional choices were allowed. If code -3 was selected, then no additional choices were allowed. If the participant activated the Help button they were shown the message: Strenuous sports include sports that make you sweat or breathe hard. Heavy DIY includes chopping wood, home or car maintenance, lifting heavy objects or using heavy tools.-Variable type:binary
FI1 : numeric addition test	UK Biobank	0.6185	0.132	4.685	2.798e-06	0.01162	0.003987	1.003	0.00734	-0.006263	0.00593	116723	111965	4758	https://docs.google.com/spreadsheets/d/1kvPoupSzsSFBNSztMzl04xMoSC3Kcx3CrjVf4yBmESU/edit?ts=5b5f17db#gid=227859291	PHESANT Transformation:4935_0|| CAT-SINGLE || reassignments: 13=0|14=0|15=1|16=0|17=0|-1=0 || Inc(>=10): 1(111965) || Inc(>=10): 0(4758) || CAT-SINGLE-BINARY || sample 4758/111965(116723) ||-Notes:ACE touchscreen question Add the following numbers together: 1 2 3 4 5 - is the answer?. Part 1 of Fluid Intelligence test. Asked to choose from 13, 14, 15, 16 or 17.-Variable type:binary
Manifestations of mania or irritability: I needed less sleep than usual	UK Biobank	-0.3325	0.07116	-4.672	2.982e-06	0.02015	0.004886	0.9923	0.008599	0.008621	0.005633	114422	3777	110645	https://docs.google.com/spreadsheets/d/1kvPoupSzsSFBNSztMzl04xMoSC3Kcx3CrjVf4yBmESU/edit?ts=5b5f17db#gid=227859291	PHESANT Transformation:20548_0 || CAT-MUL-BINARY-VAR 5 || Indicator name x20502_0_0 || Remove indicator var NAs: 243128 || Remove indicator var <0: 3644 || Removed 0 examples != 5 but with missing value (<0) || sample 110645/3777(114422) ||-Notes:Question asked: Please try to remember a period when you were in a high or irritable state and select all of the following that apply: Participant was offered a set of options which have been combined here into a single answer Question was asked when ~F20501~ was Yes or ~F20502~ was Yes.-Variable type:binary
Tense, sore, or aching muscles during worst period of anxiety	UK Biobank	-0.2918	0.06256	-4.664	3.108e-06	0.07463	0.01544	0.9935	0.007395	-0.0003352	0.00571	33301	12996	20305	https://docs.google.com/spreadsheets/d/1kvPoupSzsSFBNSztMzl04xMoSC3Kcx3CrjVf4yBmESU/edit?ts=5b5f17db#gid=227859291	PHESANT Transformation:20417_0|| CAT-SINGLE || Inc(>=10): 1(12996) || Inc(>=10): 0(20305) || CAT-SINGLE-BINARY || sample 20305/12996(33301) ||-Notes:Question asked: When you were worried or anxious, were you also: Having tense, sore, or aching muscles? Question was asked when ~F20425~ was Yes or ~F20420~ was at least 6 months.-Variable type:binary
Immature reticulocyte fraction	UK Biobank	-0.1226	0.02633	-4.658	3.196e-06	0.1098	0.01231	1.197	0.07414	-0.004142	0.008686	344728	NA	NA	https://docs.google.com/spreadsheets/d/1kvPoupSzsSFBNSztMzl04xMoSC3Kcx3CrjVf4yBmESU/edit?ts=5b5f17db#gid=227859291	PHESANT Transformation:30280_0|| CONTINUOUS MAIN || CONTINUOUS || ||-Notes:Result of Immature Reticulocytes Fraction assay, performed on blood sample, obtained from UK Biobank assessment centre visit. Immature Reticulocytes Fraction (Percentage) is an indication of new reticulocyte synthesis and is calculated from the reticulocytes (Percentage) as the total number of reticulocyte events in the outermost light scattering region, corresponding to immature reticulocytes, relative to the total number of reticulocytes and is reported as this ratio.-Variable type:continuous_raw
Diagnoses - main ICD10: K29 Gastritis and duodenitis	UK Biobank	-0.2269	0.04873	-4.655	3.238e-06	0.01027	0.001543	1.006	0.007862	0.006652	0.00624	361194	12678	348516	https://docs.google.com/spreadsheets/d/1kvPoupSzsSFBNSztMzl04xMoSC3Kcx3CrjVf4yBmESU/edit?ts=5b5f17db#gid=227859291	PHESANT Transformation:NA-Notes:NA-Variable type:categorical-Phenotype ID:K29
Own or rent accommodation lived in: Own outright (by you or someone in your household)	UK Biobank	0.1367	0.02948	4.636	3.545e-06	0.03332	0.001923	1.003	0.008584	-0.004554	0.005742	356340	193358	162982	https://docs.google.com/spreadsheets/d/1kvPoupSzsSFBNSztMzl04xMoSC3Kcx3CrjVf4yBmESU/edit?ts=5b5f17db#gid=227859291	PHESANT Transformation:680_0 || CAT-SINGLE || CAT-SINGLE-BINARY-VAR: 1 || Inc(>=10): 1(193358) ||-Notes:ACE touchscreen question Do you own or rent the accommodation that you live in? If the participant activated the Help button they were shown the message: Please select: - Own outright if you or someone in your household owns the accommodation that you live in. - Own with mortagage if you or someone in your household has a mortagage on the accommodation that you live in. ~F680~ was collected from participants except those who indicated they were living in a sheltered accommodation or in a care home, as defined by their answers to ~F670~-Variable type:binary
Age of primiparous women at birth of child	UK Biobank	0.3401	0.07355	4.624	3.758e-06	0.09227	0.0202	1.006	0.0078	-0.002862	0.005701	25545	NA	NA	https://docs.google.com/spreadsheets/d/1kvPoupSzsSFBNSztMzl04xMoSC3Kcx3CrjVf4yBmESU/edit?ts=5b5f17db#gid=227859291	PHESANT Transformation:3872_0|| INTEGER || reassignments: -4=NA|-3=NA || CONTINUOUS || ||-Notes:ACE touchscreen question How old were you when you had your child? The following checks were performed: If answer If answer > Participants age then rejected If answer > 65 then rejected If answer If answer If answer > 48 then participant asked to confirm If answer > Age when periods stopped then participant asked to confirm ~F3872~ was collected from women who indicated they had given birth to only one child, as defined by their answers to ~F2734~-Variable type:continuous_raw
Final attempt correct: no	UK Biobank	-0.2862	0.06217	-4.604	4.146e-06	0.02007	0.004521	1.003	0.007593	0.004505	0.005646	119729	4581	115148	https://docs.google.com/spreadsheets/d/1kvPoupSzsSFBNSztMzl04xMoSC3Kcx3CrjVf4yBmESU/edit?ts=5b5f17db#gid=227859291	PHESANT Transformation:4294_0 || CAT-SINGLE || CAT-SINGLE-BINARY-VAR: 0 || Inc(>=10): 0(4581) ||-Notes:True if final answer given was correct.-Variable type:binary
Illnesses of father: Lung cancer	UK Biobank	-0.2007	0.04369	-4.595	4.327e-06	0.01447	0.001892	0.9892	0.008131	0.01272	0.005639	314072	29206	284866	https://docs.google.com/spreadsheets/d/1kvPoupSzsSFBNSztMzl04xMoSC3Kcx3CrjVf4yBmESU/edit?ts=5b5f17db#gid=227859291	PHESANT Transformation:20107_0 || CAT-MUL-BINARY-VAR 3 || NO_NAN Remove NA participants 9656 || Removed 37466 examples != 3 but with missing value (<0) || sample 284866/29206(314072) ||-Notes:This field contains the combined results of 2 ACE touchscreen questions, both asked Has/did your father ever suffer from? (You can select more than one answer) for different sets of illnesses. For convenience, the illnesses were arbitrarily divided into two sets: Group 1 : Heart disease, Stroke, High blood pressure, Chronic bronchitis/emphysema, Alzheimer's disease/dementia, Diabetes. Group 2 : Parkinson's disease, Severe Depression, Lung cancer, Bowel cancer, Prostate cancer. If any of codes -11, -13 or -17 were selected then no additional Group 1 choices were allowed. If any of codes -21, -23 or -27 were selected then no additional Group 2 choices were allowed. If the participant activated the Help button they were shown the message: Answer this question for blood relations only. If you are not sure if your father suffered from any of the listed illnesses please select Do not know. If you know your father suffered from certain listed illnesses but are unsure about others, only select the ones you are sure about. The information was collected from participants who indicated they were not adopted as a child, as defined by their answers to ~F1767~ and who indicated whether their natural father was still alive or had died, as defined by their answers to ~F1797~. Note that although Breast cancer is present in ~C1010~, participants were not presented with this option when selecting Father illnesses.-Variable type:binary
Home area population density - urban or rural: Scotland - Large Urban Area	UK Biobank	0.2545	0.05541	4.592	4.387e-06	0.008585	0.001855	1.255	0.009019	-0.007361	0.006299	357712	20931	336781	https://docs.google.com/spreadsheets/d/1kvPoupSzsSFBNSztMzl04xMoSC3Kcx3CrjVf4yBmESU/edit?ts=5b5f17db#gid=227859291	PHESANT Transformation:20118_0 || CAT-SINGLE || CAT-SINGLE-BINARY-VAR: 11 || Inc(>=10): 11(20931) ||-Notes:The classification is derived by combining each participants home postcode with data generated from the 2001 census from the Office of National Statistics, using the Geoconvert tool from Census Dissemination Unit .-Variable type:binary
Illnesses of siblings: Heart disease	UK Biobank	-0.202	0.04402	-4.589	4.447e-06	0.01742	0.002225	1.009	0.008003	0.0004615	0.00576	280784	28696	252088	https://docs.google.com/spreadsheets/d/1kvPoupSzsSFBNSztMzl04xMoSC3Kcx3CrjVf4yBmESU/edit?ts=5b5f17db#gid=227859291	PHESANT Transformation:20111_0 || CAT-MUL-BINARY-VAR 1 || NO_NAN Remove NA participants 52692 || Removed 27718 examples != 1 but with missing value (<0) || sample 252088/28696(280784) ||-Notes:This field contains the combined results of 2 ACE touchscreen questions, both asked Have any of your brothers or sisters suffered from any of the following diseases? (You can select more than one answer) for different sets of illnesses. For convenience, the illnesses were arbitrarily divided into two sets: Group 1 : Heart disease, Stroke, High blood pressure, Chronic bronchitis/emphysema, Alzheimer's disease/dementia, Diabetes. Group 2 : Parkinson's disease, Severe Depression, Lung cancer, Bowel cancer, Prostate cancer, Breast cancer. If any of codes -11, -13 or -17 were selected then no additional Group 1 choices were allowed. If any of codes -21, -23 or -27 were selected then no additional Group 2 choices were allowed. If the participant activated the Help button they were shown the message: Answer this question for blood relations only. Include any sisters or brothers who have died. If you are not sure if your sisters or brothers suffered from any of the listed illnesses please select Do not know. If more than one sister or brother has suffered from any of the listed illnesses, you only need to select the illness once. The information was collected from participants who indicated they were not adopted as a child, as defined by their answers to ~F1767~ and that they had at least one natural brother or sister, as defined by their answers to ~F1873~ and ~F1883~.-Variable type:binary
Workplace very hot: Rarely/never	UK Biobank	0.2984	0.06514	4.58	4.641e-06	0.02914	0.006404	1.011	0.007463	-0.002271	0.006403	90644	68705	21939	https://docs.google.com/spreadsheets/d/1kvPoupSzsSFBNSztMzl04xMoSC3Kcx3CrjVf4yBmESU/edit?ts=5b5f17db#gid=227859291	PHESANT Transformation:22608_0 || CAT-MUL-BINARY-VAR 0 || NO_NAN Remove NA participants 270293 || Removed 257 examples != 0 but with missing value (<0) || sample 21939/68705(90644) ||-Notes:Participant asked Thinking about the place where you worked: Was it very hot? Participants were allowed to skip answering this question.-Variable type:binary
Medication for cholesterol, blood pressure, diabetes, or take exogenous hormones: None of the above	UK Biobank	0.1501	0.03284	4.572	4.835e-06	0.06803	0.004792	1.019	0.01063	-0.007376	0.006341	193148	133338	59810	https://docs.google.com/spreadsheets/d/1kvPoupSzsSFBNSztMzl04xMoSC3Kcx3CrjVf4yBmESU/edit?ts=5b5f17db#gid=227859291	PHESANT Transformation:6153_0 || CAT-MUL-BINARY-VAR 100 || NO_NAN Remove NA participants 167294 || Removed 752 examples != 100 but with missing value (<0) || sample 59810/133338(193148) ||-Notes:ACE touchscreen question Do you regularly take any of the following medications? (You can select more than one answer) The following checks were performed: If code -7 was selected, then no additional choices were allowed. If code -1 was selected, then no additional choices were allowed. If code -3 was selected, then no additional choices were allowed. If the participant activated the Help button they were shown the message: If you are not sure if you take any of the types of medications, enter Do not know. You will be asked to provide all of the medications that you take later in the visit.-Variable type:binary
Types of physical activity in last 4 weeks: None of the above	UK Biobank	-0.1754	0.03865	-4.539	5.645e-06	0.02303	0.001742	1.016	0.008236	-0.003355	0.005795	359263	21255	338008	https://docs.google.com/spreadsheets/d/1kvPoupSzsSFBNSztMzl04xMoSC3Kcx3CrjVf4yBmESU/edit?ts=5b5f17db#gid=227859291	PHESANT Transformation:6164_0 || CAT-MUL-BINARY-VAR 100 || NO_NAN Remove NA participants 1592 || Removed 339 examples != 100 but with missing value (<0) || sample 338008/21255(359263) ||-Notes:ACE touchscreen question In the last 4 weeks did you spend any time doing the following? (You can select more than one answer) The following checks were performed: If code -7 was selected, then no additional choices were allowed. If code -3 was selected, then no additional choices were allowed. If the participant activated the Help button they were shown the message: Strenuous sports include sports that make you sweat or breathe hard. Heavy DIY includes chopping wood, home or car maintenance, lifting heavy objects or using heavy tools.-Variable type:binary
Diagnoses - main ICD10: K62 Other diseases of anus and rectum	UK Biobank	-0.3702	0.08183	-4.524	6.063e-06	0.0043	0.001475	1.003	0.007669	0.01175	0.005388	361194	13882	347312	https://docs.google.com/spreadsheets/d/1kvPoupSzsSFBNSztMzl04xMoSC3Kcx3CrjVf4yBmESU/edit?ts=5b5f17db#gid=227859291	PHESANT Transformation:NA-Notes:NA-Variable type:categorical-Phenotype ID:K62
Bring up phlegm/sputum/mucus on most days	UK Biobank	-0.3289	0.07284	-4.515	6.337e-06	0.02312	0.005337	1.015	0.008002	0.007227	0.005263	91787	7808	83979	https://docs.google.com/spreadsheets/d/1kvPoupSzsSFBNSztMzl04xMoSC3Kcx3CrjVf4yBmESU/edit?ts=5b5f17db#gid=227859291	PHESANT Transformation:22504_0|| CAT-SINGLE || reassignments: 9=NA || Inc(>=10): 1(7808) || Inc(>=10): 0(83979) || CAT-SINGLE-BINARY || sample 83979/7808(91787) ||-Notes:Participant asked Do you bring up phlegm/sputum/mucus on most days?-Variable type:binary
Diseases of the circulatory system	UK Biobank	-0.1675	0.03715	-4.51	6.478e-06	0.0257	0.001801	1.031	0.008198	-0.007311	0.006216	361194	60504	300690	https://docs.google.com/spreadsheets/d/1kvPoupSzsSFBNSztMzl04xMoSC3Kcx3CrjVf4yBmESU/edit?ts=5b5f17db#gid=227859291	PHESANT Transformation:NA-Notes:NA-Variable type:categorical-Phenotype ID:IX_CIRCULATORY
How are people in household related to participant: Grandchild	UK Biobank	-0.4808	0.1075	-4.471	7.776e-06	0.003434	0.001198	1.003	0.007071	0.003506	0.005371	358963	2907	356056	https://docs.google.com/spreadsheets/d/1kvPoupSzsSFBNSztMzl04xMoSC3Kcx3CrjVf4yBmESU/edit?ts=5b5f17db#gid=227859291	PHESANT Transformation:6141_0 || CAT-MUL-BINARY-VAR 6 || Indicator name x709_0_0 || Remove indicator var NAs: 1076 || Remove indicator var <0: 1155 || Removed 0 examples != 6 but with missing value (<0) || sample 356056/2907(358963) ||-Notes:ACE touchscreen question How are the other people who live with you related to you? (You can select more than one answer) The following checks were performed: If code -3 was selected, then no additional choices were allowed. If the participant activated the Help button they were shown the message: Please select all the options that apply. Answer this question considering all the people who you counted in the household in response to the previous question. ~F6141~ was collected from all participants except those who indicated they were living in a sheltered accommodation or in a care home, as defined by their answers to ~F670~ and living alone, as defined by their answers to ~F670~-Variable type:binary
Nitrogen dioxide air pollution; 2005	UK Biobank	0.1736	0.03884	4.47	7.822e-06	0.02145	0.002022	1.056	0.008835	-0.001563	0.006106	356078	NA	NA	https://docs.google.com/spreadsheets/d/1kvPoupSzsSFBNSztMzl04xMoSC3Kcx3CrjVf4yBmESU/edit?ts=5b5f17db#gid=227859291	PHESANT Transformation:24016_0|| CONTINUOUS MAIN || CONTINUOUS || ||-Notes:Nitrogen dioxide; Land Use Regression (LUR) estimate for annual average 2005.-Variable type:continuous_raw
Light smokers, at least 100 smokes in lifetime	UK Biobank	-0.1753	0.03925	-4.466	7.955e-06	0.07235	0.00756	1.011	0.00831	0.006286	0.006146	97021	44253	52768	https://docs.google.com/spreadsheets/d/1kvPoupSzsSFBNSztMzl04xMoSC3Kcx3CrjVf4yBmESU/edit?ts=5b5f17db#gid=227859291	PHESANT Transformation:2644_0|| CAT-SINGLE || Inc(>=10): 1(44253) || Inc(>=10): 0(52768) || CAT-SINGLE-BINARY || sample 52768/44253(97021) ||-Notes:ACE touchscreen question In your lifetime, have you smoked a total of at least 100 times? ~F2644~ was collected from participants who indicated they smoked occasionally or Just tried once or twice, as defined by their answers to ~F1249~-Variable type:binary
Sleep disorders (combined)	UK Biobank	-0.2719	0.0609	-4.465	8.004e-06	0.006369	0.001333	0.9983	0.006898	0.005434	0.005578	361194	2951	358243	https://docs.google.com/spreadsheets/d/1kvPoupSzsSFBNSztMzl04xMoSC3Kcx3CrjVf4yBmESU/edit?ts=5b5f17db#gid=227859291	PHESANT Transformation:NA-Notes:NA-Variable type:categorical-Phenotype ID:SLEEP
Diagnoses - main ICD10: K43 Ventral hernia	UK Biobank	-0.3039	0.06812	-4.461	8.145e-06	0.00494	0.00144	1.001	0.007671	0.007944	0.005494	361194	2249	358945	https://docs.google.com/spreadsheets/d/1kvPoupSzsSFBNSztMzl04xMoSC3Kcx3CrjVf4yBmESU/edit?ts=5b5f17db#gid=227859291	PHESANT Transformation:NA-Notes:NA-Variable type:categorical-Phenotype ID:K43
Factors influencing health status and contact with health services	UK Biobank	-0.2792	0.06264	-4.458	8.281e-06	0.00677	0.001513	1.015	0.008052	0.001179	0.005593	361194	45947	315247	https://docs.google.com/spreadsheets/d/1kvPoupSzsSFBNSztMzl04xMoSC3Kcx3CrjVf4yBmESU/edit?ts=5b5f17db#gid=227859291	PHESANT Transformation:NA-Notes:NA-Variable type:categorical-Phenotype ID:XXI_HEALTHFACTORS
Diagnoses - main ICD10: G47 Sleep disorders	UK Biobank	-0.2755	0.06189	-4.452	8.505e-06	0.006215	0.001334	0.9985	0.006912	0.005563	0.005546	361194	2723	358471	https://docs.google.com/spreadsheets/d/1kvPoupSzsSFBNSztMzl04xMoSC3Kcx3CrjVf4yBmESU/edit?ts=5b5f17db#gid=227859291	PHESANT Transformation:NA-Notes:NA-Variable type:categorical-Phenotype ID:G47
Manifestations of mania or irritability: I was easily distracted	UK Biobank	-0.2969	0.0667	-4.452	8.508e-06	0.02209	0.004888	0.9966	0.007247	0.004817	0.005629	114422	9162	105260	https://docs.google.com/spreadsheets/d/1kvPoupSzsSFBNSztMzl04xMoSC3Kcx3CrjVf4yBmESU/edit?ts=5b5f17db#gid=227859291	PHESANT Transformation:20548_0 || CAT-MUL-BINARY-VAR 7 || Indicator name x20502_0_0 || Remove indicator var NAs: 243128 || Remove indicator var <0: 3644 || Removed 0 examples != 7 but with missing value (<0) || sample 105260/9162(114422) ||-Notes:Question asked: Please try to remember a period when you were in a high or irritable state and select all of the following that apply: Participant was offered a set of options which have been combined here into a single answer Question was asked when ~F20501~ was Yes or ~F20502~ was Yes.-Variable type:binary
High light scatter reticulocyte percentage	UK Biobank	-0.1294	0.02909	-4.448	8.654e-06	0.06153	0.006746	1.078	0.03707	0.001487	0.006963	344729	NA	NA	https://docs.google.com/spreadsheets/d/1kvPoupSzsSFBNSztMzl04xMoSC3Kcx3CrjVf4yBmESU/edit?ts=5b5f17db#gid=227859291	PHESANT Transformation:30290_0|| CONTINUOUS MAIN || CONTINUOUS || ||-Notes:Result of High Light Scatter Reticulocytes Percentage assay, performed on blood sample, obtained from UK Biobank assessment centre visit. High Light Scatter Reticulocytes (Percentage) is computed as: (HLR / Total Erythrocytes) x 100.-Variable type:continuous_raw
Tea intake	UK Biobank	-0.1196	0.02689	-4.447	8.699e-06	0.05659	0.003627	0.99	0.01039	-0.002897	0.006916	349376	NA	NA	https://docs.google.com/spreadsheets/d/1kvPoupSzsSFBNSztMzl04xMoSC3Kcx3CrjVf4yBmESU/edit?ts=5b5f17db#gid=227859291	PHESANT Transformation:1488_0|| INTEGER || reassignments: -1=NA|-3=NA|-10=NA || CONTINUOUS || ||-Notes:ACE touchscreen question How many cups of tea do you drink each DAY? (Include black and green tea) The following checks were performed: If answer If answer > 99 then rejected If answer > 20 then participant asked to confirm If the participant activated the Help button they were shown the message: Please provide an average considering your intake over the last year. If you are unsure, please provide an estimate or select Do not know.-Variable type:continuous_raw
Diagnoses - main ICD10: M25 Other joint disorders, not elsewhere classified	UK Biobank	-0.5048	0.1136	-4.444	8.842e-06	0.003732	0.001433	1.012	0.007261	0.008036	0.005558	361194	7218	353976	https://docs.google.com/spreadsheets/d/1kvPoupSzsSFBNSztMzl04xMoSC3Kcx3CrjVf4yBmESU/edit?ts=5b5f17db#gid=227859291	PHESANT Transformation:NA-Notes:NA-Variable type:categorical-Phenotype ID:M25
Treatment/medication code: metformin	UK Biobank	-0.1375	0.03104	-4.43	9.437e-06	0.03037	0.001948	1.028	0.01056	-0.005124	0.005733	361141	8968	352173	https://docs.google.com/spreadsheets/d/1kvPoupSzsSFBNSztMzl04xMoSC3Kcx3CrjVf4yBmESU/edit?ts=5b5f17db#gid=227859291	PHESANT Transformation:20003_0 || CAT-MUL-BINARY-VAR 1140884600 || Indicator name x137_0_0 || Remove indicator var NAs: 53 || Remove indicator var <0: 0 || Removed 0 examples != 1140884600 but with missing value (<0) || sample 352173/8968(361141) ||-Notes:Code for treatment Negative codes indicate free-text entry.-Variable type:binary
Diagnoses - main ICD10: M23 Internal derangement of knee	UK Biobank	-0.1873	0.0423	-4.428	9.52e-06	0.01323	0.001948	1.001	0.008412	0.009029	0.005898	361194	11831	349363	https://docs.google.com/spreadsheets/d/1kvPoupSzsSFBNSztMzl04xMoSC3Kcx3CrjVf4yBmESU/edit?ts=5b5f17db#gid=227859291	PHESANT Transformation:NA-Notes:NA-Variable type:categorical-Phenotype ID:M23
Other soft tissue disorders, not elsewhere classified	UK Biobank	-0.3313	0.07513	-4.409	1.036e-05	0.004867	0.001455	1.009	0.007467	0.009573	0.005819	361194	7233	353961	https://docs.google.com/spreadsheets/d/1kvPoupSzsSFBNSztMzl04xMoSC3Kcx3CrjVf4yBmESU/edit?ts=5b5f17db#gid=227859291	PHESANT Transformation:NA-Notes:NA-Variable type:categorical-Phenotype ID:M13_SOFTTISSUEOTH
Diagnoses - main ICD10: M79 Other soft tissue disorders, not elsewhere classified	UK Biobank	-0.3313	0.07513	-4.409	1.036e-05	0.004867	0.001455	1.009	0.007467	0.009573	0.005819	361194	6946	354248	https://docs.google.com/spreadsheets/d/1kvPoupSzsSFBNSztMzl04xMoSC3Kcx3CrjVf4yBmESU/edit?ts=5b5f17db#gid=227859291	PHESANT Transformation:NA-Notes:NA-Variable type:categorical-Phenotype ID:M79
Medication for cholesterol, blood pressure or diabetes: None of the above	UK Biobank	0.1249	0.02838	4.401	1.078e-05	0.0984	0.005723	1.048	0.01297	-0.006174	0.006581	165340	110372	54968	https://docs.google.com/spreadsheets/d/1kvPoupSzsSFBNSztMzl04xMoSC3Kcx3CrjVf4yBmESU/edit?ts=5b5f17db#gid=227859291	PHESANT Transformation:6177_0 || CAT-MUL-BINARY-VAR 100 || NO_NAN Remove NA participants 194414 || Removed 1440 examples != 100 but with missing value (<0) || sample 54968/110372(165340) ||-Notes:ACE touchscreen question Do you regularly take any of the following medications? (you can select more than one answer) The following checks were performed: If code -7 was selected, then no additional choices were allowed. If code -1 was selected, then no additional choices were allowed. If code -3 was selected, then no additional choices were allowed. If the participant activated the Help button they were shown the message: If you are not sure if you take any of the types of medications, enter Do not know. You will be asked to provide all of the medications that you take later in the visit.-Variable type:binary
Ischaemic heart disease, wide definition	UK Biobank	-0.1441	0.03276	-4.398	1.092e-05	0.03312	0.002865	1.023	0.01051	0.003125	0.006863	361194	20857	340337	https://docs.google.com/spreadsheets/d/1kvPoupSzsSFBNSztMzl04xMoSC3Kcx3CrjVf4yBmESU/edit?ts=5b5f17db#gid=227859291	PHESANT Transformation:NA-Notes:NA-Variable type:categorical-Phenotype ID:I9_IHD
Diagnoses - main ICD10: I20 Angina pectoris	UK Biobank	-0.2016	0.04591	-4.392	1.123e-05	0.01306	0.001798	1.002	0.008921	0.004076	0.006233	361194	6246	354948	https://docs.google.com/spreadsheets/d/1kvPoupSzsSFBNSztMzl04xMoSC3Kcx3CrjVf4yBmESU/edit?ts=5b5f17db#gid=227859291	PHESANT Transformation:NA-Notes:NA-Variable type:categorical-Phenotype ID:I20
Hernia	UK Biobank	-0.1735	0.03961	-4.38	1.189e-05	0.01681	0.002332	1.015	0.009116	0.003035	0.006332	361194	26197	334997	https://docs.google.com/spreadsheets/d/1kvPoupSzsSFBNSztMzl04xMoSC3Kcx3CrjVf4yBmESU/edit?ts=5b5f17db#gid=227859291	PHESANT Transformation:NA-Notes:NA-Variable type:categorical-Phenotype ID:K11_HERNIA
Non-cancer illness code, self-reported: gastro-oesophageal reflux (gord) / gastric reflux	UK Biobank	-0.2048	0.04679	-4.377	1.206e-05	0.01087	0.001652	1.015	0.007706	-0.002735	0.00566	361141	15210	345931	https://docs.google.com/spreadsheets/d/1kvPoupSzsSFBNSztMzl04xMoSC3Kcx3CrjVf4yBmESU/edit?ts=5b5f17db#gid=227859291	PHESANT Transformation:20002_0 || CAT-MUL-BINARY-VAR 1138 || Indicator name x135_0_0 || Remove indicator var NAs: 53 || Remove indicator var <0: 0 || Removed 0 examples != 1138 but with missing value (<0) || sample 345931/15210(361141) ||-Notes:Code for non-cancer illness. If the participant was uncertain of the type of illness they had had, then they described it to the interviewer (a trained nurse) who attempted to place it within the coding tree. If the illness could not be located in the coding tree then the interviewer entered a free-text description of it. These free-text descriptions were subsequently examined by a doctor and, where possible, matched to entries in the coding tree. Free-text descriptions which could not be matched with very high probability have been marked as unclassifiable.-Variable type:binary
Usual side of head for mobile phone use: Equally left and right	UK Biobank	-0.2037	0.04667	-4.365	1.27e-05	0.01353	0.001899	1.005	0.008013	-0.002766	0.006062	303009	19852	283157	https://docs.google.com/spreadsheets/d/1kvPoupSzsSFBNSztMzl04xMoSC3Kcx3CrjVf4yBmESU/edit?ts=5b5f17db#gid=227859291	PHESANT Transformation:1150_0 || CAT-SINGLE || CAT-SINGLE-BINARY-VAR: 3 || Inc(>=10): 3(19852) ||-Notes:ACE touchscreen question On what side of the head do you usually use a mobile phone? If the participant activated the Help button they were shown the message: If you are unsure, please provide an estimate or select Do not know. ~F1150~ was collected from participants who indicated they have used a mobile phone at least once per week in the past or do not know whether they have used or not, as defined by their answers to ~F1110~-Variable type:binary
Ankle spacing width (left)	UK Biobank	-0.09142	0.02097	-4.36	1.298e-05	0.2964	0.01658	1.043	0.01556	-0.008166	0.006285	114630	NA	NA	https://docs.google.com/spreadsheets/d/1kvPoupSzsSFBNSztMzl04xMoSC3Kcx3CrjVf4yBmESU/edit?ts=5b5f17db#gid=227859291	PHESANT Transformation:4100_0|| CONTINUOUS MAIN || CONTINUOUS || ||-Notes:Left ankle width as indicated by the spacing between measurement transducer pads on heel-Variable type:continuous_raw
Workplace had a lot of diesel exhaust: Often	UK Biobank	-0.4775	0.1096	-4.358	1.313e-05	0.01584	0.005788	1.004	0.00701	0.00091	0.006255	89104	3483	85621	https://docs.google.com/spreadsheets/d/1kvPoupSzsSFBNSztMzl04xMoSC3Kcx3CrjVf4yBmESU/edit?ts=5b5f17db#gid=227859291	PHESANT Transformation:22615_0 || CAT-MUL-BINARY-VAR 2 || NO_NAN Remove NA participants 270410 || Removed 1680 examples != 2 but with missing value (<0) || sample 85621/3483(89104) ||-Notes:Participant asked Thinking about the place where you worked: Was there a lot of diesel exhaust? Participants were allowed to skip answering this question.-Variable type:binary
Ankle spacing width (right)	UK Biobank	-0.09249	0.02124	-4.354	1.336e-05	0.2931	0.01641	1.044	0.01463	-0.007007	0.006455	114614	NA	NA	https://docs.google.com/spreadsheets/d/1kvPoupSzsSFBNSztMzl04xMoSC3Kcx3CrjVf4yBmESU/edit?ts=5b5f17db#gid=227859291	PHESANT Transformation:4119_0|| CONTINUOUS MAIN || CONTINUOUS || ||-Notes:Right ankle width as indicated by the spacing between measurement transducer pads on heel-Variable type:continuous_raw
Detention categories: Informal, not formally detained	UK Biobank	-0.2971	0.06844	-4.341	1.42e-05	0.005796	0.001392	1.017	0.006962	0.0004824	0.005666	361194	28228	332966	https://docs.google.com/spreadsheets/d/1kvPoupSzsSFBNSztMzl04xMoSC3Kcx3CrjVf4yBmESU/edit?ts=5b5f17db#gid=227859291	PHESANT Transformation:41215_0 || CAT-MUL-BINARY-VAR 0 || ALL || Removed 0 examples != 0 but with missing value (<0) || sample 332966/28228(361194) ||-Notes:This field is a summary of the distinct detention category codes a participant has had recorded across all their episodes in hospital. Detention category identifies the legislation under which the person was detained. In order to conduct analyses using the source information, researchers must select the corresponding Spell and Episode (~F41128~) data-field.-Variable type:binary
Workplace very noisy: Rarely/never	UK Biobank	0.2668	0.06149	4.339	1.434e-05	0.02845	0.006204	0.9997	0.00753	0.007683	0.005876	90897	69515	21382	https://docs.google.com/spreadsheets/d/1kvPoupSzsSFBNSztMzl04xMoSC3Kcx3CrjVf4yBmESU/edit?ts=5b5f17db#gid=227859291	PHESANT Transformation:22606_0 || CAT-MUL-BINARY-VAR 0 || NO_NAN Remove NA participants 270211 || Removed 86 examples != 0 but with missing value (<0) || sample 21382/69515(90897) ||-Notes:Participant asked Thinking about the place where you worked: Was it very noisy? Participants were allowed to skip answering this question.-Variable type:binary
Diagnoses - main ICD10: N92 Excessive, frequent and irregular menstruation	UK Biobank	-0.2456	0.05694	-4.313	1.609e-05	0.007187	0.001701	1.002	0.008228	0.003314	0.005744	361194	8475	352719	https://docs.google.com/spreadsheets/d/1kvPoupSzsSFBNSztMzl04xMoSC3Kcx3CrjVf4yBmESU/edit?ts=5b5f17db#gid=227859291	PHESANT Transformation:NA-Notes:NA-Variable type:categorical-Phenotype ID:N92
Coffee type: Instant coffee	UK Biobank	-0.147	0.03414	-4.306	1.66e-05	0.03544	0.002638	1.01	0.009456	0.006002	0.006012	283449	158386	125063	https://docs.google.com/spreadsheets/d/1kvPoupSzsSFBNSztMzl04xMoSC3Kcx3CrjVf4yBmESU/edit?ts=5b5f17db#gid=227859291	PHESANT Transformation:1508_0 || CAT-SINGLE || CAT-SINGLE-BINARY-VAR: 2 || Inc(>=10): 2(158386) ||-Notes:ACE touchscreen question What type of coffee do you usually drink? If the participant activated the Help button they were shown the message: If you drink more than one type of coffee, please select the one that you drink the most. If you are unsure, select Do not know. ~F1508~ was collected from participants who indicated that they drank at least 1 cup of coffee each day or less than one cup each day, as defined by their answers to ~F1498~-Variable type:binary
Systolic blood pressure, automated reading	UK Biobank	-0.09456	0.02201	-4.296	1.736e-05	0.1385	0.00602	1.07	0.02015	0.00785	0.007441	340159	NA	NA	https://docs.google.com/spreadsheets/d/1kvPoupSzsSFBNSztMzl04xMoSC3Kcx3CrjVf4yBmESU/edit?ts=5b5f17db#gid=227859291	PHESANT Transformation:4080_0|| INTEGER || CONTINUOUS || ||-Notes:Blood pressure, automated reading, systolic. Two measures of blood pressure were taken a few moments apart. Range returned by the Omron device is is 0-255-Variable type:continuous_raw
Spread type: Other type of spread/margarine	UK Biobank	0.1319	0.03091	4.266	1.986e-05	0.03037	0.002007	0.9965	0.008711	-0.005923	0.005614	360291	190593	169698	https://docs.google.com/spreadsheets/d/1kvPoupSzsSFBNSztMzl04xMoSC3Kcx3CrjVf4yBmESU/edit?ts=5b5f17db#gid=227859291	PHESANT Transformation:1428_0 || CAT-SINGLE || CAT-SINGLE-BINARY-VAR: 3 || Inc(>=10): 3(190593) ||-Notes:ACE touchscreen question What type of spread do you mainly use? If the participant activated the Help button they were shown the message: If you use more than one type of spread, please select the one that you use the most. If you are unsure, select Do not know.-Variable type:binary
Ever had prolonged feelings of sadness or depression	UK Biobank	-0.1773	0.04163	-4.259	2.051e-05	0.05772	0.0049	0.9977	0.007414	0.002475	0.005738	117763	64374	53389	https://docs.google.com/spreadsheets/d/1kvPoupSzsSFBNSztMzl04xMoSC3Kcx3CrjVf4yBmESU/edit?ts=5b5f17db#gid=227859291	PHESANT Transformation:20446_0|| CAT-SINGLE || Inc(>=10): 1(64374) || Inc(>=10): 0(53389) || CAT-SINGLE-BINARY || sample 53389/64374(117763) ||-Notes:Question asked: Have you ever had a time in your life when you felt sad, blue, or depressed for two weeks or more in a row?-Variable type:binary
Breathing problems during period of job: Yes	UK Biobank	-0.2766	0.06583	-4.201	2.653e-05	0.02865	0.005347	1.01	0.007021	-0.003773	0.006361	91149	6697	84452	https://docs.google.com/spreadsheets/d/1kvPoupSzsSFBNSztMzl04xMoSC3Kcx3CrjVf4yBmESU/edit?ts=5b5f17db#gid=227859291	PHESANT Transformation:22616_0 || CAT-MUL-BINARY-VAR 1 || NO_NAN Remove NA participants 270045 || Removed 0 examples != 1 but with missing value (<0) || sample 84452/6697(91149) ||-Notes:Particpant asked: When you had this job, did you have problems with your breathing?-Variable type:binary
Answered sexual history questions	UK Biobank	-0.1397	0.03325	-4.2	2.664e-05	0.02453	0.001894	1.004	0.008648	0.0004165	0.006151	361015	331404	29611	https://docs.google.com/spreadsheets/d/1kvPoupSzsSFBNSztMzl04xMoSC3Kcx3CrjVf4yBmESU/edit?ts=5b5f17db#gid=227859291	PHESANT Transformation:2129_0|| CAT-SINGLE || Inc(>=10): 1(331404) || Inc(>=10): 2(29611) || CAT-SINGLE-BINARY || sample 331404/29611(361015) ||-Notes:ACE touchscreen question The next section contains questions about your sexual history. If you feel that a question is too sensitive, you can skip the question or skip the entire section if you prefer.-Variable type:binary
Illnesses of father: Diabetes	UK Biobank	-0.1805	0.04304	-4.195	2.732e-05	0.01738	0.002174	1.027	0.008339	0.005919	0.006036	313294	30010	283284	https://docs.google.com/spreadsheets/d/1kvPoupSzsSFBNSztMzl04xMoSC3Kcx3CrjVf4yBmESU/edit?ts=5b5f17db#gid=227859291	PHESANT Transformation:20107_0 || CAT-MUL-BINARY-VAR 9 || NO_NAN Remove NA participants 9656 || Removed 38244 examples != 9 but with missing value (<0) || sample 283284/30010(313294) ||-Notes:This field contains the combined results of 2 ACE touchscreen questions, both asked Has/did your father ever suffer from? (You can select more than one answer) for different sets of illnesses. For convenience, the illnesses were arbitrarily divided into two sets: Group 1 : Heart disease, Stroke, High blood pressure, Chronic bronchitis/emphysema, Alzheimer's disease/dementia, Diabetes. Group 2 : Parkinson's disease, Severe Depression, Lung cancer, Bowel cancer, Prostate cancer. If any of codes -11, -13 or -17 were selected then no additional Group 1 choices were allowed. If any of codes -21, -23 or -27 were selected then no additional Group 2 choices were allowed. If the participant activated the Help button they were shown the message: Answer this question for blood relations only. If you are not sure if your father suffered from any of the listed illnesses please select Do not know. If you know your father suffered from certain listed illnesses but are unsure about others, only select the ones you are sure about. The information was collected from participants who indicated they were not adopted as a child, as defined by their answers to ~F1767~ and who indicated whether their natural father was still alive or had died, as defined by their answers to ~F1797~. Note that although Breast cancer is present in ~C1010~, participants were not presented with this option when selecting Father illnesses.-Variable type:binary
Medication for cholesterol, blood pressure, diabetes, or take exogenous hormones: Cholesterol lowering medication	UK Biobank	-0.1589	0.03794	-4.188	2.808e-05	0.0527	0.006378	1.026	0.02039	0.003017	0.006467	193148	24247	168901	https://docs.google.com/spreadsheets/d/1kvPoupSzsSFBNSztMzl04xMoSC3Kcx3CrjVf4yBmESU/edit?ts=5b5f17db#gid=227859291	PHESANT Transformation:6153_0 || CAT-MUL-BINARY-VAR 1 || NO_NAN Remove NA participants 167294 || Removed 752 examples != 1 but with missing value (<0) || sample 168901/24247(193148) ||-Notes:ACE touchscreen question Do you regularly take any of the following medications? (You can select more than one answer) The following checks were performed: If code -7 was selected, then no additional choices were allowed. If code -1 was selected, then no additional choices were allowed. If code -3 was selected, then no additional choices were allowed. If the participant activated the Help button they were shown the message: If you are not sure if you take any of the types of medications, enter Do not know. You will be asked to provide all of the medications that you take later in the visit.-Variable type:binary
Signal-to-noise-ratio (SNR) of triplet (left)	UK Biobank	-0.2654	0.06343	-4.184	2.869e-05	0.02345	0.004522	0.9981	0.007828	0.006888	0.006086	116790	NA	NA	https://docs.google.com/spreadsheets/d/1kvPoupSzsSFBNSztMzl04xMoSC3Kcx3CrjVf4yBmESU/edit?ts=5b5f17db#gid=227859291	PHESANT Transformation:4230_0|| INTEGER || CONTINUOUS || ||-Notes:This is the signal-to-noise ratio for each round (left ear)-Variable type:continuous_raw
Workplace had a lot of cigarette smoke from other people smoking: Often	UK Biobank	-0.258	0.06177	-4.178	2.947e-05	0.02887	0.005838	1.007	0.007693	-0.006636	0.005932	89803	14941	74862	https://docs.google.com/spreadsheets/d/1kvPoupSzsSFBNSztMzl04xMoSC3Kcx3CrjVf4yBmESU/edit?ts=5b5f17db#gid=227859291	PHESANT Transformation:22611_0 || CAT-MUL-BINARY-VAR 2 || NO_NAN Remove NA participants 270296 || Removed 1096 examples != 2 but with missing value (<0) || sample 74862/14941(89803) || SKIP_val:-121 < 0 ||-Notes:Participant asked Thinking about the place where you worked: Was there a lot of cigarette smoke from other people smoking? Participants were allowed to skip answering this question.-Variable type:binary
Tinnitus: Yes, now most or all of the time	UK Biobank	-0.2149	0.05148	-4.174	2.998e-05	0.03028	0.00429	1.005	0.007088	0.005214	0.005793	117882	7739	110143	https://docs.google.com/spreadsheets/d/1kvPoupSzsSFBNSztMzl04xMoSC3Kcx3CrjVf4yBmESU/edit?ts=5b5f17db#gid=227859291	PHESANT Transformation:4803_0 || CAT-SINGLE || CAT-SINGLE-BINARY-VAR: 11 || Inc(>=10): 11(7739) ||-Notes:ACE touchscreen question Do you get or have you had noises (such as ringing or buzzing) in your head or in one or both ears that lasts for more than five minutes at a time? ~F4803~ was collected from all participants except those who indicated they were completely deaf, as defined by their answers to ~F2247~-Variable type:binary
Leg predicted mass (right)	UK Biobank	-0.07558	0.01826	-4.139	3.489e-05	0.2661	0.01128	1.072	0.02986	-0.01107	0.007966	354798	NA	NA	https://docs.google.com/spreadsheets/d/1kvPoupSzsSFBNSztMzl04xMoSC3Kcx3CrjVf4yBmESU/edit?ts=5b5f17db#gid=227859291	PHESANT Transformation:23114_0|| CONTINUOUS MAIN || CONTINUOUS || ||-Notes:Body composition estimation by impedance measurement. Right leg predicted mass. in Kg, 0.1 increments.-Variable type:continuous_raw
Leg fat-free mass (right)	UK Biobank	-0.0755	0.01827	-4.132	3.594e-05	0.266	0.01128	1.072	0.02983	-0.01143	0.007987	354798	NA	NA	https://docs.google.com/spreadsheets/d/1kvPoupSzsSFBNSztMzl04xMoSC3Kcx3CrjVf4yBmESU/edit?ts=5b5f17db#gid=227859291	PHESANT Transformation:23113_0|| CONTINUOUS MAIN || CONTINUOUS || ||-Notes:Body composition estimation by impedance measurement. Right leg fat free mass. Right leg fat free mass in Kg, 0.1 increments.-Variable type:continuous_raw
Disorders of gallbladder, biliary tract and pancreas	UK Biobank	-0.1892	0.04582	-4.13	3.622e-05	0.01484	0.001986	1.033	0.01094	0.006539	0.006092	361194	13922	347272	https://docs.google.com/spreadsheets/d/1kvPoupSzsSFBNSztMzl04xMoSC3Kcx3CrjVf4yBmESU/edit?ts=5b5f17db#gid=227859291	PHESANT Transformation:NA-Notes:NA-Variable type:categorical-Phenotype ID:K11_GALLBILPANC
Pulse wave peak to peak time	UK Biobank	0.2059	0.05002	4.116	3.847e-05	0.02782	0.004556	1.004	0.007899	-0.004695	0.005395	118787	NA	NA	https://docs.google.com/spreadsheets/d/1kvPoupSzsSFBNSztMzl04xMoSC3Kcx3CrjVf4yBmESU/edit?ts=5b5f17db#gid=227859291	PHESANT Transformation:4196_0|| INTEGER || CONTINUOUS || ||-Notes:peak to peak time in milliseconds A digital volume pulse can be considered to be the summation of a direct and a reflected component. The direct component is due to transmission of a pressure wave from the left ventricle to the finger via the most direct route. The reflected component is formed by pressure transmitted from the heart to the lower body where it is reflected back up the aorta and thence to the finger. peak to peak time is the difference between the peak values of direct and reflected components.-Variable type:continuous_raw
Diagnoses - main ICD10: I25 Chronic ischaemic heart disease	UK Biobank	-0.1341	0.03271	-4.1	4.124e-05	0.02788	0.002755	1.014	0.0101	0.003783	0.005964	361194	12769	348425	https://docs.google.com/spreadsheets/d/1kvPoupSzsSFBNSztMzl04xMoSC3Kcx3CrjVf4yBmESU/edit?ts=5b5f17db#gid=227859291	PHESANT Transformation:NA-Notes:NA-Variable type:categorical-Phenotype ID:I25
Ever felt worried, tense, or anxious for most of a month or longer	UK Biobank	-0.1538	0.03756	-4.096	4.209e-05	0.05611	0.00539	0.9928	0.007766	0.007068	0.005697	110315	29351	80964	https://docs.google.com/spreadsheets/d/1kvPoupSzsSFBNSztMzl04xMoSC3Kcx3CrjVf4yBmESU/edit?ts=5b5f17db#gid=227859291	PHESANT Transformation:20421_0|| CAT-SINGLE || Inc(>=10): 1(29351) || Inc(>=10): 0(80964) || CAT-SINGLE-BINARY || sample 80964/29351(110315) ||-Notes:Question asked: Have you ever had a period lasting one month or longer when most of the time you felt worried, tense, or anxious?-Variable type:binary
Breathing problems responsible for leaving job: No	UK Biobank	-0.2513	0.06139	-4.094	4.237e-05	0.03155	0.005411	1.004	0.006915	-0.006238	0.006556	91149	5412	85737	https://docs.google.com/spreadsheets/d/1kvPoupSzsSFBNSztMzl04xMoSC3Kcx3CrjVf4yBmESU/edit?ts=5b5f17db#gid=227859291	PHESANT Transformation:22619_0 || CAT-MUL-BINARY-VAR 0 || Indicator name x22616_0_0 || Remove indicator var NAs: 270045 || Remove indicator var <0: 0 || Removed 0 examples != 0 but with missing value (<0) || sample 85737/5412(91149) ||-Notes:Participants who indicated they had breathing problems during a job were asked: Did you leave this job because of breathing problems? Question only asked if participant has value Yes in ~F22616~-Variable type:binary
Illnesses of siblings: Chronic bronchitis/emphysema	UK Biobank	-0.3504	0.0857	-4.089	4.34e-05	0.006073	0.001831	1.005	0.007504	0.004992	0.005663	279496	7933	271563	https://docs.google.com/spreadsheets/d/1kvPoupSzsSFBNSztMzl04xMoSC3Kcx3CrjVf4yBmESU/edit?ts=5b5f17db#gid=227859291	PHESANT Transformation:20111_0 || CAT-MUL-BINARY-VAR 6 || NO_NAN Remove NA participants 52692 || Removed 29007 examples != 6 but with missing value (<0) || sample 271563/7933(279496) || SKIP_val:-11 < 0 ||-Notes:This field contains the combined results of 2 ACE touchscreen questions, both asked Have any of your brothers or sisters suffered from any of the following diseases? (You can select more than one answer) for different sets of illnesses. For convenience, the illnesses were arbitrarily divided into two sets: Group 1 : Heart disease, Stroke, High blood pressure, Chronic bronchitis/emphysema, Alzheimer's disease/dementia, Diabetes. Group 2 : Parkinson's disease, Severe Depression, Lung cancer, Bowel cancer, Prostate cancer, Breast cancer. If any of codes -11, -13 or -17 were selected then no additional Group 1 choices were allowed. If any of codes -21, -23 or -27 were selected then no additional Group 2 choices were allowed. If the participant activated the Help button they were shown the message: Answer this question for blood relations only. Include any sisters or brothers who have died. If you are not sure if your sisters or brothers suffered from any of the listed illnesses please select Do not know. If more than one sister or brother has suffered from any of the listed illnesses, you only need to select the illness once. The information was collected from participants who indicated they were not adopted as a child, as defined by their answers to ~F1767~ and that they had at least one natural brother or sister, as defined by their answers to ~F1873~ and ~F1883~.-Variable type:binary
Never eat eggs, dairy, wheat, sugar: Wheat products	UK Biobank	-0.4586	0.1122	-4.088	4.345e-05	0.003504	0.001422	1.009	0.007826	-0.0009636	0.006349	359777	9573	350204	https://docs.google.com/spreadsheets/d/1kvPoupSzsSFBNSztMzl04xMoSC3Kcx3CrjVf4yBmESU/edit?ts=5b5f17db#gid=227859291	PHESANT Transformation:6144_0 || CAT-MUL-BINARY-VAR 3 || NO_NAN Remove NA participants 1417 || Removed 0 examples != 3 but with missing value (<0) || sample 350204/9573(359777) ||-Notes:ACE touchscreen question Which of the following do you NEVER eat? (You can select more than one answer) The following checks were performed: If code 5 was selected, then no additional choices were allowed. If code -3 was selected, then no additional choices were allowed.-Variable type:binary
Mental health problems ever diagnosed by a professional: Panic attacks	UK Biobank	-0.2377	0.05815	-4.088	4.358e-05	0.02257	0.004462	1.002	0.007496	0.0009155	0.005506	117722	6518	111204	https://docs.google.com/spreadsheets/d/1kvPoupSzsSFBNSztMzl04xMoSC3Kcx3CrjVf4yBmESU/edit?ts=5b5f17db#gid=227859291	PHESANT Transformation:20544_0 || CAT-MUL-BINARY-VAR 6 || Indicator name x20400_0_0 || Remove indicator var NAs: 243105 || Removed 367 examples != 6 but with missing value (<0) || sample 111204/6518(117722) || SKIP_val:-818 < 0 ||-Notes:Question asked: Have you been diagnosed with one or more of the following mental health problems by a professional, even if you don't have it currently? (tick all that apply): Participant was offered a set of options which have been combined here into a single answer-Variable type:binary
#Spondylopathies	UK Biobank	-0.2573	0.06324	-4.068	4.741e-05	0.00718	0.001744	1.001	0.007831	-0.001666	0.006064	361194	4393	356801	https://docs.google.com/spreadsheets/d/1kvPoupSzsSFBNSztMzl04xMoSC3Kcx3CrjVf4yBmESU/edit?ts=5b5f17db#gid=227859291	PHESANT Transformation:NA-Notes:NA-Variable type:categorical-Phenotype ID:M13_SPONDYLOPATHY
Other gastritis (incl. Duodenitis)	UK Biobank	-0.2184	0.05377	-4.061	4.887e-05	0.008854	0.001482	0.9989	0.007199	0.007319	0.006295	361194	10518	350676	https://docs.google.com/spreadsheets/d/1kvPoupSzsSFBNSztMzl04xMoSC3Kcx3CrjVf4yBmESU/edit?ts=5b5f17db#gid=227859291	PHESANT Transformation:NA-Notes:NA-Variable type:categorical-Phenotype ID:K11_OTHGASTR
Activities undertaken to treat depression: Talking therapies, such as psychotherapy, counselling, group therapy or CBT	UK Biobank	-0.1544	0.03821	-4.04	5.341e-05	0.04913	0.005281	1.005	0.008056	0.007607	0.006018	117763	25960	91803	https://docs.google.com/spreadsheets/d/1kvPoupSzsSFBNSztMzl04xMoSC3Kcx3CrjVf4yBmESU/edit?ts=5b5f17db#gid=227859291	PHESANT Transformation:20547_0 || CAT-MUL-BINARY-VAR 1 || Indicator name x20446_0_0 || Remove indicator var NAs: 243128 || Remove indicator var <0: 303 || Removed 0 examples != 1 but with missing value (<0) || sample 91803/25960(117763) ||-Notes:Question asked: Did you ever try talking therapies for these problems, or other structured activities you regard as therapeutic? Include only those you attended more than once. Participant was offered a set of options which have been combined here into a single answer Question was asked when ~F20446~ was Yes or ~F20441~ was Yes.-Variable type:binary
Forced expiratory volume in 1-second (FEV1), predicted	UK Biobank	0.08218	0.02038	4.033	5.506e-05	0.4524	0.02718	1.069	0.02719	-0.008367	0.007581	117241	NA	NA	https://docs.google.com/spreadsheets/d/1kvPoupSzsSFBNSztMzl04xMoSC3Kcx3CrjVf4yBmESU/edit?ts=5b5f17db#gid=227859291	PHESANT Transformation:20153_0|| CONTINUOUS MAIN || CONTINUOUS || ||-Notes:Predicted Forced Expiratory Volume in 1-second (FEV1), was calculated using a subset of healthy never smokers from UK Biobank. Healthy never smokers, were selected as individuals with Ever Smoking Status=0 and with Reproducible measure using the European Respiratory Society/American Thoracic Society (ERS/ATS) Criteria=YES (1), with the following exclusions: ~F2316~: Individuals who indicated that they had experienced wheeze: Yes (1), Do not know (-1) or Prefer not to answer (-3). ~F6152~: Individuals who reported emphysema/chronic bronchitis (6) or asthma (8) or Prefer not to answer (-3). ~F20002~: Individuals who reported any of the following: asthma (1111), COPD (1112), emphysema/chronic bronchitis (1113), bronchiectasis (1114), interstitial lung disease (1115), asbestosis (1120), pulmonary fibrosis (1121), fibrosing/unspecified alveolitis (1122), respiratory failure (1124), pleurisy (1125), spontaneous/recurrent pneumothorax (1126), other respiratory problems (1117). Healthy never smokers were grouped into 58 age-sex bands (29 age bands per sex; ages 39, 40 and 41 were grouped into one band and ages 69, 70 and 72 were grouped into one band with ages 42 to 68 each forming a separate band) and the following linear regression model was fitted in each age-sex band: FEV1 = Beta0 + Beta1 * Standing Height Predicted FEV1 was then calculated for all samples who were never smokers (Ever Smoking Status=0) or heavy smokers (Ever Smoking Status=1 AND Pack years as proportion of life span exposed to smoking &gt;= 0.42) and with Reproducible measure using the European Respiratory Society/American Thoracic Society (ERS/ATS) Criteria=YES, using the estimates of Beta0 and Beta1 , from the appropriate age-sex band: Predicted FEV1= (pred. Beta0 ) + (pred. Beta1 )^ * Standing Height Five individuals were outliers in terms of their FEV1 and were not coded. This derived data field has come from Professor Martin Tobin at the University of Leicester.-Variable type:continuous_raw
Nitrogen dioxide air pollution; 2006	UK Biobank	0.1573	0.03906	4.026	5.67e-05	0.0205	0.00199	1.048	0.008625	-0.0002967	0.00594	356078	NA	NA	https://docs.google.com/spreadsheets/d/1kvPoupSzsSFBNSztMzl04xMoSC3Kcx3CrjVf4yBmESU/edit?ts=5b5f17db#gid=227859291	PHESANT Transformation:24017_0|| CONTINUOUS MAIN || CONTINUOUS || ||-Notes:Nitrogen dioxide; Land Use Regression (LUR) estimate for annual average 2006.-Variable type:continuous_raw
Diagnoses - main ICD10: R51 Headache	UK Biobank	-0.3562	0.08865	-4.018	5.872e-05	0.004379	0.001376	1.007	0.006928	-0.001555	0.005671	361194	4271	356923	https://docs.google.com/spreadsheets/d/1kvPoupSzsSFBNSztMzl04xMoSC3Kcx3CrjVf4yBmESU/edit?ts=5b5f17db#gid=227859291	PHESANT Transformation:NA-Notes:NA-Variable type:categorical-Phenotype ID:R51
Speech-reception-threshold (SRT) estimate (left)	UK Biobank	-0.2412	0.06023	-4.005	6.197e-05	0.02396	0.003977	1.005	0.007201	0.008004	0.00638	114811	NA	NA	https://docs.google.com/spreadsheets/d/1kvPoupSzsSFBNSztMzl04xMoSC3Kcx3CrjVf4yBmESU/edit?ts=5b5f17db#gid=227859291	PHESANT Transformation:20019_0|| CONTINUOUS MAIN || CONTINUOUS || ||-Notes:SRT is the Speech Reception Threshold, defined here as the signal-to-noise ratio at which half of the presented speech can be understood correctly. This was estimated as the value of the last round of the signal-to-noise ratio measurement for participants who completed all 15 rounds of the test (left-ear).-Variable type:continuous_raw
Reason for reducing amount of alcohol drunk: Illness or ill health	UK Biobank	-0.3395	0.08485	-4.001	6.314e-05	0.01078	0.003399	1.007	0.007402	-0.001259	0.005515	134033	9512	124521	https://docs.google.com/spreadsheets/d/1kvPoupSzsSFBNSztMzl04xMoSC3Kcx3CrjVf4yBmESU/edit?ts=5b5f17db#gid=227859291	PHESANT Transformation:2664_0 || CAT-SINGLE || CAT-SINGLE-BINARY-VAR: 1 || Inc(>=10): 1(9512) ||-Notes:ACE touchscreen question Why did you reduce the amount you drank? ~F2664~ was collected from participants who indicated they drink alcohol, as defined by their answers to ~F1558~ and they drink less nowadays than 10 years ago, as defined by their answers to ~F1558~-Variable type:binary
Usual side of head for mobile phone use: Right	UK Biobank	-0.1449	0.03626	-3.996	6.44e-05	0.02551	0.003414	1.01	0.01137	0.006235	0.006247	303009	175355	127654	https://docs.google.com/spreadsheets/d/1kvPoupSzsSFBNSztMzl04xMoSC3Kcx3CrjVf4yBmESU/edit?ts=5b5f17db#gid=227859291	PHESANT Transformation:1150_0 || CAT-SINGLE || CAT-SINGLE-BINARY-VAR: 2 || Inc(>=10): 2(175355) ||-Notes:ACE touchscreen question On what side of the head do you usually use a mobile phone? If the participant activated the Help button they were shown the message: If you are unsure, please provide an estimate or select Do not know. ~F1150~ was collected from participants who indicated they have used a mobile phone at least once per week in the past or do not know whether they have used or not, as defined by their answers to ~F1110~-Variable type:binary
Difficulty concentrating during worst depression	UK Biobank	-0.2766	0.06923	-3.995	6.477e-05	0.03292	0.008257	1.004	0.006881	0.01086	0.005321	58750	46278	12472	https://docs.google.com/spreadsheets/d/1kvPoupSzsSFBNSztMzl04xMoSC3Kcx3CrjVf4yBmESU/edit?ts=5b5f17db#gid=227859291	PHESANT Transformation:20435_0|| CAT-SINGLE || Inc(>=10): 1(46278) || Inc(>=10): 0(12472) || CAT-SINGLE-BINARY || sample 12472/46278(58750) ||-Notes:Question asked: Did you have a lot more trouble concentrating than usual? Question was asked when ~F20446~ was Yes or ~F20441~ was Yes.-Variable type:binary
Cough on most days	UK Biobank	-0.2077	0.05204	-3.991	6.573e-05	0.04448	0.006137	0.9991	0.008224	0.005155	0.005798	91787	12593	79194	https://docs.google.com/spreadsheets/d/1kvPoupSzsSFBNSztMzl04xMoSC3Kcx3CrjVf4yBmESU/edit?ts=5b5f17db#gid=227859291	PHESANT Transformation:22502_0|| CAT-SINGLE || reassignments: 9=NA || Inc(>=10): 1(12593) || Inc(>=10): 0(79194) || CAT-SINGLE-BINARY || sample 79194/12593(91787) ||-Notes:Participant asked Do you cough on most days?-Variable type:binary
Breastfed as a baby	UK Biobank	0.154	0.03863	3.987	6.692e-05	0.02289	0.002434	1.017	0.008808	-0.006964	0.006165	273743	193838	79905	https://docs.google.com/spreadsheets/d/1kvPoupSzsSFBNSztMzl04xMoSC3Kcx3CrjVf4yBmESU/edit?ts=5b5f17db#gid=227859291	PHESANT Transformation:1677_0|| CAT-SINGLE || Inc(>=10): 1(193838) || Inc(>=10): 0(79905) || CAT-SINGLE-BINARY || sample 79905/193838(273743) ||-Notes:ACE touchscreen question Were you breastfed when you were a baby?-Variable type:binary
Particulate matter air pollution (pm10); 2007	UK Biobank	0.1678	0.04218	3.979	6.933e-05	0.01989	0.002277	1.148	0.009461	-0.00404	0.006326	355245	NA	NA	https://docs.google.com/spreadsheets/d/1kvPoupSzsSFBNSztMzl04xMoSC3Kcx3CrjVf4yBmESU/edit?ts=5b5f17db#gid=227859291	PHESANT Transformation:24019_0|| CONTINUOUS MAIN || CONTINUOUS || ||-Notes:PM10 (particulate matter with diameter less than or equal to 10 micrometres); Land Use Regression (LUR) estimate for annual average 2007.-Variable type:continuous_raw
Job SOC coding: Secondary education teaching professionals	UK Biobank	0.2528	0.06361	3.974	7.075e-05	0.02755	0.005342	0.9943	0.007483	0.0001059	0.005623	91149	7682	83467	https://docs.google.com/spreadsheets/d/1kvPoupSzsSFBNSztMzl04xMoSC3Kcx3CrjVf4yBmESU/edit?ts=5b5f17db#gid=227859291	PHESANT Transformation:22617_0 || CAT-MUL-BINARY-VAR 2314 || NO_NAN Remove NA participants 270045 || Removed 0 examples != 2314 but with missing value (<0) || sample 83467/7682(91149) ||-Notes:Each self-coded job group was mapped to a 4-digit SOC2003 coding. In some cases several self-coded job groups map to the same SOC2003 coding as the input interface was designed to help untrained users classify their job according to the criteria/paths that would seem most natural to them. It was not thought practical to ask participants to code their job to the more detailed levels of the SOC2003 coding.-Variable type:binary
Adopted as a child	UK Biobank	-0.2631	0.06626	-3.971	7.152e-05	0.006246	0.001324	0.9963	0.007223	0.009032	0.005982	360450	5158	355292	https://docs.google.com/spreadsheets/d/1kvPoupSzsSFBNSztMzl04xMoSC3Kcx3CrjVf4yBmESU/edit?ts=5b5f17db#gid=227859291	PHESANT Transformation:1767_0|| CAT-SINGLE || Inc(>=10): 0(355292) || Inc(>=10): 1(5158) || CAT-SINGLE-BINARY || sample 355292/5158(360450) ||-Notes:ACE touchscreen question Were you adopted as a child?-Variable type:binary
Transport type for commuting to job workplace: Cycle	UK Biobank	0.1606	0.04052	3.965	7.335e-05	0.0306	0.003131	1.017	0.008289	-0.003076	0.005637	190832	14885	175947	https://docs.google.com/spreadsheets/d/1kvPoupSzsSFBNSztMzl04xMoSC3Kcx3CrjVf4yBmESU/edit?ts=5b5f17db#gid=227859291	PHESANT Transformation:6143_0 || CAT-MUL-BINARY-VAR 4 || NO_NAN Remove NA participants 170220 || Removed 142 examples != 4 but with missing value (<0) || sample 175947/14885(190832) ||-Notes:ACE touchscreen question What types of transport do you use to get to and from work? (You can select more than one answer) The following checks were performed: If code -7 was selected, then no additional choices were allowed. If code -3 was selected, then no additional choices were allowed. If the participant activated the Help button they were shown the message: If you have more than one 'current job' then answer this question for your MAIN job only. If you use more than one form of transport then select all that apply ~F6143~ was collected from participants who indicated they were in paid employment or self-employed, as defined by their answers to ~F6142~ except those who indicated they always work from home, as defined by their answers to ~F6142~-Variable type:binary
Types of transport used (excluding work): Cycle	UK Biobank	0.132	0.03334	3.959	7.517e-05	0.02564	0.001718	1.02	0.007679	-0.004445	0.006126	359324	26059	333265	https://docs.google.com/spreadsheets/d/1kvPoupSzsSFBNSztMzl04xMoSC3Kcx3CrjVf4yBmESU/edit?ts=5b5f17db#gid=227859291	PHESANT Transformation:6162_0 || CAT-MUL-BINARY-VAR 4 || NO_NAN Remove NA participants 1769 || Removed 101 examples != 4 but with missing value (<0) || sample 333265/26059(359324) ||-Notes:ACE touchscreen question In the last 4 weeks, which forms of transport have you used most often to get about? (Not including any journeys to and from work; you can select more than one answer) The following checks were performed: If code -7 was selected, then no additional choices were allowed. If code -3 was selected, then no additional choices were allowed. If the participant activated the Help button they were shown the message: Remember not to include journeys to and from work. ~F6162~ was collected from all participants except those who indicated they were unable to walk, as defined by their answers to ~F864~-Variable type:binary
Age at menopause (last menstrual period)	UK Biobank	0.1432	0.03621	3.956	7.622e-05	0.1195	0.01194	0.9956	0.02054	-0.00139	0.006922	111593	NA	NA	https://docs.google.com/spreadsheets/d/1kvPoupSzsSFBNSztMzl04xMoSC3Kcx3CrjVf4yBmESU/edit?ts=5b5f17db#gid=227859291	PHESANT Transformation:3581_0|| INTEGER || reassignments: -1=NA|-3=NA || CONTINUOUS || ||-Notes:ACE touchscreen question How old were you when your periods stopped? The following checks were performed: If answer If answer > Participants age then rejected If answer > 70 then rejected If answer If answer > 60 then participant asked to confirm If the participant activated the Help button they were shown the message: If you are unsure, please provide an estimate or select Do not know. ~F3581~ was collected from women who indicated that their periods had stopped, as defined by their answers to ~F2724~-Variable type:continuous_raw
Been involved in combat or exposed to war-zone	UK Biobank	-0.3467	0.08765	-3.955	7.652e-05	0.01191	0.004272	1.002	0.007665	-0.001084	0.005394	117954	4010	113944	https://docs.google.com/spreadsheets/d/1kvPoupSzsSFBNSztMzl04xMoSC3Kcx3CrjVf4yBmESU/edit?ts=5b5f17db#gid=227859291	PHESANT Transformation:20527_0|| CAT-SINGLE || reassignments: 2=1 || Inc(>=10): 0(113944) || Inc(>=10): 1(4010) || CAT-SINGLE-BINARY || sample 113944/4010(117954) ||-Notes:Question asked: In your life, have you...? Been involved in combat or exposed to a war-zone (either in the military or as a civilian)-Variable type:binary
Reason for glasses/contact lenses: For 'astigmatism'	UK Biobank	0.2069	0.05236	3.952	7.753e-05	0.009329	0.001482	1.013	0.007417	0.006377	0.005865	360677	9752	350925	https://docs.google.com/spreadsheets/d/1kvPoupSzsSFBNSztMzl04xMoSC3Kcx3CrjVf4yBmESU/edit?ts=5b5f17db#gid=227859291	PHESANT Transformation:6147_0 || CAT-MUL-BINARY-VAR 4 || Indicator name x2207_0_0 || Remove indicator var NAs: 179 || Remove indicator var <0: 338 || Removed 0 examples != 4 but with missing value (<0) || sample 350925/9752(360677) ||-Notes:ACE touchscreen question Why were you prescribed glasses/contacts? (You can select more than one answer) The following checks were performed: If code -1 was selected, then no additional choices were allowed. If code -3 was selected, then no additional choices were allowed. ~F6147~ was collected from participants who indicated they wear glasses or contact lenses to correct their vision, as defined by their answers to ~F2207~-Variable type:binary
Leisure/social activities: Other group activity	UK Biobank	0.147	0.03724	3.948	7.879e-05	0.02122	0.001854	1.017	0.008557	-0.01194	0.005951	360063	80178	279885	https://docs.google.com/spreadsheets/d/1kvPoupSzsSFBNSztMzl04xMoSC3Kcx3CrjVf4yBmESU/edit?ts=5b5f17db#gid=227859291	PHESANT Transformation:6160_0 || CAT-MUL-BINARY-VAR 5 || NO_NAN Remove NA participants 177 || Removed 954 examples != 5 but with missing value (<0) || sample 279885/80178(360063) ||-Notes:ACE touchscreen question Which of the following do you attend once a week or more often? (You can select more than one) The following checks were performed: If code -7 was selected, then no additional choices were allowed. If code -3 was selected, then no additional choices were allowed. If the participant activated the Help button they were shown the message: If this varies, please think about activities in the last year.-Variable type:binary
Manifestations of mania or irritability: I was more creative or had more ideas than usual	UK Biobank	-0.3778	0.09592	-3.938	8.202e-05	0.01271	0.004744	1.008	0.008135	0.002768	0.006202	114422	3090	111332	https://docs.google.com/spreadsheets/d/1kvPoupSzsSFBNSztMzl04xMoSC3Kcx3CrjVf4yBmESU/edit?ts=5b5f17db#gid=227859291	PHESANT Transformation:20548_0 || CAT-MUL-BINARY-VAR 6 || Indicator name x20502_0_0 || Remove indicator var NAs: 243128 || Remove indicator var <0: 3644 || Removed 0 examples != 6 but with missing value (<0) || sample 111332/3090(114422) ||-Notes:Question asked: Please try to remember a period when you were in a high or irritable state and select all of the following that apply: Participant was offered a set of options which have been combined here into a single answer Question was asked when ~F20501~ was Yes or ~F20502~ was Yes.-Variable type:binary
Alcohol drinker status: Never	UK Biobank	-0.1804	0.04592	-3.928	8.558e-05	0.01457	0.001599	1.016	0.007907	-0.002837	0.005726	360726	11243	349483	https://docs.google.com/spreadsheets/d/1kvPoupSzsSFBNSztMzl04xMoSC3Kcx3CrjVf4yBmESU/edit?ts=5b5f17db#gid=227859291	PHESANT Transformation:20117_0 || CAT-SINGLE || CAT-SINGLE-BINARY-VAR: 0 || Inc(>=10): 0(11243) ||-Notes:-Variable type:binary
Treatment/medication code: quinine	UK Biobank	-0.2607	0.06704	-3.888	0.0001011	0.006396	0.001485	1.004	0.007943	-0.005667	0.005649	361141	2429	358712	https://docs.google.com/spreadsheets/d/1kvPoupSzsSFBNSztMzl04xMoSC3Kcx3CrjVf4yBmESU/edit?ts=5b5f17db#gid=227859291	PHESANT Transformation:20003_0 || CAT-MUL-BINARY-VAR 1140874420 || Indicator name x137_0_0 || Remove indicator var NAs: 53 || Remove indicator var <0: 0 || Removed 0 examples != 1140874420 but with missing value (<0) || sample 358712/2429(361141) ||-Notes:Code for treatment Negative codes indicate free-text entry.-Variable type:binary
Ever stopped smoking for 6+ months	UK Biobank	-0.2532	0.06522	-3.881	0.0001039	0.02345	0.005529	0.9955	0.00785	0.0009827	0.005219	87937	37903	50034	https://docs.google.com/spreadsheets/d/1kvPoupSzsSFBNSztMzl04xMoSC3Kcx3CrjVf4yBmESU/edit?ts=5b5f17db#gid=227859291	PHESANT Transformation:2907_0|| CAT-SINGLE || Inc(>=10): 1(37903) || Inc(>=10): 0(50034) || CAT-SINGLE-BINARY || sample 50034/37903(87937) ||-Notes:ACE touchscreen question In the time that you smoked, did you ever stop for more than 6 months? ~F2907~ was collected from participants who indicated that in the past they smoked tobacco on most or all days, as defined by their answers to ~F1249~-Variable type:binary
Diagnoses - main ICD10: K44 Diaphragmatic hernia	UK Biobank	-0.2279	0.05884	-3.874	0.0001071	0.006674	0.001334	1.006	0.00743	-0.002649	0.005827	361194	8042	353152	https://docs.google.com/spreadsheets/d/1kvPoupSzsSFBNSztMzl04xMoSC3Kcx3CrjVf4yBmESU/edit?ts=5b5f17db#gid=227859291	PHESANT Transformation:NA-Notes:NA-Variable type:categorical-Phenotype ID:K44
Neutrophill count	UK Biobank	-0.1064	0.02752	-3.866	0.0001107	0.1348	0.01138	1.119	0.03368	0.001565	0.008007	349856	NA	NA	https://docs.google.com/spreadsheets/d/1kvPoupSzsSFBNSztMzl04xMoSC3Kcx3CrjVf4yBmESU/edit?ts=5b5f17db#gid=227859291	PHESANT Transformation:30140_0|| CONTINUOUS MAIN || CONTINUOUS || ||-Notes:Result of Neutrophils Number assay, performed on blood sample, obtained from UK Biobank assessment centre visit. Neutrophils count is the proportion of ( neutrophils / 100 ) x white blood cell count.-Variable type:continuous_raw
Illnesses of siblings: None of the above (group 2)	UK Biobank	0.1931	0.04997	3.864	0.0001117	0.01025	0.001951	0.9937	0.008169	-0.007907	0.005296	284896	240056	44840	https://docs.google.com/spreadsheets/d/1kvPoupSzsSFBNSztMzl04xMoSC3Kcx3CrjVf4yBmESU/edit?ts=5b5f17db#gid=227859291	PHESANT Transformation:20111_0 || CAT-MUL-BINARY-VAR 101 || NO_NAN Remove NA participants 52692 || Removed 23607 examples != 101 but with missing value (<0) || sample 44840/240056(284896) || SKIP_val:-21 < 0 || SKIP_val:-23 < 0 ||-Notes:This field contains the combined results of 2 ACE touchscreen questions, both asked Have any of your brothers or sisters suffered from any of the following diseases? (You can select more than one answer) for different sets of illnesses. For convenience, the illnesses were arbitrarily divided into two sets: Group 1 : Heart disease, Stroke, High blood pressure, Chronic bronchitis/emphysema, Alzheimer's disease/dementia, Diabetes. Group 2 : Parkinson's disease, Severe Depression, Lung cancer, Bowel cancer, Prostate cancer, Breast cancer. If any of codes -11, -13 or -17 were selected then no additional Group 1 choices were allowed. If any of codes -21, -23 or -27 were selected then no additional Group 2 choices were allowed. If the participant activated the Help button they were shown the message: Answer this question for blood relations only. Include any sisters or brothers who have died. If you are not sure if your sisters or brothers suffered from any of the listed illnesses please select Do not know. If more than one sister or brother has suffered from any of the listed illnesses, you only need to select the illness once. The information was collected from participants who indicated they were not adopted as a child, as defined by their answers to ~F1767~ and that they had at least one natural brother or sister, as defined by their answers to ~F1873~ and ~F1883~.-Variable type:binary
Mouth ulcers	UK Biobank	-0.1309	0.0339	-3.862	0.0001125	0.07862	0.009576	1.042	0.01571	-0.0003242	0.006821	461031	47091	413940	https://data.bris.ac.uk/data/dataset/2j2rqgzedxlq02oqbb4vmycnc2	UK Biobank GWAS on mouth ulcerls
Coronary atherosclerosis	UK Biobank	-0.1265	0.03284	-3.85	0.0001179	0.02869	0.002857	1.016	0.01026	0.003307	0.006063	361194	14334	346860	https://docs.google.com/spreadsheets/d/1kvPoupSzsSFBNSztMzl04xMoSC3Kcx3CrjVf4yBmESU/edit?ts=5b5f17db#gid=227859291	PHESANT Transformation:NA-Notes:NA-Variable type:categorical-Phenotype ID:I9_CORATHER
Job coding: secondary school teacher or teaching professional (including head teacher)	UK Biobank	0.2485	0.06468	3.842	0.0001221	0.02654	0.005359	0.9949	0.007441	0.001214	0.005576	89866	7556	82310	https://docs.google.com/spreadsheets/d/1kvPoupSzsSFBNSztMzl04xMoSC3Kcx3CrjVf4yBmESU/edit?ts=5b5f17db#gid=227859291	PHESANT Transformation:22601_0 || CAT-MUL-BINARY-VAR 23143401 || Indicator name x22599_0_0 || Remove indicator var NAs: 271328 || Remove indicator var <0: 0 || Removed 0 examples != 23143401 but with missing value (<0) || sample 82310/7556(89866) ||-Notes:Participants were asked to select a job group by navigating down a three-level tree. This field records the code they selected at the final level of the tree.-Variable type:binary
Medication for cholesterol, blood pressure or diabetes: Blood pressure medication	UK Biobank	-0.1083	0.02821	-3.841	0.0001225	0.1106	0.006279	1.047	0.01302	0.008799	0.00679	165340	40987	124353	https://docs.google.com/spreadsheets/d/1kvPoupSzsSFBNSztMzl04xMoSC3Kcx3CrjVf4yBmESU/edit?ts=5b5f17db#gid=227859291	PHESANT Transformation:6177_0 || CAT-MUL-BINARY-VAR 2 || NO_NAN Remove NA participants 194414 || Removed 1440 examples != 2 but with missing value (<0) || sample 124353/40987(165340) ||-Notes:ACE touchscreen question Do you regularly take any of the following medications? (you can select more than one answer) The following checks were performed: If code -7 was selected, then no additional choices were allowed. If code -1 was selected, then no additional choices were allowed. If code -3 was selected, then no additional choices were allowed. If the participant activated the Help button they were shown the message: If you are not sure if you take any of the types of medications, enter Do not know. You will be asked to provide all of the medications that you take later in the visit.-Variable type:binary
Tinnitus: Yes, but not now, but have in the past	UK Biobank	-0.2925	0.07616	-3.84	0.0001228	0.01721	0.00424	0.991	0.007539	-0.0002269	0.00592	117882	13080	104802	https://docs.google.com/spreadsheets/d/1kvPoupSzsSFBNSztMzl04xMoSC3Kcx3CrjVf4yBmESU/edit?ts=5b5f17db#gid=227859291	PHESANT Transformation:4803_0 || CAT-SINGLE || CAT-SINGLE-BINARY-VAR: 14 || Inc(>=10): 14(13080) ||-Notes:ACE touchscreen question Do you get or have you had noises (such as ringing or buzzing) in your head or in one or both ears that lasts for more than five minutes at a time? ~F4803~ was collected from all participants except those who indicated they were completely deaf, as defined by their answers to ~F2247~-Variable type:binary
Age at last episode of depression	UK Biobank	-0.2884	0.07516	-3.837	0.0001246	0.02845	0.007602	1.003	0.007742	0.002766	0.005249	59260	NA	NA	https://docs.google.com/spreadsheets/d/1kvPoupSzsSFBNSztMzl04xMoSC3Kcx3CrjVf4yBmESU/edit?ts=5b5f17db#gid=227859291	PHESANT Transformation:20434_0|| INTEGER || reassignments: -121=NA|-818=NA || CONTINUOUS || ||-Notes:Question asked: About how old were you the LAST time you had a period of two weeks like this? (Whether or not you received any help for it.) Question was asked when ~F20446~ was Yes or ~F20441~ was Yes.-Variable type:continuous_raw
Professional informed about depression	UK Biobank	-0.2257	0.05886	-3.835	0.0001255	0.03686	0.008662	1.011	0.00817	0.01144	0.005974	66302	42728	23574	https://docs.google.com/spreadsheets/d/1kvPoupSzsSFBNSztMzl04xMoSC3Kcx3CrjVf4yBmESU/edit?ts=5b5f17db#gid=227859291	PHESANT Transformation:20448_0|| CAT-SINGLE || Inc(>=10): 1(42728) || Inc(>=10): 0(23574) || CAT-SINGLE-BINARY || sample 23574/42728(66302) ||-Notes:Question asked: Did you ever tell a professional about these problems (medical doctor, psychologist, social worker, counsellor, nurse, clergy, or other helping professional)? Question was asked when ~F20446~ was Yes or ~F20441~ was Yes.-Variable type:binary
Been in serious accident believed to be life-threatening	UK Biobank	-0.2847	0.07425	-3.834	0.0001262	0.01576	0.004329	1.015	0.007318	-0.003212	0.005263	117922	11325	106597	https://docs.google.com/spreadsheets/d/1kvPoupSzsSFBNSztMzl04xMoSC3Kcx3CrjVf4yBmESU/edit?ts=5b5f17db#gid=227859291	PHESANT Transformation:20526_0|| CAT-SINGLE || reassignments: 2=1 || Inc(>=10): 0(106597) || Inc(>=10): 1(11325) || CAT-SINGLE-BINARY || sample 106597/11325(117922) ||-Notes:Question asked: In your life, have you...? Been in a serious accident that you believed to be life-threatening at the time-Variable type:binary
Diagnoses - main ICD10: M20 Acquired deformities of fingers and toes	UK Biobank	-0.1532	0.04008	-3.822	0.0001323	0.01456	0.001533	0.9907	0.008383	0.008914	0.00569	361194	7773	353421	https://docs.google.com/spreadsheets/d/1kvPoupSzsSFBNSztMzl04xMoSC3Kcx3CrjVf4yBmESU/edit?ts=5b5f17db#gid=227859291	PHESANT Transformation:NA-Notes:NA-Variable type:categorical-Phenotype ID:M20
Milk type used: Never/rarely have milk	UK Biobank	-0.1606	0.04203	-3.82	0.0001334	0.01337	0.001626	1.012	0.007685	0.002197	0.0057	360806	11587	349219	https://docs.google.com/spreadsheets/d/1kvPoupSzsSFBNSztMzl04xMoSC3Kcx3CrjVf4yBmESU/edit?ts=5b5f17db#gid=227859291	PHESANT Transformation:1418_0 || CAT-SINGLE || CAT-SINGLE-BINARY-VAR: 6 || Inc(>=10): 6(11587) ||-Notes:ACE touchscreen question What type of milk do you mainly use? If the participant activated the Help button they were shown the message: If you use more than one type of milk, please select the one that you drink the most. If you are unsure, select Do not know.-Variable type:binary
Miserableness	UK Biobank	-0.1073	0.02817	-3.811	0.0001386	0.06375	0.003597	1.001	0.01279	0.01434	0.006555	355182	151752	203430	https://docs.google.com/spreadsheets/d/1kvPoupSzsSFBNSztMzl04xMoSC3Kcx3CrjVf4yBmESU/edit?ts=5b5f17db#gid=227859291	PHESANT Transformation:1930_0|| CAT-SINGLE || Inc(>=10): 0(203430) || Inc(>=10): 1(151752) || CAT-SINGLE-BINARY || sample 203430/151752(355182) ||-Notes:ACE touchscreen question Do you ever feel 'just miserable' for no reason? If the participant activated the Help button they were shown the message: Work through these questions quickly and do not think about the exact meaning of the question-Variable type:binary
Worked with paints, thinners or glues: Rarely/never	UK Biobank	0.4615	0.1214	3.8	0.0001447	0.01621	0.005798	0.999	0.007087	-0.004913	0.00642	90389	86796	3593	https://docs.google.com/spreadsheets/d/1kvPoupSzsSFBNSztMzl04xMoSC3Kcx3CrjVf4yBmESU/edit?ts=5b5f17db#gid=227859291	PHESANT Transformation:22613_0 || CAT-MUL-BINARY-VAR 0 || NO_NAN Remove NA participants 270332 || Removed 473 examples != 0 but with missing value (<0) || sample 3593/86796(90389) ||-Notes:Participant asked Thinking about the place where you worked: Did you work with paints, thinners or glues? Participants were allowed to skip answering this question.-Variable type:binary
Reticulocyte count	UK Biobank	-0.1238	0.03259	-3.798	0.0001457	0.06528	0.007123	1.067	0.03541	-0.0002831	0.007548	344729	NA	NA	https://docs.google.com/spreadsheets/d/1kvPoupSzsSFBNSztMzl04xMoSC3Kcx3CrjVf4yBmESU/edit?ts=5b5f17db#gid=227859291	PHESANT Transformation:30250_0|| CONTINUOUS MAIN || CONTINUOUS || ||-Notes:Result of Reticulocytes Number assay, performed on blood sample, obtained from UK Biobank assessment centre visit. Reticulocytes count is computed from the reticulocyte per cent multiplied by the red blood cell count.-Variable type:continuous_raw
Ever self-harmed	UK Biobank	-0.2256	0.05944	-3.795	0.0001475	0.02221	0.004454	1.009	0.007641	0.002395	0.005977	117733	5099	112634	https://docs.google.com/spreadsheets/d/1kvPoupSzsSFBNSztMzl04xMoSC3Kcx3CrjVf4yBmESU/edit?ts=5b5f17db#gid=227859291	PHESANT Transformation:20480_0|| CAT-SINGLE || Inc(>=10): 0(112634) || Inc(>=10): 1(5099) || CAT-SINGLE-BINARY || sample 112634/5099(117733) ||-Notes:Question asked: Have you deliberately harmed yourself, whether or not you meant to end your life?-Variable type:binary
Time to complete round	UK Biobank	-0.1012	0.02672	-3.788	0.0001516	0.05917	0.002692	1.031	0.01015	0.01579	0.006757	354739	NA	NA	https://docs.google.com/spreadsheets/d/1kvPoupSzsSFBNSztMzl04xMoSC3Kcx3CrjVf4yBmESU/edit?ts=5b5f17db#gid=227859291	PHESANT Transformation:400_0|| INTEGER || reassignments: 0=NA || CONTINUOUS || ||-Notes:-Variable type:continuous_raw
Sleep apnoea	UK Biobank	-0.3078	0.08157	-3.773	0.0001612	0.004895	0.00145	1.001	0.007311	0.004404	0.005732	361194	2249	358945	https://docs.google.com/spreadsheets/d/1kvPoupSzsSFBNSztMzl04xMoSC3Kcx3CrjVf4yBmESU/edit?ts=5b5f17db#gid=227859291	PHESANT Transformation:NA-Notes:NA-Variable type:categorical-Phenotype ID:G6_SLEEPAPNO
Seen doctor (GP) for nerves, anxiety, tension or depression	UK Biobank	-0.09685	0.02574	-3.762	0.0001685	0.06189	0.00301	1.004	0.01124	0.005009	0.00684	358693	123528	235165	https://docs.google.com/spreadsheets/d/1kvPoupSzsSFBNSztMzl04xMoSC3Kcx3CrjVf4yBmESU/edit?ts=5b5f17db#gid=227859291	PHESANT Transformation:2090_0|| CAT-SINGLE || Inc(>=10): 0(235165) || Inc(>=10): 1(123528) || CAT-SINGLE-BINARY || sample 235165/123528(358693) ||-Notes:ACE touchscreen question Have you ever seen a general practitioner (GP) for nerves, anxiety, tension or depression?-Variable type:binary
Noninfectious colitis NAS	UK Biobank	-0.2652	0.07089	-3.741	0.0001835	0.005445	0.001271	0.999	0.006612	0.0002329	0.005874	361194	8945	352249	https://docs.google.com/spreadsheets/d/1kvPoupSzsSFBNSztMzl04xMoSC3Kcx3CrjVf4yBmESU/edit?ts=5b5f17db#gid=227859291	PHESANT Transformation:NA-Notes:NA-Variable type:categorical-Phenotype ID:COLITNONINFNAS
Manifestations of mania or irritability: I was more restless than usual	UK Biobank	-0.1787	0.04778	-3.739	0.0001844	0.03469	0.00513	0.995	0.007625	0.00127	0.005777	114422	12876	101546	https://docs.google.com/spreadsheets/d/1kvPoupSzsSFBNSztMzl04xMoSC3Kcx3CrjVf4yBmESU/edit?ts=5b5f17db#gid=227859291	PHESANT Transformation:20548_0 || CAT-MUL-BINARY-VAR 2 || Indicator name x20502_0_0 || Remove indicator var NAs: 243128 || Remove indicator var <0: 3644 || Removed 0 examples != 2 but with missing value (<0) || sample 101546/12876(114422) ||-Notes:Question asked: Please try to remember a period when you were in a high or irritable state and select all of the following that apply: Participant was offered a set of options which have been combined here into a single answer Question was asked when ~F20501~ was Yes or ~F20502~ was Yes.-Variable type:binary
Had other major operations	UK Biobank	-0.1562	0.0418	-3.738	0.0001854	0.029	0.003141	1.015	0.00779	-0.00388	0.00541	192470	129435	63035	https://docs.google.com/spreadsheets/d/1kvPoupSzsSFBNSztMzl04xMoSC3Kcx3CrjVf4yBmESU/edit?ts=5b5f17db#gid=227859291	PHESANT Transformation:2844_0|| CAT-SINGLE || Inc(>=10): 1(129435) || Inc(>=10): 0(63035) || CAT-SINGLE-BINARY || sample 63035/129435(192470) ||-Notes:ACE touchscreen question Have you had any other major operations? (for example, operations that required an overnight stay in hospital) If the participant activated the Help button they were shown the message: If you are unsure if you have had a 'major' operation select Do not know and you will be asked about this by an interviewer later during this visit. The other refers to operations other than hysterectomy and bilateral oophorectomy.-Variable type:binary
Did your sleep change?	UK Biobank	-0.4033	0.1079	-3.737	0.0001865	0.02334	0.009774	1.002	0.007169	0.01314	0.005852	57086	45540	11546	https://docs.google.com/spreadsheets/d/1kvPoupSzsSFBNSztMzl04xMoSC3Kcx3CrjVf4yBmESU/edit?ts=5b5f17db#gid=227859291	PHESANT Transformation:20532_0|| CAT-SINGLE || Inc(>=10): 1(45540) || Inc(>=10): 0(11546) || CAT-SINGLE-BINARY || sample 11546/45540(57086) ||-Notes:Question asked: Did your sleep change? Question was asked when ~F20446~ was Yes or ~F20441~ was Yes.-Variable type:binary
Diagnoses - main ICD10: K80 Cholelithiasis	UK Biobank	-0.1789	0.04799	-3.727	0.0001938	0.01338	0.00207	1.035	0.01134	0.007185	0.006214	361194	10520	350674	https://docs.google.com/spreadsheets/d/1kvPoupSzsSFBNSztMzl04xMoSC3Kcx3CrjVf4yBmESU/edit?ts=5b5f17db#gid=227859291	PHESANT Transformation:NA-Notes:NA-Variable type:categorical-Phenotype ID:K80
Diagnoses - main ICD10: M75 Shoulder lesions	UK Biobank	-0.1912	0.05151	-3.711	0.0002064	0.009757	0.001514	0.9974	0.007618	0.0005578	0.00587	361194	7040	354154	https://docs.google.com/spreadsheets/d/1kvPoupSzsSFBNSztMzl04xMoSC3Kcx3CrjVf4yBmESU/edit?ts=5b5f17db#gid=227859291	PHESANT Transformation:NA-Notes:NA-Variable type:categorical-Phenotype ID:M75
Shoulder lesions	UK Biobank	-0.1909	0.05145	-3.711	0.0002068	0.009767	0.001516	0.9974	0.007623	0.000535	0.005869	361194	7243	353951	https://docs.google.com/spreadsheets/d/1kvPoupSzsSFBNSztMzl04xMoSC3Kcx3CrjVf4yBmESU/edit?ts=5b5f17db#gid=227859291	PHESANT Transformation:NA-Notes:NA-Variable type:categorical-Phenotype ID:M13_SHOULDER
Manifestations of mania or irritability: My thoughts were racing	UK Biobank	-0.1963	0.05298	-3.705	0.0002117	0.03007	0.004901	1	0.008398	0.003005	0.005487	114422	10580	103842	https://docs.google.com/spreadsheets/d/1kvPoupSzsSFBNSztMzl04xMoSC3Kcx3CrjVf4yBmESU/edit?ts=5b5f17db#gid=227859291	PHESANT Transformation:20548_0 || CAT-MUL-BINARY-VAR 3 || Indicator name x20502_0_0 || Remove indicator var NAs: 243128 || Remove indicator var <0: 3644 || Removed 0 examples != 3 but with missing value (<0) || sample 103842/10580(114422) ||-Notes:Question asked: Please try to remember a period when you were in a high or irritable state and select all of the following that apply: Participant was offered a set of options which have been combined here into a single answer Question was asked when ~F20501~ was Yes or ~F20502~ was Yes.-Variable type:binary
Whole body water mass	UK Biobank	-0.06497	0.01757	-3.698	0.0002176	0.2949	0.01284	1.091	0.03513	-0.01151	0.007938	354834	NA	NA	https://docs.google.com/spreadsheets/d/1kvPoupSzsSFBNSztMzl04xMoSC3Kcx3CrjVf4yBmESU/edit?ts=5b5f17db#gid=227859291	PHESANT Transformation:23102_0|| CONTINUOUS MAIN || CONTINUOUS || ||-Notes:Body composition estimation by impedance measurement. Body water mass Units in Kg. Increments in 0.1 Kg.-Variable type:continuous_raw
Workplace full of chemical or other fumes: Often	UK Biobank	-0.4935	0.1344	-3.672	0.0002405	0.01229	0.005757	1.007	0.007726	-0.009799	0.005471	88735	5872	82863	https://docs.google.com/spreadsheets/d/1kvPoupSzsSFBNSztMzl04xMoSC3Kcx3CrjVf4yBmESU/edit?ts=5b5f17db#gid=227859291	PHESANT Transformation:22610_0 || CAT-MUL-BINARY-VAR 2 || NO_NAN Remove NA participants 270338 || Removed 2122 examples != 2 but with missing value (<0) || sample 82863/5872(88735) || SKIP_val:-121 < 0 ||-Notes:Participant asked Thinking about the place where you worked: Was it full of chemical or other fumes? Participants were allowed to skip answering this question.-Variable type:binary
Non-cancer illness code, self-reported: diabetes	UK Biobank	-0.1108	0.03029	-3.657	0.0002549	0.03586	0.0023	1.042	0.01171	-0.006545	0.00599	361141	14114	347027	https://docs.google.com/spreadsheets/d/1kvPoupSzsSFBNSztMzl04xMoSC3Kcx3CrjVf4yBmESU/edit?ts=5b5f17db#gid=227859291	PHESANT Transformation:20002_0 || CAT-MUL-BINARY-VAR 1220 || Indicator name x135_0_0 || Remove indicator var NAs: 53 || Remove indicator var <0: 0 || Removed 0 examples != 1220 but with missing value (<0) || sample 347027/14114(361141) ||-Notes:Code for non-cancer illness. If the participant was uncertain of the type of illness they had had, then they described it to the interviewer (a trained nurse) who attempted to place it within the coding tree. If the illness could not be located in the coding tree then the interviewer entered a free-text description of it. These free-text descriptions were subsequently examined by a doctor and, where possible, matched to entries in the coding tree. Free-text descriptions which could not be matched with very high probability have been marked as unclassifiable.-Variable type:binary
Handedness (chirality/laterality): Use both right and left hands equally	UK Biobank	-0.3827	0.1047	-3.655	0.000257	0.003462	0.001321	1.01	0.006772	0.007452	0.005949	360913	6086	354827	https://docs.google.com/spreadsheets/d/1kvPoupSzsSFBNSztMzl04xMoSC3Kcx3CrjVf4yBmESU/edit?ts=5b5f17db#gid=227859291	PHESANT Transformation:1707_0 || CAT-SINGLE || CAT-SINGLE-BINARY-VAR: 3 || Inc(>=10): 3(6086) ||-Notes:ACE touchscreen question Are you right or left handed?-Variable type:binary
logMAR, final (right)	UK Biobank	-0.2857	0.07817	-3.655	0.0002571	0.01963	0.006342	1	0.007564	0.01369	0.005606	79293	NA	NA	https://docs.google.com/spreadsheets/d/1kvPoupSzsSFBNSztMzl04xMoSC3Kcx3CrjVf4yBmESU/edit?ts=5b5f17db#gid=227859291	PHESANT Transformation:5201_0|| CONTINUOUS MAIN || CONTINUOUS || ||-Notes:Visual acuity (right), final logMAR-Variable type:continuous_raw
Hair colour (natural, before greying): Dark brown	UK Biobank	0.07046	0.01931	3.649	0.0002636	0.1141	0.02558	1.06	0.07495	-0.01033	0.006938	360270	134627	225643	https://docs.google.com/spreadsheets/d/1kvPoupSzsSFBNSztMzl04xMoSC3Kcx3CrjVf4yBmESU/edit?ts=5b5f17db#gid=227859291	PHESANT Transformation:1747_0 || CAT-SINGLE || CAT-SINGLE-BINARY-VAR: 4 || Inc(>=10): 4(134627) ||-Notes:ACE touchscreen question What best describes your natural hair colour? (If your hair colour is grey, the colour before you went grey) If the participant activated the Help button they were shown the message: If you are unsure, please select the colour closest to your natural adult hair colour or select Do not know.-Variable type:binary
Ulcer of oesophagus	UK Biobank	-0.2333	0.06394	-3.649	0.0002637	0.005774	0.001698	1.005	0.008113	0.01005	0.005869	361194	3098	358096	https://docs.google.com/spreadsheets/d/1kvPoupSzsSFBNSztMzl04xMoSC3Kcx3CrjVf4yBmESU/edit?ts=5b5f17db#gid=227859291	PHESANT Transformation:NA-Notes:NA-Variable type:categorical-Phenotype ID:K11_OESULC
Headaches for 3+ months	UK Biobank	-0.1901	0.05233	-3.633	0.0002797	0.05566	0.007145	1.005	0.007293	0.008647	0.006414	70181	32075	38106	https://docs.google.com/spreadsheets/d/1kvPoupSzsSFBNSztMzl04xMoSC3Kcx3CrjVf4yBmESU/edit?ts=5b5f17db#gid=227859291	PHESANT Transformation:3799_0|| CAT-SINGLE || Inc(>=10): 1(32075) || Inc(>=10): 0(38106) || CAT-SINGLE-BINARY || sample 38106/32075(70181) ||-Notes:ACE touchscreen question Have you had headaches for more than 3 months? ~F3799~ was collected from participants who indicated that in the last month they experienced headache that interfered with their usual activities, as defined by their answers to ~F6159~-Variable type:binary
White blood cell (leukocyte) count	UK Biobank	-0.1126	0.03101	-3.631	0.0002822	0.1273	0.0114	1.092	0.03216	3.643e-05	0.008694	350470	NA	NA	https://docs.google.com/spreadsheets/d/1kvPoupSzsSFBNSztMzl04xMoSC3Kcx3CrjVf4yBmESU/edit?ts=5b5f17db#gid=227859291	PHESANT Transformation:30000_0|| CONTINUOUS MAIN || CONTINUOUS || ||-Notes:Result of White Blood Cell Count assay, performed on blood sample, obtained from UK Biobank assessment centre visit. White blood count is the number of leukocytes. Analyser operating range was 0 to 9x10^11 cells/Litre. Typical reference range is 3.5x10^9 to 9.6x10^9 cells/Litre.-Variable type:continuous_raw
Ever sought or received professional help for mental distress	UK Biobank	-0.1334	0.03678	-3.628	0.0002857	0.06635	0.005572	1.005	0.008642	0.007622	0.006338	117677	46020	71657	https://docs.google.com/spreadsheets/d/1kvPoupSzsSFBNSztMzl04xMoSC3Kcx3CrjVf4yBmESU/edit?ts=5b5f17db#gid=227859291	PHESANT Transformation:20499_0|| CAT-SINGLE || Inc(>=10): 0(71657) || Inc(>=10): 1(46020) || CAT-SINGLE-BINARY || sample 71657/46020(117677) ||-Notes:Question asked: In your life, did you seek or receive help from a professional (medical doctor, psychologist, social worker, counsellor, nurse, clergy, or other helping professional) for mental distress, psychological problems or unusual experiences?-Variable type:binary
Diagnoses - main ICD10: T81 Complications of procedures, not elsewhere classified	UK Biobank	-0.3844	0.106	-3.626	0.0002873	0.003037	0.001183	1.005	0.006981	0.008571	0.005636	361194	5550	355644	https://docs.google.com/spreadsheets/d/1kvPoupSzsSFBNSztMzl04xMoSC3Kcx3CrjVf4yBmESU/edit?ts=5b5f17db#gid=227859291	PHESANT Transformation:NA-Notes:NA-Variable type:categorical-Phenotype ID:T81
Ever had period of mania / excitability	UK Biobank	-0.2826	0.07801	-3.622	0.0002923	0.01763	0.005199	1	0.008795	-0.002411	0.006258	115338	4816	110522	https://docs.google.com/spreadsheets/d/1kvPoupSzsSFBNSztMzl04xMoSC3Kcx3CrjVf4yBmESU/edit?ts=5b5f17db#gid=227859291	PHESANT Transformation:20501_0|| CAT-SINGLE || Inc(>=10): 0(110522) || Inc(>=10): 1(4816) || CAT-SINGLE-BINARY || sample 110522/4816(115338) ||-Notes:Question asked: Have you ever had a period of time when you were feeling so good, high, excited, or hyper that other people thought you were not your normal self or you were so hyper that you got into trouble?-Variable type:binary
Particulate matter air pollution (pm2.5) absorbance; 2010	UK Biobank	0.2031	0.05612	3.618	0.0002964	0.009206	0.001649	1.041	0.007358	-0.005946	0.005984	329886	NA	NA	https://docs.google.com/spreadsheets/d/1kvPoupSzsSFBNSztMzl04xMoSC3Kcx3CrjVf4yBmESU/edit?ts=5b5f17db#gid=227859291	PHESANT Transformation:24007_0|| CONTINUOUS MAIN || CONTINUOUS || ||-Notes:PM2.5 absorbance. This is ameasurement of the blackness of PM2.5 filters; a proxy for elemental carbon, which is the dominant light absorbing substanc. Land Use Regression (LUR) estimate for annual average 2010-Variable type:continuous_raw
Whole body fat-free mass	UK Biobank	-0.06372	0.01762	-3.616	0.0002996	0.2955	0.01289	1.093	0.03536	-0.01172	0.007977	354808	NA	NA	https://docs.google.com/spreadsheets/d/1kvPoupSzsSFBNSztMzl04xMoSC3Kcx3CrjVf4yBmESU/edit?ts=5b5f17db#gid=227859291	PHESANT Transformation:23101_0|| CONTINUOUS MAIN || CONTINUOUS || ||-Notes:Body composition estimation by impedance measurement. Fat free mass Fat free mass in Kg. Increment in 0.1 Kg-Variable type:continuous_raw
Medication for pain relief, constipation, heartburn: Ranitidine (e.g. Zantac)	UK Biobank	-0.2958	0.08182	-3.616	0.0002997	0.005752	0.001364	0.9984	0.007272	0.002681	0.006022	357084	6826	350258	https://docs.google.com/spreadsheets/d/1kvPoupSzsSFBNSztMzl04xMoSC3Kcx3CrjVf4yBmESU/edit?ts=5b5f17db#gid=227859291	PHESANT Transformation:6154_0 || CAT-MUL-BINARY-VAR 4 || NO_NAN Remove NA participants 514 || Removed 3596 examples != 4 but with missing value (<0) || sample 350258/6826(357084) ||-Notes:ACE touchscreen question Do you regularly take any of the following? (You can select more than one answer) The following checks were performed: If code -7 was selected, then no additional choices were allowed. If code -1 was selected, then no additional choices were allowed. If code -3 was selected, then no additional choices were allowed. If the participant activated the Help button they were shown the message: Some over the counter medicines are known by other names. Please enter the corresponding name if you take any of the following REGULARLY (that is, most days of the week for the last 4 weeks): Aspirin: Alka Rapid Crystals, Alka-Seltzer XS, Anadin Extra, Anadin Original, Askit powders, Aspro Clear, Codis 500, Disprin, Disprin Extra Ibuprofen: Anadin Ultra, Anadin Ibuprofen, Cuprofen Plus, Nurofen, Solpaflex, Ibuleve Paracetamol: Anadin Extra, Hedex Extra, Panadol, Paracodol, Paramol, Solpadeine, Syndol, Veganin, Feminax, Midrid, Migraleve Codeine: Codis 500, Cuprofen Plus, Nurofen Plus, Panadol Ultra, Paracodol, Paramol, Solpadeine Max, Sopadeine Plus, Solpafelx, Syndol, Veganin, Feminax, Migraleve-Variable type:binary
Mouth/teeth dental problems: Bleeding gums	UK Biobank	-0.1341	0.03716	-3.61	0.0003065	0.02137	0.001781	1.015	0.008345	0.00644	0.006132	359841	46694	313147	https://docs.google.com/spreadsheets/d/1kvPoupSzsSFBNSztMzl04xMoSC3Kcx3CrjVf4yBmESU/edit?ts=5b5f17db#gid=227859291	PHESANT Transformation:6149_0 || CAT-MUL-BINARY-VAR 3 || NO_NAN Remove NA participants 512 || Removed 841 examples != 3 but with missing value (<0) || sample 313147/46694(359841) ||-Notes:ACE touchscreen question Do you have any of the following? (You can select more than one answer) The following checks were performed: If code -7 was selected, then no additional choices were allowed. If code -3 was selected, then no additional choices were allowed. If the participant activated the Help button they were shown the message: Answer this question thinking about the past year.-Variable type:binary
Unstable angina pectoris	UK Biobank	-0.199	0.05516	-3.608	0.0003081	0.007648	0.001605	1.002	0.008092	-0.0005942	0.005713	361194	3439	357755	https://docs.google.com/spreadsheets/d/1kvPoupSzsSFBNSztMzl04xMoSC3Kcx3CrjVf4yBmESU/edit?ts=5b5f17db#gid=227859291	PHESANT Transformation:NA-Notes:NA-Variable type:categorical-Phenotype ID:I9_UAP
ECG, load	UK Biobank	0.2426	0.0673	3.605	0.0003123	0.03419	0.009005	1.015	0.007069	0.0002418	0.005655	53843	NA	NA	https://docs.google.com/spreadsheets/d/1kvPoupSzsSFBNSztMzl04xMoSC3Kcx3CrjVf4yBmESU/edit?ts=5b5f17db#gid=227859291	PHESANT Transformation:5984_0|| INTEGER || CONTINUOUS || ||-Notes:ECG, load The Bike Test consists of many phases. A phase is generally divided into number of stages. At various points during the test, called trends, readings about heart rate, workload etc are recorded. This field contains load in Watts at the time of the trend entry.-Variable type:continuous_raw
Workplace full of chemical or other fumes: Rarely/never	UK Biobank	0.2823	0.07868	3.588	0.0003339	0.01773	0.005062	0.9978	0.006705	0.01024	0.005679	90344	85358	4986	https://docs.google.com/spreadsheets/d/1kvPoupSzsSFBNSztMzl04xMoSC3Kcx3CrjVf4yBmESU/edit?ts=5b5f17db#gid=227859291	PHESANT Transformation:22610_0 || CAT-MUL-BINARY-VAR 0 || NO_NAN Remove NA participants 270338 || Removed 512 examples != 0 but with missing value (<0) || sample 4986/85358(90344) ||-Notes:Participant asked Thinking about the place where you worked: Was it full of chemical or other fumes? Participants were allowed to skip answering this question.-Variable type:binary
Treatment/medication code: ranitidine	UK Biobank	-0.2824	0.07892	-3.578	0.0003461	0.005393	0.001371	0.9976	0.007187	-0.0007795	0.005824	361141	5935	355206	https://docs.google.com/spreadsheets/d/1kvPoupSzsSFBNSztMzl04xMoSC3Kcx3CrjVf4yBmESU/edit?ts=5b5f17db#gid=227859291	PHESANT Transformation:20003_0 || CAT-MUL-BINARY-VAR 1140879406 || Indicator name x137_0_0 || Remove indicator var NAs: 53 || Remove indicator var <0: 0 || Removed 0 examples != 1140879406 but with missing value (<0) || sample 355206/5935(361141) ||-Notes:Code for treatment Negative codes indicate free-text entry.-Variable type:binary
Non-cancer illness code, self-reported: hayfever/allergic rhinitis	UK Biobank	0.1198	0.0335	3.576	0.0003485	0.02297	0.002321	1.011	0.009225	-0.009068	0.005905	361141	20667	340474	https://docs.google.com/spreadsheets/d/1kvPoupSzsSFBNSztMzl04xMoSC3Kcx3CrjVf4yBmESU/edit?ts=5b5f17db#gid=227859291	PHESANT Transformation:20002_0 || CAT-MUL-BINARY-VAR 1387 || Indicator name x135_0_0 || Remove indicator var NAs: 53 || Remove indicator var <0: 0 || Removed 0 examples != 1387 but with missing value (<0) || sample 340474/20667(361141) ||-Notes:Code for non-cancer illness. If the participant was uncertain of the type of illness they had had, then they described it to the interviewer (a trained nurse) who attempted to place it within the coding tree. If the illness could not be located in the coding tree then the interviewer entered a free-text description of it. These free-text descriptions were subsequently examined by a doctor and, where possible, matched to entries in the coding tree. Free-text descriptions which could not be matched with very high probability have been marked as unclassifiable.-Variable type:binary
Non-cancer illness code, self-reported: depression	UK Biobank	-0.13	0.03639	-3.573	0.0003535	0.01782	0.001675	1.002	0.008258	0.006307	0.005543	361141	20648	340493	https://docs.google.com/spreadsheets/d/1kvPoupSzsSFBNSztMzl04xMoSC3Kcx3CrjVf4yBmESU/edit?ts=5b5f17db#gid=227859291	PHESANT Transformation:20002_0 || CAT-MUL-BINARY-VAR 1286 || Indicator name x135_0_0 || Remove indicator var NAs: 53 || Remove indicator var <0: 0 || Removed 0 examples != 1286 but with missing value (<0) || sample 340493/20648(361141) ||-Notes:Code for non-cancer illness. If the participant was uncertain of the type of illness they had had, then they described it to the interviewer (a trained nurse) who attempted to place it within the coding tree. If the illness could not be located in the coding tree then the interviewer entered a free-text description of it. These free-text descriptions were subsequently examined by a doctor and, where possible, matched to entries in the coding tree. Free-text descriptions which could not be matched with very high probability have been marked as unclassifiable.-Variable type:binary
Diagnoses - main ICD10: M51 Other intervertebral disk disorders	UK Biobank	-0.2397	0.06735	-3.559	0.0003728	0.005848	0.00131	1.017	0.007398	-0.008858	0.005949	361194	4690	356504	https://docs.google.com/spreadsheets/d/1kvPoupSzsSFBNSztMzl04xMoSC3Kcx3CrjVf4yBmESU/edit?ts=5b5f17db#gid=227859291	PHESANT Transformation:NA-Notes:NA-Variable type:categorical-Phenotype ID:M51
Reticulocyte percentage	UK Biobank	-0.1146	0.03222	-3.557	0.0003757	0.05528	0.006225	1.057	0.03194	-0.001506	0.007094	344728	NA	NA	https://docs.google.com/spreadsheets/d/1kvPoupSzsSFBNSztMzl04xMoSC3Kcx3CrjVf4yBmESU/edit?ts=5b5f17db#gid=227859291	PHESANT Transformation:30240_0|| CONTINUOUS MAIN || CONTINUOUS || ||-Notes:Result of Reticulocytes Percentage assay, performed on blood sample, obtained from UK Biobank assessment centre visit. Reticulocytes (Percentage) is the number of reticulocytes as a percentage of red blood cells.-Variable type:continuous_raw
Bleeding gums	UK Biobank	-0.1171	0.03295	-3.553	0.0003813	0.04694	0.003546	1.024	0.009219	0.004927	0.005987	461031	60210	400821	https://data.bris.ac.uk/data/dataset/2j2rqgzedxlq02oqbb4vmycnc2	UK Biobank GWAS on having bleeding gums
Hearing aid user	UK Biobank	-0.1809	0.05102	-3.545	0.0003919	0.02021	0.003291	0.9913	0.009981	0.00311	0.006928	219358	10942	208416	https://docs.google.com/spreadsheets/d/1kvPoupSzsSFBNSztMzl04xMoSC3Kcx3CrjVf4yBmESU/edit?ts=5b5f17db#gid=227859291	PHESANT Transformation:3393_0|| CAT-SINGLE || Inc(>=10): 0(208416) || Inc(>=10): 1(10942) || CAT-SINGLE-BINARY || sample 208416/10942(219358) ||-Notes:ACE touchscreen question Do you use a hearing aid most of the time? Initially this information was collected from all participants answering Yes to either ~F2247~ (~F10793~ in the pilot) or ~F2257~. When the speech-in-noise hearing test was introduced (2009), program logic was altered so that the information was collected from all participants except those who indicated they were completely deaf, as defined by their answers to ~F2247~.-Variable type:binary
Childhood asthma (age<16)	UK Biobank	-0.3012	0.08524	-3.533	0.0004102	0.00451	0.001403	1.006	0.007627	0.00566	0.005424	361194	1993	359201	https://docs.google.com/spreadsheets/d/1kvPoupSzsSFBNSztMzl04xMoSC3Kcx3CrjVf4yBmESU/edit?ts=5b5f17db#gid=227859291	PHESANT Transformation:NA-Notes:NA-Variable type:categorical-Phenotype ID:ASTHMA_CHILD
Asthma	UK Biobank	-0.3012	0.08524	-3.533	0.0004102	0.00451	0.001403	1.006	0.007627	0.00566	0.005424	361194	1993	359201	https://docs.google.com/spreadsheets/d/1kvPoupSzsSFBNSztMzl04xMoSC3Kcx3CrjVf4yBmESU/edit?ts=5b5f17db#gid=227859291	PHESANT Transformation:NA-Notes:NA-Variable type:categorical-Phenotype ID:J10_ASTHMA_MAIN
Asthma	UK Biobank	-0.3012	0.08524	-3.533	0.0004102	0.00451	0.001403	1.006	0.007627	0.00566	0.005424	361194	1993	359201	https://docs.google.com/spreadsheets/d/1kvPoupSzsSFBNSztMzl04xMoSC3Kcx3CrjVf4yBmESU/edit?ts=5b5f17db#gid=227859291	PHESANT Transformation:NA-Notes:NA-Variable type:categorical-Phenotype ID:J10_ASTHMA
Cereal type: Other (e.g. Cornflakes, Frosties)	UK Biobank	-0.09969	0.02833	-3.519	0.0004333	0.03685	0.00225	1.01	0.00874	0.01533	0.005301	299898	58105	241793	https://docs.google.com/spreadsheets/d/1kvPoupSzsSFBNSztMzl04xMoSC3Kcx3CrjVf4yBmESU/edit?ts=5b5f17db#gid=227859291	PHESANT Transformation:1468_0 || CAT-SINGLE || CAT-SINGLE-BINARY-VAR: 5 || Inc(>=10): 5(58105) ||-Notes:ACE touchscreen question What type of cereal do you mainly eat? If the participant activated the Help button they were shown the message: If you eat more than one type of cereal, please select the one that you eat the most. If you are unsure, select Do not know. ~F1468~ was collected from all participants except those who indicated that they do not eat cereal or less than one bowl of cereal each week, as defined by their answers to ~F1458~-Variable type:binary
Diagnoses - main ICD10: K52 Other non-infective gastro-enteritis and colitis	UK Biobank	-0.2503	0.07114	-3.518	0.0004347	0.005597	0.001318	0.9991	0.006788	-0.0002181	0.006005	361194	8757	352437	https://docs.google.com/spreadsheets/d/1kvPoupSzsSFBNSztMzl04xMoSC3Kcx3CrjVf4yBmESU/edit?ts=5b5f17db#gid=227859291	PHESANT Transformation:NA-Notes:NA-Variable type:categorical-Phenotype ID:K52
Diagnoses - main ICD10: R31 Unspecified haematuria	UK Biobank	-0.2333	0.06633	-3.517	0.0004361	0.00574	0.001469	1.006	0.007083	0.004006	0.005259	361194	11283	349911	https://docs.google.com/spreadsheets/d/1kvPoupSzsSFBNSztMzl04xMoSC3Kcx3CrjVf4yBmESU/edit?ts=5b5f17db#gid=227859291	PHESANT Transformation:NA-Notes:NA-Variable type:categorical-Phenotype ID:R31
Speech-reception-threshold (SRT) estimate (right)	UK Biobank	-0.2754	0.0786	-3.504	0.0004591	0.01648	0.004423	1.008	0.007634	0.006066	0.005561	114720	NA	NA	https://docs.google.com/spreadsheets/d/1kvPoupSzsSFBNSztMzl04xMoSC3Kcx3CrjVf4yBmESU/edit?ts=5b5f17db#gid=227859291	PHESANT Transformation:20021_0|| CONTINUOUS MAIN || CONTINUOUS || ||-Notes:SRT is the Speech Reception Threshold, defined here as the signal-to-noise ratio at which half of the presented speech can be understood correctly. This was estimated as the value of the last round of the signal-to-noise ratio measurement for participants who completed all 15 rounds of the test (right-ear).-Variable type:continuous_raw
Asthma, hospital admissions 1	UK Biobank	-0.2966	0.08505	-3.487	0.0004889	0.004519	0.001422	1.006	0.007733	0.005331	0.005466	361194	1986	359208	https://docs.google.com/spreadsheets/d/1kvPoupSzsSFBNSztMzl04xMoSC3Kcx3CrjVf4yBmESU/edit?ts=5b5f17db#gid=227859291	PHESANT Transformation:NA-Notes:NA-Variable type:categorical-Phenotype ID:ASTHMA_HOSPITAL1
Treatment/medication code: gliclazide	UK Biobank	-0.1565	0.04514	-3.467	0.0005262	0.01023	0.001454	1.021	0.008303	-0.0005096	0.005515	361141	3007	358134	https://docs.google.com/spreadsheets/d/1kvPoupSzsSFBNSztMzl04xMoSC3Kcx3CrjVf4yBmESU/edit?ts=5b5f17db#gid=227859291	PHESANT Transformation:20003_0 || CAT-MUL-BINARY-VAR 1140874744 || Indicator name x137_0_0 || Remove indicator var NAs: 53 || Remove indicator var <0: 0 || Removed 0 examples != 1140874744 but with missing value (<0) || sample 358134/3007(361141) ||-Notes:Code for treatment Negative codes indicate free-text entry.-Variable type:binary
Treatment/medication code: simvastatin	UK Biobank	-0.1168	0.03377	-3.458	0.000545	0.02958	0.003071	1.026	0.01893	-0.0003821	0.005955	361141	40921	320220	https://docs.google.com/spreadsheets/d/1kvPoupSzsSFBNSztMzl04xMoSC3Kcx3CrjVf4yBmESU/edit?ts=5b5f17db#gid=227859291	PHESANT Transformation:20003_0 || CAT-MUL-BINARY-VAR 1140861958 || Indicator name x137_0_0 || Remove indicator var NAs: 53 || Remove indicator var <0: 0 || Removed 0 examples != 1140861958 but with missing value (<0) || sample 320220/40921(361141) ||-Notes:Code for treatment Negative codes indicate free-text entry.-Variable type:binary
Vascular/heart problems diagnosed by doctor: Heart attack	UK Biobank	-0.1388	0.04039	-3.438	0.000587	0.0184	0.001795	1.017	0.008874	-0.004691	0.006202	360420	8288	352132	https://docs.google.com/spreadsheets/d/1kvPoupSzsSFBNSztMzl04xMoSC3Kcx3CrjVf4yBmESU/edit?ts=5b5f17db#gid=227859291	PHESANT Transformation:6150_0 || CAT-MUL-BINARY-VAR 1 || NO_NAN Remove NA participants 180 || Removed 594 examples != 1 but with missing value (<0) || sample 352132/8288(360420) ||-Notes:ACE touchscreen question Has a doctor ever told you that you have had any of the following conditions? (You can select more than one answer) The following checks were performed: If code -7 was selected, then no additional choices were allowed. If code -3 was selected, then no additional choices were allowed. If the participant activated the Help button they were shown the message: If you do not know if you have had any of the listed conditions, enter None of the above. You can check this with an interviewer later in the visit.-Variable type:binary
Leisure/social activities: Adult education class	UK Biobank	0.1394	0.04075	3.421	0.000623	0.01718	0.001524	0.9946	0.00738	-0.004203	0.006034	360063	25842	334221	https://docs.google.com/spreadsheets/d/1kvPoupSzsSFBNSztMzl04xMoSC3Kcx3CrjVf4yBmESU/edit?ts=5b5f17db#gid=227859291	PHESANT Transformation:6160_0 || CAT-MUL-BINARY-VAR 4 || NO_NAN Remove NA participants 177 || Removed 954 examples != 4 but with missing value (<0) || sample 334221/25842(360063) || SKIP_val:-3 < 0 ||-Notes:ACE touchscreen question Which of the following do you attend once a week or more often? (You can select more than one) The following checks were performed: If code -7 was selected, then no additional choices were allowed. If code -3 was selected, then no additional choices were allowed. If the participant activated the Help button they were shown the message: If this varies, please think about activities in the last year.-Variable type:binary
Ever unenthusiastic/disinterested for a whole week	UK Biobank	-0.1389	0.0408	-3.406	0.0006596	0.05611	0.006009	0.9997	0.007734	0.004327	0.00551	115145	42374	72771	https://docs.google.com/spreadsheets/d/1kvPoupSzsSFBNSztMzl04xMoSC3Kcx3CrjVf4yBmESU/edit?ts=5b5f17db#gid=227859291	PHESANT Transformation:4631_0|| CAT-SINGLE || Inc(>=10): 0(72771) || Inc(>=10): 1(42374) || CAT-SINGLE-BINARY || sample 72771/42374(115145) ||-Notes:ACE touchscreen question Have you ever had a time when you were uninterested in things or unable to enjoy the things you used to for at least a whole week?-Variable type:binary
Current employment status: Retired	UK Biobank	0.1936	0.05689	3.402	0.0006678	0.008776	0.001438	1.003	0.007318	-0.008544	0.005711	359931	132931	227000	https://docs.google.com/spreadsheets/d/1kvPoupSzsSFBNSztMzl04xMoSC3Kcx3CrjVf4yBmESU/edit?ts=5b5f17db#gid=227859291	PHESANT Transformation:6142_0 || CAT-MUL-BINARY-VAR 2 || NO_NAN Remove NA participants 177 || Removed 1086 examples != 2 but with missing value (<0) || sample 227000/132931(359931) ||-Notes:ACE touchscreen question Which of the following describes your current situation? (You can select more than one answer) The following checks were performed: If code -7 was selected, then no additional choices were allowed. If code -3 was selected, then no additional choices were allowed. If the participant activated the Help button they were shown the message: If more than one situation applies, select all that are appropriate.-Variable type:binary
Manifestations of mania or irritability: I was more active than usual	UK Biobank	-0.2253	0.06627	-3.4	0.0006735	0.01945	0.004341	1	0.007144	-0.007217	0.006212	114422	5688	108734	https://docs.google.com/spreadsheets/d/1kvPoupSzsSFBNSztMzl04xMoSC3Kcx3CrjVf4yBmESU/edit?ts=5b5f17db#gid=227859291	PHESANT Transformation:20548_0 || CAT-MUL-BINARY-VAR 9 || Indicator name x20502_0_0 || Remove indicator var NAs: 243128 || Remove indicator var <0: 3644 || Removed 0 examples != 9 but with missing value (<0) || sample 108734/5688(114422) ||-Notes:Question asked: Please try to remember a period when you were in a high or irritable state and select all of the following that apply: Participant was offered a set of options which have been combined here into a single answer Question was asked when ~F20501~ was Yes or ~F20502~ was Yes.-Variable type:binary
Illnesses of mother: Lung cancer	UK Biobank	-0.293	0.08666	-3.382	0.0007209	0.00444	0.001461	1.002	0.006699	0.0005403	0.005765	330689	13689	317000	https://docs.google.com/spreadsheets/d/1kvPoupSzsSFBNSztMzl04xMoSC3Kcx3CrjVf4yBmESU/edit?ts=5b5f17db#gid=227859291	PHESANT Transformation:20110_0 || CAT-MUL-BINARY-VAR 3 || NO_NAN Remove NA participants 6165 || Removed 24340 examples != 3 but with missing value (<0) || sample 317000/13689(330689) || SKIP_val:-11 < 0 ||-Notes:This field contains the combined results of 2 ACE touchscreen questions, both asked Has/did your mother ever suffer from? (You can select more than one answer) for different sets of illnesses. For convenience, the illnesses were arbitrarily divided into two sets: Group 1 : Heart disease, Stroke, High blood pressure, Chronic bronchitis/emphysema, Alzheimer's disease/dementia, Diabetes. Group 2 : Parkinson's disease, Severe Depression, Lung cancer, Bowel cancer, Breast cancer. If any of codes -11, -13 or -17 were selected then no additional Group 1 choices were allowed. If any of codes -21, -23 or -27 were selected then no additional Group 2 choices were allowed. If the participant activated the Help button they were shown the message: Answer this question for blood relations only. If you are not sure if your mother suffered from any of the listed illnesses please select Do not know. If you know your mother suffered from certain listed illnesses but are unsure about others, only select the ones you are sure about. The information was collected from participants who indicated they were not adopted as a child, as defined by their answers to ~F1767~ and who indicated whether their natural mother was still alive or had died, as defined by their answers to ~F1835~. Note that although Prostate cancer is present in ~C1010~, participants were not presented with this option when selecting Mother illnesses.-Variable type:binary
Asthma-related pneumonia	UK Biobank	-0.4263	0.1262	-3.379	0.0007265	0.002674	0.001277	1.006	0.00689	0.003609	0.00496	361194	5900	355294	https://docs.google.com/spreadsheets/d/1kvPoupSzsSFBNSztMzl04xMoSC3Kcx3CrjVf4yBmESU/edit?ts=5b5f17db#gid=227859291	PHESANT Transformation:NA-Notes:NA-Variable type:categorical-Phenotype ID:ASTHMA_PNEUMONIA
Pneumonias (Asthma/COPD co-morbidities)	UK Biobank	-0.4263	0.1262	-3.379	0.0007265	0.002674	0.001277	1.006	0.00689	0.003609	0.00496	361194	5900	355294	https://docs.google.com/spreadsheets/d/1kvPoupSzsSFBNSztMzl04xMoSC3Kcx3CrjVf4yBmESU/edit?ts=5b5f17db#gid=227859291	PHESANT Transformation:NA-Notes:NA-Variable type:categorical-Phenotype ID:PNEUMONIA
Thoughts of death during worst depression	UK Biobank	-0.2979	0.08832	-3.373	0.000743	0.02004	0.007279	1.006	0.00711	0.003645	0.005611	62648	32630	30018	https://docs.google.com/spreadsheets/d/1kvPoupSzsSFBNSztMzl04xMoSC3Kcx3CrjVf4yBmESU/edit?ts=5b5f17db#gid=227859291	PHESANT Transformation:20437_0|| CAT-SINGLE || Inc(>=10): 1(32630) || Inc(>=10): 0(30018) || CAT-SINGLE-BINARY || sample 30018/32630(62648) ||-Notes:Question asked: Did you think a lot about death - either your own, someone else's or death in general? Question was asked when ~F20446~ was Yes or ~F20441~ was Yes.-Variable type:binary
Eye problems/disorders: Diabetes related eye disease	UK Biobank	-0.2204	0.06541	-3.369	0.0007538	0.01761	0.004124	1.014	0.007275	0.0042	0.005507	117890	2249	115641	https://docs.google.com/spreadsheets/d/1kvPoupSzsSFBNSztMzl04xMoSC3Kcx3CrjVf4yBmESU/edit?ts=5b5f17db#gid=227859291	PHESANT Transformation:6148_0 || CAT-MUL-BINARY-VAR 1 || NO_NAN Remove NA participants 240412 || Removed 2892 examples != 1 but with missing value (<0) || sample 115641/2249(117890) ||-Notes:ACE touchscreen question Has a doctor told you that you have any of the following problems with your eyes? (You can select more than one answer) The following checks were performed: If code -7 was selected, then no additional choices were allowed. If code -3 was selected, then no additional choices were allowed. If code -1 was selected, then no additional choices were allowed. If the participant activated the Help button they were shown the message: If you are not sure if you have had any of the listed eye problems enter Do not know.-Variable type:binary
Illnesses of father: None of the above (group 2)	UK Biobank	0.1655	0.04928	3.358	0.0007858	0.009905	0.001745	0.9979	0.008713	-0.01024	0.005836	318545	237674	80871	https://docs.google.com/spreadsheets/d/1kvPoupSzsSFBNSztMzl04xMoSC3Kcx3CrjVf4yBmESU/edit?ts=5b5f17db#gid=227859291	PHESANT Transformation:20107_0 || CAT-MUL-BINARY-VAR 101 || NO_NAN Remove NA participants 9656 || Removed 32993 examples != 101 but with missing value (<0) || sample 80871/237674(318545) || SKIP_val:-21 < 0 || SKIP_val:-23 < 0 ||-Notes:This field contains the combined results of 2 ACE touchscreen questions, both asked Has/did your father ever suffer from? (You can select more than one answer) for different sets of illnesses. For convenience, the illnesses were arbitrarily divided into two sets: Group 1 : Heart disease, Stroke, High blood pressure, Chronic bronchitis/emphysema, Alzheimer's disease/dementia, Diabetes. Group 2 : Parkinson's disease, Severe Depression, Lung cancer, Bowel cancer, Prostate cancer. If any of codes -11, -13 or -17 were selected then no additional Group 1 choices were allowed. If any of codes -21, -23 or -27 were selected then no additional Group 2 choices were allowed. If the participant activated the Help button they were shown the message: Answer this question for blood relations only. If you are not sure if your father suffered from any of the listed illnesses please select Do not know. If you know your father suffered from certain listed illnesses but are unsure about others, only select the ones you are sure about. The information was collected from participants who indicated they were not adopted as a child, as defined by their answers to ~F1767~ and who indicated whether their natural father was still alive or had died, as defined by their answers to ~F1797~. Note that although Breast cancer is present in ~C1010~, participants were not presented with this option when selecting Father illnesses.-Variable type:binary
Diagnoses - main ICD10: M67 Other disorders of synovium and tendon	UK Biobank	-0.2775	0.08267	-3.357	0.0007871	0.003888	0.001365	0.9922	0.007669	0.009774	0.005244	361194	2613	358581	https://docs.google.com/spreadsheets/d/1kvPoupSzsSFBNSztMzl04xMoSC3Kcx3CrjVf4yBmESU/edit?ts=5b5f17db#gid=227859291	PHESANT Transformation:NA-Notes:NA-Variable type:categorical-Phenotype ID:M67
Heel Broadband ultrasound attenuation, direct entry	UK Biobank	-0.07353	0.02191	-3.357	0.0007893	0.2364	0.02241	1.05	0.03276	0.007098	0.007641	206576	NA	NA	https://docs.google.com/spreadsheets/d/1kvPoupSzsSFBNSztMzl04xMoSC3Kcx3CrjVf4yBmESU/edit?ts=5b5f17db#gid=227859291	PHESANT Transformation:3144_0|| CONTINUOUS MAIN || CONTINUOUS || ||-Notes:Broadband ultrasound attenuation through heel-Variable type:continuous_raw
Job SOC coding: NCOs and other ranks	UK Biobank	-0.3752	0.1119	-3.352	0.000803	0.01105	0.005119	1.006	0.006758	-0.0002043	0.005807	91149	2058	89091	https://docs.google.com/spreadsheets/d/1kvPoupSzsSFBNSztMzl04xMoSC3Kcx3CrjVf4yBmESU/edit?ts=5b5f17db#gid=227859291	PHESANT Transformation:22617_0 || CAT-MUL-BINARY-VAR 3311 || NO_NAN Remove NA participants 270045 || Removed 0 examples != 3311 but with missing value (<0) || sample 89091/2058(91149) ||-Notes:Each self-coded job group was mapped to a 4-digit SOC2003 coding. In some cases several self-coded job groups map to the same SOC2003 coding as the input interface was designed to help untrained users classify their job according to the criteria/paths that would seem most natural to them. It was not thought practical to ask participants to code their job to the more detailed levels of the SOC2003 coding.-Variable type:binary
Manifestations of mania or irritability: I was more talkative than usual	UK Biobank	-0.1858	0.05548	-3.349	0.0008116	0.02498	0.004537	1.001	0.007301	-0.006628	0.005401	114422	5465	108957	https://docs.google.com/spreadsheets/d/1kvPoupSzsSFBNSztMzl04xMoSC3Kcx3CrjVf4yBmESU/edit?ts=5b5f17db#gid=227859291	PHESANT Transformation:20548_0 || CAT-MUL-BINARY-VAR 1 || Indicator name x20502_0_0 || Remove indicator var NAs: 243128 || Remove indicator var <0: 3644 || Removed 0 examples != 1 but with missing value (<0) || sample 108957/5465(114422) ||-Notes:Question asked: Please try to remember a period when you were in a high or irritable state and select all of the following that apply: Participant was offered a set of options which have been combined here into a single answer Question was asked when ~F20501~ was Yes or ~F20502~ was Yes.-Variable type:binary
Diseases of the skin and subcutaneous tissue	UK Biobank	-0.2483	0.07417	-3.348	0.0008139	0.005332	0.001588	1.014	0.007889	0.005827	0.005442	361194	27074	334120	https://docs.google.com/spreadsheets/d/1kvPoupSzsSFBNSztMzl04xMoSC3Kcx3CrjVf4yBmESU/edit?ts=5b5f17db#gid=227859291	PHESANT Transformation:NA-Notes:NA-Variable type:categorical-Phenotype ID:XII_SKIN_SUBCUTAN
Fractured bone site(s): Other bones	UK Biobank	-0.1967	0.05885	-3.342	0.0008312	0.008309	0.001543	1.004	0.007372	-0.000576	0.005402	359241	18787	340454	https://docs.google.com/spreadsheets/d/1kvPoupSzsSFBNSztMzl04xMoSC3Kcx3CrjVf4yBmESU/edit?ts=5b5f17db#gid=227859291	PHESANT Transformation:6151_0 || CAT-MUL-BINARY-VAR 7 || Indicator name x2463_0_0 || Remove indicator var NAs: 181 || Remove indicator var <0: 1772 || Removed 0 examples != 7 but with missing value (<0) || sample 340454/18787(359241) ||-Notes:ACE touchscreen question Which bones did you fracture/break? (You can select more than one answer) The following checks were performed: If code -1 was selected, then no additional choices were allowed. If code -3 was selected, then no additional choices were allowed. ~F6151~ was collected from participants who indicated they have had fractured/broken bones in the last 5 years, as defined by their answers to ~F2463~-Variable type:binary
Diagnoses - main ICD10: I84 Haemorrhoids	UK Biobank	-0.1629	0.04883	-3.336	0.0008486	0.01011	0.001701	1.013	0.008181	-0.004192	0.005696	361194	12102	349092	https://docs.google.com/spreadsheets/d/1kvPoupSzsSFBNSztMzl04xMoSC3Kcx3CrjVf4yBmESU/edit?ts=5b5f17db#gid=227859291	PHESANT Transformation:NA-Notes:NA-Variable type:categorical-Phenotype ID:I84
Non-cancer illness code, self-reported: irritable bowel syndrome	UK Biobank	-0.251	0.07526	-3.335	0.0008541	0.005935	0.001671	1.017	0.008227	0.001573	0.006098	361141	8537	352604	https://docs.google.com/spreadsheets/d/1kvPoupSzsSFBNSztMzl04xMoSC3Kcx3CrjVf4yBmESU/edit?ts=5b5f17db#gid=227859291	PHESANT Transformation:20002_0 || CAT-MUL-BINARY-VAR 1154 || Indicator name x135_0_0 || Remove indicator var NAs: 53 || Remove indicator var <0: 0 || Removed 0 examples != 1154 but with missing value (<0) || sample 352604/8537(361141) ||-Notes:Code for non-cancer illness. If the participant was uncertain of the type of illness they had had, then they described it to the interviewer (a trained nurse) who attempted to place it within the coding tree. If the illness could not be located in the coding tree then the interviewer entered a free-text description of it. These free-text descriptions were subsequently examined by a doctor and, where possible, matched to entries in the coding tree. Free-text descriptions which could not be matched with very high probability have been marked as unclassifiable.-Variable type:binary
Mouth/teeth dental problems: Mouth ulcers	UK Biobank	-0.1209	0.03627	-3.334	0.0008559	0.02825	0.003671	1.025	0.0131	-0.0005067	0.006319	359841	36831	323010	https://docs.google.com/spreadsheets/d/1kvPoupSzsSFBNSztMzl04xMoSC3Kcx3CrjVf4yBmESU/edit?ts=5b5f17db#gid=227859291	PHESANT Transformation:6149_0 || CAT-MUL-BINARY-VAR 1 || NO_NAN Remove NA participants 512 || Removed 841 examples != 1 but with missing value (<0) || sample 323010/36831(359841) ||-Notes:ACE touchscreen question Do you have any of the following? (You can select more than one answer) The following checks were performed: If code -7 was selected, then no additional choices were allowed. If code -3 was selected, then no additional choices were allowed. If the participant activated the Help button they were shown the message: Answer this question thinking about the past year.-Variable type:binary
Heel quantitative ultrasound index (QUI), direct entry	UK Biobank	-0.07031	0.02115	-3.324	0.0008872	0.2509	0.02336	1.072	0.03394	0.01057	0.007642	206589	NA	NA	https://docs.google.com/spreadsheets/d/1kvPoupSzsSFBNSztMzl04xMoSC3Kcx3CrjVf4yBmESU/edit?ts=5b5f17db#gid=227859291	PHESANT Transformation:3147_0|| CONTINUOUS MAIN || CONTINUOUS || ||-Notes:The QUI or 'stiffness' is based on measure of the speed of sound and broadband ultrasound attenuation. Direct entry.-Variable type:continuous_raw
Medication for cholesterol, blood pressure or diabetes: Cholesterol lowering medication	UK Biobank	-0.1104	0.03323	-3.323	0.0008894	0.0739	0.007781	1.041	0.02073	0.00433	0.006453	165340	38057	127283	https://docs.google.com/spreadsheets/d/1kvPoupSzsSFBNSztMzl04xMoSC3Kcx3CrjVf4yBmESU/edit?ts=5b5f17db#gid=227859291	PHESANT Transformation:6177_0 || CAT-MUL-BINARY-VAR 1 || NO_NAN Remove NA participants 194414 || Removed 1440 examples != 1 but with missing value (<0) || sample 127283/38057(165340) || SKIP_val:-1 < 0 ||-Notes:ACE touchscreen question Do you regularly take any of the following medications? (you can select more than one answer) The following checks were performed: If code -7 was selected, then no additional choices were allowed. If code -1 was selected, then no additional choices were allowed. If code -3 was selected, then no additional choices were allowed. If the participant activated the Help button they were shown the message: If you are not sure if you take any of the types of medications, enter Do not know. You will be asked to provide all of the medications that you take later in the visit.-Variable type:binary
Diagnoses - main ICD10: K20 Oesophagitis	UK Biobank	-0.3991	0.1208	-3.305	0.0009489	0.002925	0.001373	1.016	0.006981	0.008633	0.00566	361194	4799	356395	https://docs.google.com/spreadsheets/d/1kvPoupSzsSFBNSztMzl04xMoSC3Kcx3CrjVf4yBmESU/edit?ts=5b5f17db#gid=227859291	PHESANT Transformation:NA-Notes:NA-Variable type:categorical-Phenotype ID:K20
Treatment/medication code: atorvastatin	UK Biobank	-0.1606	0.04859	-3.305	0.0009498	0.01312	0.002197	1.027	0.0112	0.002762	0.005648	361141	10805	350336	https://docs.google.com/spreadsheets/d/1kvPoupSzsSFBNSztMzl04xMoSC3Kcx3CrjVf4yBmESU/edit?ts=5b5f17db#gid=227859291	PHESANT Transformation:20003_0 || CAT-MUL-BINARY-VAR 1141146234 || Indicator name x137_0_0 || Remove indicator var NAs: 53 || Remove indicator var <0: 0 || Removed 0 examples != 1141146234 but with missing value (<0) || sample 350336/10805(361141) ||-Notes:Code for treatment Negative codes indicate free-text entry.-Variable type:binary
Signal-to-noise-ratio (SNR) of triplet (right)	UK Biobank	-0.2247	0.06807	-3.301	0.0009625	0.01832	0.004356	1.011	0.007266	0.002347	0.005679	116755	NA	NA	https://docs.google.com/spreadsheets/d/1kvPoupSzsSFBNSztMzl04xMoSC3Kcx3CrjVf4yBmESU/edit?ts=5b5f17db#gid=227859291	PHESANT Transformation:4241_0|| INTEGER || CONTINUOUS || ||-Notes:This is the signal-to-noise ratio for each round (right ear)-Variable type:continuous_raw
Non-cancer illness code, self-reported: high cholesterol	UK Biobank	-0.1103	0.03344	-3.297	0.0009769	0.04195	0.00655	1.065	0.03977	0.009408	0.006931	361141	43957	317184	https://docs.google.com/spreadsheets/d/1kvPoupSzsSFBNSztMzl04xMoSC3Kcx3CrjVf4yBmESU/edit?ts=5b5f17db#gid=227859291	PHESANT Transformation:20002_0 || CAT-MUL-BINARY-VAR 1473 || Indicator name x135_0_0 || Remove indicator var NAs: 53 || Remove indicator var <0: 0 || Removed 0 examples != 1473 but with missing value (<0) || sample 317184/43957(361141) ||-Notes:Code for non-cancer illness. If the participant was uncertain of the type of illness they had had, then they described it to the interviewer (a trained nurse) who attempted to place it within the coding tree. If the illness could not be located in the coding tree then the interviewer entered a free-text description of it. These free-text descriptions were subsequently examined by a doctor and, where possible, matched to entries in the coding tree. Free-text descriptions which could not be matched with very high probability have been marked as unclassifiable.-Variable type:binary
Breathing problems improved/stopped away from workplace or on holiday: Yes	UK Biobank	-0.3867	0.1177	-3.287	0.001014	0.01447	0.005988	1.002	0.007488	0.0003966	0.005761	91149	2688	88461	https://docs.google.com/spreadsheets/d/1kvPoupSzsSFBNSztMzl04xMoSC3Kcx3CrjVf4yBmESU/edit?ts=5b5f17db#gid=227859291	PHESANT Transformation:22618_0 || CAT-MUL-BINARY-VAR 1 || Indicator name x22616_0_0 || Remove indicator var NAs: 270045 || Remove indicator var <0: 0 || Removed 0 examples != 1 but with missing value (<0) || sample 88461/2688(91149) ||-Notes:Participants who indicated they had breathing problems during a job were asked: Did these problems improve or stop when you were away from the workplace or on holiday? Question only asked if participant has value Yes in ~F22616~-Variable type:binary
Heel bone mineral density (BMD)	UK Biobank	-0.06913	0.02106	-3.282	0.001031	0.254	0.02358	1.071	0.03392	0.01038	0.007693	206496	NA	NA	https://docs.google.com/spreadsheets/d/1kvPoupSzsSFBNSztMzl04xMoSC3Kcx3CrjVf4yBmESU/edit?ts=5b5f17db#gid=227859291	PHESANT Transformation:3148_0|| CONTINUOUS MAIN || CONTINUOUS || ||-Notes:Estimation of bone mineral density (BMD) in the heel is based on the Quantitative Ultrasound Index through the calcaneus. Direct entry.-Variable type:continuous_raw
Non-butter spread type details: Polyunsaturated/sunflower oil based spread (eg: Flora)	UK Biobank	0.4424	0.1359	3.256	0.001129	0.00575	0.002654	1.003	0.007018	-0.005128	0.005537	190094	64325	125769	https://docs.google.com/spreadsheets/d/1kvPoupSzsSFBNSztMzl04xMoSC3Kcx3CrjVf4yBmESU/edit?ts=5b5f17db#gid=227859291	PHESANT Transformation:2654_0 || CAT-SINGLE || CAT-SINGLE-BINARY-VAR: 7 || Inc(>=10): 7(64325) ||-Notes:ACE touchscreen question What type of spread do you mainly use? If the participant activated the Help button they were shown the message: If you use more than one type of spread, please select the one that you use the most. If you are unsure, select Do not know. ~F2654~ was collected from participants who indicated they mainly use another type of spread/margarine rather than butter/spreadable butter or do not know what they use, as defined by their answers to ~F1428~-Variable type:binary
Diagnoses - main ICD10: J44 Other chronic obstructive pulmonary disease	UK Biobank	-0.2175	0.06702	-3.246	0.001172	0.006692	0.001502	1.002	0.007274	-0.003303	0.005549	361194	1531	359663	https://docs.google.com/spreadsheets/d/1kvPoupSzsSFBNSztMzl04xMoSC3Kcx3CrjVf4yBmESU/edit?ts=5b5f17db#gid=227859291	PHESANT Transformation:NA-Notes:NA-Variable type:categorical-Phenotype ID:J44
Diagnoses - main ICD10: J45 Asthma	UK Biobank	-0.3313	0.1023	-3.239	0.001197	0.003856	0.001397	1.006	0.007673	0.006172	0.005612	361194	1693	359501	https://docs.google.com/spreadsheets/d/1kvPoupSzsSFBNSztMzl04xMoSC3Kcx3CrjVf4yBmESU/edit?ts=5b5f17db#gid=227859291	PHESANT Transformation:NA-Notes:NA-Variable type:categorical-Phenotype ID:J45
Treatment/medication code: codeine	UK Biobank	-0.2286	0.07065	-3.236	0.001212	0.004561	0.00142	0.9926	0.007607	0.004515	0.005177	361141	1870	359271	https://docs.google.com/spreadsheets/d/1kvPoupSzsSFBNSztMzl04xMoSC3Kcx3CrjVf4yBmESU/edit?ts=5b5f17db#gid=227859291	PHESANT Transformation:20003_0 || CAT-MUL-BINARY-VAR 1140884444 || Indicator name x137_0_0 || Remove indicator var NAs: 53 || Remove indicator var <0: 0 || Removed 0 examples != 1140884444 but with missing value (<0) || sample 359271/1870(361141) ||-Notes:Code for treatment Negative codes indicate free-text entry.-Variable type:binary
Fractured/broken bones in last 5 years	UK Biobank	-0.1248	0.0386	-3.234	0.00122	0.01816	0.002097	1.008	0.008892	-0.008327	0.005561	359241	34780	324461	https://docs.google.com/spreadsheets/d/1kvPoupSzsSFBNSztMzl04xMoSC3Kcx3CrjVf4yBmESU/edit?ts=5b5f17db#gid=227859291	PHESANT Transformation:2463_0|| CAT-SINGLE || Inc(>=10): 0(324461) || Inc(>=10): 1(34780) || CAT-SINGLE-BINARY || sample 324461/34780(359241) ||-Notes:ACE touchscreen question Have you fractured/broken any bones in the last 5 years?-Variable type:binary
Number of incorrect matches in round	UK Biobank	-0.0843	0.02609	-3.231	0.001234	0.05682	0.002759	1.014	0.01063	0.01138	0.006747	360686	NA	NA	https://docs.google.com/spreadsheets/d/1kvPoupSzsSFBNSztMzl04xMoSC3Kcx3CrjVf4yBmESU/edit?ts=5b5f17db#gid=227859291	PHESANT Transformation:399_0|| INTEGER || CONTINUOUS || ||-Notes:A value of 0 indicates the participant made no mistakes.-Variable type:continuous_raw
Manic/hyper symptoms: None of the above	UK Biobank	0.3047	0.09445	3.226	0.001254	0.04844	0.01843	0.9966	0.006878	-0.004104	0.006029	24049	8672	15377	https://docs.google.com/spreadsheets/d/1kvPoupSzsSFBNSztMzl04xMoSC3Kcx3CrjVf4yBmESU/edit?ts=5b5f17db#gid=227859291	PHESANT Transformation:6156_0 || CAT-MUL-BINARY-VAR 100 || NO_NAN Remove NA participants 337145 || Removed 0 examples != 100 but with missing value (<0) || sample 15377/8672(24049) ||-Notes:ACE touchscreen question Please try to remember a period when you were in a high or irritable state and select which of the following apply. The following checks were performed: If code 15 was selected, then no additional choices were allowed. If code -7 was selected, then no additional choices were allowed. ~F6156~ was collected from participants who indicated they have had a period of at least two days when they were more high, excited or hyper than their normal self, or so irritable they shouted or started fights or arguments, as defined by their answers to ~F4642~ and ~F4642~-Variable type:binary
#Polyarthropathies	UK Biobank	-0.2672	0.08286	-3.224	0.001264	0.004407	0.001534	0.9944	0.007832	0.003391	0.005815	361194	3275	357919	https://docs.google.com/spreadsheets/d/1kvPoupSzsSFBNSztMzl04xMoSC3Kcx3CrjVf4yBmESU/edit?ts=5b5f17db#gid=227859291	PHESANT Transformation:NA-Notes:NA-Variable type:categorical-Phenotype ID:M13_POLYARTHROPATHIES
Diagnoses - main ICD10: L03 Cellulitis	UK Biobank	-0.2001	0.06215	-3.219	0.001285	0.006371	0.001757	0.9952	0.008583	0.00402	0.005814	361194	4247	356947	https://docs.google.com/spreadsheets/d/1kvPoupSzsSFBNSztMzl04xMoSC3Kcx3CrjVf4yBmESU/edit?ts=5b5f17db#gid=227859291	PHESANT Transformation:NA-Notes:NA-Variable type:categorical-Phenotype ID:L03
Medication for cholesterol, blood pressure, diabetes, or take exogenous hormones: Blood pressure medication	UK Biobank	-0.08696	0.02705	-3.215	0.001305	0.1103	0.007142	1.034	0.01497	0.004516	0.006672	193148	33519	159629	https://docs.google.com/spreadsheets/d/1kvPoupSzsSFBNSztMzl04xMoSC3Kcx3CrjVf4yBmESU/edit?ts=5b5f17db#gid=227859291	PHESANT Transformation:6153_0 || CAT-MUL-BINARY-VAR 2 || NO_NAN Remove NA participants 167294 || Removed 752 examples != 2 but with missing value (<0) || sample 159629/33519(193148) ||-Notes:ACE touchscreen question Do you regularly take any of the following medications? (You can select more than one answer) The following checks were performed: If code -7 was selected, then no additional choices were allowed. If code -1 was selected, then no additional choices were allowed. If code -3 was selected, then no additional choices were allowed. If the participant activated the Help button they were shown the message: If you are not sure if you take any of the types of medications, enter Do not know. You will be asked to provide all of the medications that you take later in the visit.-Variable type:binary
Iron	UK Biobank	0.2337	0.0728	3.21	0.001328	0.0401	0.009772	1.008	0.007225	-0.007038	0.005575	51453	NA	NA	https://docs.google.com/spreadsheets/d/1kvPoupSzsSFBNSztMzl04xMoSC3Kcx3CrjVf4yBmESU/edit?ts=5b5f17db#gid=227859291	PHESANT Transformation:100011_0|| CONTINUOUS MAIN || CONTINUOUS || ||-Notes:Iron. Estimated intake, based on food and beverage consumption yesterday, excluding any supplements.-Variable type:continuous_raw
Non-cancer illness code, self-reported: type 2 diabetes	UK Biobank	-0.1939	0.06047	-3.207	0.001342	0.005797	0.001441	1.013	0.008096	0.0008565	0.005225	361141	2292	358849	https://docs.google.com/spreadsheets/d/1kvPoupSzsSFBNSztMzl04xMoSC3Kcx3CrjVf4yBmESU/edit?ts=5b5f17db#gid=227859291	PHESANT Transformation:20002_0 || CAT-MUL-BINARY-VAR 1223 || Indicator name x135_0_0 || Remove indicator var NAs: 53 || Remove indicator var <0: 0 || Removed 0 examples != 1223 but with missing value (<0) || sample 358849/2292(361141) ||-Notes:Code for non-cancer illness. If the participant was uncertain of the type of illness they had had, then they described it to the interviewer (a trained nurse) who attempted to place it within the coding tree. If the illness could not be located in the coding tree then the interviewer entered a free-text description of it. These free-text descriptions were subsequently examined by a doctor and, where possible, matched to entries in the coding tree. Free-text descriptions which could not be matched with very high probability have been marked as unclassifiable.-Variable type:binary
Non-cancer illness code, self-reported: heart attack/myocardial infarction	UK Biobank	-0.1278	0.04002	-3.193	0.001407	0.01851	0.00176	1.017	0.008668	-0.005693	0.006178	361141	8239	352902	https://docs.google.com/spreadsheets/d/1kvPoupSzsSFBNSztMzl04xMoSC3Kcx3CrjVf4yBmESU/edit?ts=5b5f17db#gid=227859291	PHESANT Transformation:20002_0 || CAT-MUL-BINARY-VAR 1075 || Indicator name x135_0_0 || Remove indicator var NAs: 53 || Remove indicator var <0: 0 || Removed 0 examples != 1075 but with missing value (<0) || sample 352902/8239(361141) ||-Notes:Code for non-cancer illness. If the participant was uncertain of the type of illness they had had, then they described it to the interviewer (a trained nurse) who attempted to place it within the coding tree. If the illness could not be located in the coding tree then the interviewer entered a free-text description of it. These free-text descriptions were subsequently examined by a doctor and, where possible, matched to entries in the coding tree. Free-text descriptions which could not be matched with very high probability have been marked as unclassifiable.-Variable type:binary
Illnesses of siblings: Lung cancer	UK Biobank	-0.4094	0.1289	-3.176	0.001495	0.003938	0.002197	1.003	0.008426	0.01821	0.005247	279301	6189	273112	https://docs.google.com/spreadsheets/d/1kvPoupSzsSFBNSztMzl04xMoSC3Kcx3CrjVf4yBmESU/edit?ts=5b5f17db#gid=227859291	PHESANT Transformation:20111_0 || CAT-MUL-BINARY-VAR 3 || NO_NAN Remove NA participants 52692 || Removed 29201 examples != 3 but with missing value (<0) || sample 273112/6189(279301) ||-Notes:This field contains the combined results of 2 ACE touchscreen questions, both asked Have any of your brothers or sisters suffered from any of the following diseases? (You can select more than one answer) for different sets of illnesses. For convenience, the illnesses were arbitrarily divided into two sets: Group 1 : Heart disease, Stroke, High blood pressure, Chronic bronchitis/emphysema, Alzheimer's disease/dementia, Diabetes. Group 2 : Parkinson's disease, Severe Depression, Lung cancer, Bowel cancer, Prostate cancer, Breast cancer. If any of codes -11, -13 or -17 were selected then no additional Group 1 choices were allowed. If any of codes -21, -23 or -27 were selected then no additional Group 2 choices were allowed. If the participant activated the Help button they were shown the message: Answer this question for blood relations only. Include any sisters or brothers who have died. If you are not sure if your sisters or brothers suffered from any of the listed illnesses please select Do not know. If more than one sister or brother has suffered from any of the listed illnesses, you only need to select the illness once. The information was collected from participants who indicated they were not adopted as a child, as defined by their answers to ~F1767~ and that they had at least one natural brother or sister, as defined by their answers to ~F1873~ and ~F1883~.-Variable type:binary
Illnesses of father: Chronic bronchitis/emphysema	UK Biobank	-0.1525	0.04815	-3.167	0.001542	0.01422	0.001972	1.01	0.007634	-0.003472	0.005752	314680	36126	278554	https://docs.google.com/spreadsheets/d/1kvPoupSzsSFBNSztMzl04xMoSC3Kcx3CrjVf4yBmESU/edit?ts=5b5f17db#gid=227859291	PHESANT Transformation:20107_0 || CAT-MUL-BINARY-VAR 6 || NO_NAN Remove NA participants 9656 || Removed 36858 examples != 6 but with missing value (<0) || sample 278554/36126(314680) ||-Notes:This field contains the combined results of 2 ACE touchscreen questions, both asked Has/did your father ever suffer from? (You can select more than one answer) for different sets of illnesses. For convenience, the illnesses were arbitrarily divided into two sets: Group 1 : Heart disease, Stroke, High blood pressure, Chronic bronchitis/emphysema, Alzheimer's disease/dementia, Diabetes. Group 2 : Parkinson's disease, Severe Depression, Lung cancer, Bowel cancer, Prostate cancer. If any of codes -11, -13 or -17 were selected then no additional Group 1 choices were allowed. If any of codes -21, -23 or -27 were selected then no additional Group 2 choices were allowed. If the participant activated the Help button they were shown the message: Answer this question for blood relations only. If you are not sure if your father suffered from any of the listed illnesses please select Do not know. If you know your father suffered from certain listed illnesses but are unsure about others, only select the ones you are sure about. The information was collected from participants who indicated they were not adopted as a child, as defined by their answers to ~F1767~ and who indicated whether their natural father was still alive or had died, as defined by their answers to ~F1797~. Note that although Breast cancer is present in ~C1010~, participants were not presented with this option when selecting Father illnesses.-Variable type:binary
Chest pain or discomfort when walking uphill or hurrying	UK Biobank	-0.1849	0.05848	-3.161	0.001571	0.04185	0.01102	1.012	0.007256	-0.001949	0.005391	44867	11938	32929	https://docs.google.com/spreadsheets/d/1kvPoupSzsSFBNSztMzl04xMoSC3Kcx3CrjVf4yBmESU/edit?ts=5b5f17db#gid=227859291	PHESANT Transformation:3751_0|| CAT-SINGLE || Inc(>=10): 1(11938) || Inc(>=10): 0(32929) || CAT-SINGLE-BINARY || sample 32929/11938(44867) ||-Notes:ACE touchscreen question Do you get this pain or discomfort when you walk uphill or hurry? ~F3751~ was collected from participants who indicated that they get pain or discomfort in their chest, as defined by their answers to ~F2335~ but they do not get this pain when they walk at an ordinary pace on the level, as defined by their answers to ~F2335~-Variable type:binary
6mm strong meridian (left)	UK Biobank	-0.08603	0.02721	-3.161	0.001571	0.3616	0.02304	1.064	0.01611	0.01336	0.007311	65551	NA	NA	https://docs.google.com/spreadsheets/d/1kvPoupSzsSFBNSztMzl04xMoSC3Kcx3CrjVf4yBmESU/edit?ts=5b5f17db#gid=227859291	PHESANT Transformation:5134_0|| CONTINUOUS MAIN || CONTINUOUS || ||-Notes:[keratometry@6mm/left] strong meridian-Variable type:continuous_raw
Treatment/medication code: sumatriptan	UK Biobank	-0.3177	0.1006	-3.156	0.001597	0.003283	0.001489	1.008	0.007792	0.009669	0.005861	361141	986	360155	https://docs.google.com/spreadsheets/d/1kvPoupSzsSFBNSztMzl04xMoSC3Kcx3CrjVf4yBmESU/edit?ts=5b5f17db#gid=227859291	PHESANT Transformation:20003_0 || CAT-MUL-BINARY-VAR 1140884412 || Indicator name x137_0_0 || Remove indicator var NAs: 53 || Remove indicator var <0: 0 || Removed 0 examples != 1140884412 but with missing value (<0) || sample 360155/986(361141) ||-Notes:Code for treatment Negative codes indicate free-text entry.-Variable type:binary
Treatment/medication code: fluoxetine	UK Biobank	-0.2439	0.07727	-3.156	0.001597	0.00392	0.0012	1.003	0.006106	0.01009	0.005229	361141	4140	357001	https://docs.google.com/spreadsheets/d/1kvPoupSzsSFBNSztMzl04xMoSC3Kcx3CrjVf4yBmESU/edit?ts=5b5f17db#gid=227859291	PHESANT Transformation:20003_0 || CAT-MUL-BINARY-VAR 1140879540 || Indicator name x137_0_0 || Remove indicator var NAs: 53 || Remove indicator var <0: 0 || Removed 0 examples != 1140879540 but with missing value (<0) || sample 357001/4140(361141) ||-Notes:Code for treatment Negative codes indicate free-text entry.-Variable type:binary
Iron deficiency anaemia	UK Biobank	-0.2337	0.07456	-3.134	0.001724	0.004709	0.001419	0.9931	0.007313	0.01026	0.00548	361194	3786	357408	https://docs.google.com/spreadsheets/d/1kvPoupSzsSFBNSztMzl04xMoSC3Kcx3CrjVf4yBmESU/edit?ts=5b5f17db#gid=227859291	PHESANT Transformation:NA-Notes:NA-Variable type:categorical-Phenotype ID:D3_ANAEMIA_IRONDEF
Diagnoses - main ICD10: D50 Iron deficiency anaemia	UK Biobank	-0.2337	0.07456	-3.134	0.001724	0.004709	0.001419	0.9931	0.007313	0.01026	0.00548	361194	3222	357972	https://docs.google.com/spreadsheets/d/1kvPoupSzsSFBNSztMzl04xMoSC3Kcx3CrjVf4yBmESU/edit?ts=5b5f17db#gid=227859291	PHESANT Transformation:NA-Notes:NA-Variable type:categorical-Phenotype ID:D50
Breakfast cereal consumed	UK Biobank	0.2272	0.07276	3.123	0.00179	0.03353	0.009256	1.013	0.006989	-0.006561	0.005357	51427	34069	17358	https://docs.google.com/spreadsheets/d/1kvPoupSzsSFBNSztMzl04xMoSC3Kcx3CrjVf4yBmESU/edit?ts=5b5f17db#gid=227859291	PHESANT Transformation:100760_0|| CAT-SINGLE || Inc(>=10): 1(34069) || Inc(>=10): 0(17358) || CAT-SINGLE-BINARY || sample 17358/34069(51427) ||-Notes:Question asked: Did you eat any breakfast cereal yesterday? This could be at any time of the day. Please include hot cereals, but not cereal bars. If the participant activated the Help feature they were shown the message: If you had yogurt on your cereal (instead of milk), please record this later in the dessert section as a serving of yogurt. Two standard size shredded wheat or weetabix biscuits counts as one bowl. Please select the option that best describes your type of cereal, otherwise select the Other category.-Variable type:binary
Spinal stenosis	UK Biobank	-0.198	0.06346	-3.12	0.001807	0.006209	0.001449	0.9946	0.007034	0.005892	0.005711	361194	1910	359284	https://docs.google.com/spreadsheets/d/1kvPoupSzsSFBNSztMzl04xMoSC3Kcx3CrjVf4yBmESU/edit?ts=5b5f17db#gid=227859291	PHESANT Transformation:NA-Notes:NA-Variable type:categorical-Phenotype ID:M13_SPINSTENOSIS
Job coding: non-commissioned officers or other rank of armed forces	UK Biobank	-0.366	0.1175	-3.116	0.001833	0.01017	0.005104	1.007	0.00668	-0.001518	0.005828	89866	2003	87863	https://docs.google.com/spreadsheets/d/1kvPoupSzsSFBNSztMzl04xMoSC3Kcx3CrjVf4yBmESU/edit?ts=5b5f17db#gid=227859291	PHESANT Transformation:22601_0 || CAT-MUL-BINARY-VAR 33113434 || Indicator name x22599_0_0 || Remove indicator var NAs: 271328 || Remove indicator var <0: 0 || Removed 0 examples != 33113434 but with missing value (<0) || sample 87863/2003(89866) ||-Notes:Participants were asked to select a job group by navigating down a three-level tree. This field records the code they selected at the final level of the tree.-Variable type:binary
Ease of skin tanning	UK Biobank	-0.07729	0.02482	-3.115	0.001842	0.1283	0.03353	1.034	0.095	-0.001465	0.007395	353697	NA	NA	https://docs.google.com/spreadsheets/d/1kvPoupSzsSFBNSztMzl04xMoSC3Kcx3CrjVf4yBmESU/edit?ts=5b5f17db#gid=227859291	PHESANT Transformation:1727_0|| CAT-SINGLE || Inc(>=10): 3(76520) || Inc(>=10): 4(63175) || Inc(>=10): 2(142944) || Inc(>=10): 1(71058) || ordered || CAT-ORD || order: 1|2|3|4 || num categories: 4 ||-Notes:ACE touchscreen question What would happen to your skin if it was repeatedly exposed to bright sunlight without any protection?-Variable type:ordinal-Phenotype ID:1727
Age asthma diagnosed by doctor	UK Biobank	-0.1899	0.06099	-3.114	0.001849	0.1783	0.04969	0.9987	0.007807	0.008263	0.005784	11717	NA	NA	https://docs.google.com/spreadsheets/d/1kvPoupSzsSFBNSztMzl04xMoSC3Kcx3CrjVf4yBmESU/edit?ts=5b5f17db#gid=227859291	PHESANT Transformation:22147_0|| INTEGER || CONTINUOUS || ||-Notes:User was asked the age at which doctor diagnosed asthma-Variable type:continuous_raw
6mm weak meridian (left)	UK Biobank	-0.08325	0.02682	-3.104	0.001908	0.3752	0.02384	1.054	0.01622	0.01176	0.007402	65551	NA	NA	https://docs.google.com/spreadsheets/d/1kvPoupSzsSFBNSztMzl04xMoSC3Kcx3CrjVf4yBmESU/edit?ts=5b5f17db#gid=227859291	PHESANT Transformation:5097_0|| CONTINUOUS MAIN || CONTINUOUS || ||-Notes:This is the weak meridian of keratometry results taken at 3mm for the left eye-Variable type:continuous_raw
Job SOC coding: Higher education teaching professionals	UK Biobank	0.1896	0.06159	3.079	0.002076	0.02378	0.00514	0.9943	0.006353	-0.005049	0.005953	91149	3100	88049	https://docs.google.com/spreadsheets/d/1kvPoupSzsSFBNSztMzl04xMoSC3Kcx3CrjVf4yBmESU/edit?ts=5b5f17db#gid=227859291	PHESANT Transformation:22617_0 || CAT-MUL-BINARY-VAR 2311 || NO_NAN Remove NA participants 270045 || Removed 0 examples != 2311 but with missing value (<0) || sample 88049/3100(91149) ||-Notes:Each self-coded job group was mapped to a 4-digit SOC2003 coding. In some cases several self-coded job groups map to the same SOC2003 coding as the input interface was designed to help untrained users classify their job according to the criteria/paths that would seem most natural to them. It was not thought practical to ask participants to code their job to the more detailed levels of the SOC2003 coding.-Variable type:binary
Cereal type: Oat cereal (e.g. Ready Brek, porridge)	UK Biobank	-0.1267	0.04117	-3.078	0.002087	0.01965	0.002113	1.01	0.008665	-0.005508	0.006419	299898	76351	223547	https://docs.google.com/spreadsheets/d/1kvPoupSzsSFBNSztMzl04xMoSC3Kcx3CrjVf4yBmESU/edit?ts=5b5f17db#gid=227859291	PHESANT Transformation:1468_0 || CAT-SINGLE || CAT-SINGLE-BINARY-VAR: 3 || Inc(>=10): 3(76351) ||-Notes:ACE touchscreen question What type of cereal do you mainly eat? If the participant activated the Help button they were shown the message: If you eat more than one type of cereal, please select the one that you eat the most. If you are unsure, select Do not know. ~F1468~ was collected from all participants except those who indicated that they do not eat cereal or less than one bowl of cereal each week, as defined by their answers to ~F1458~-Variable type:binary
COPD, early/later onset	UK Biobank	-0.2005	0.06537	-3.067	0.002165	0.006692	0.001535	1.002	0.007387	-0.004187	0.005431	361194	1897	359297	https://docs.google.com/spreadsheets/d/1kvPoupSzsSFBNSztMzl04xMoSC3Kcx3CrjVf4yBmESU/edit?ts=5b5f17db#gid=227859291	PHESANT Transformation:NA-Notes:NA-Variable type:categorical-Phenotype ID:COPD_EARLYANDLATER
Job SOC coding: Heavy goods vehicle drivers	UK Biobank	-0.2433	0.07942	-3.063	0.002188	0.01442	0.005404	0.9877	0.007272	0.008623	0.00544	91149	701	90448	https://docs.google.com/spreadsheets/d/1kvPoupSzsSFBNSztMzl04xMoSC3Kcx3CrjVf4yBmESU/edit?ts=5b5f17db#gid=227859291	PHESANT Transformation:22617_0 || CAT-MUL-BINARY-VAR 8211 || NO_NAN Remove NA participants 270045 || Removed 0 examples != 8211 but with missing value (<0) || sample 90448/701(91149) ||-Notes:Each self-coded job group was mapped to a 4-digit SOC2003 coding. In some cases several self-coded job groups map to the same SOC2003 coding as the input interface was designed to help untrained users classify their job according to the criteria/paths that would seem most natural to them. It was not thought practical to ask participants to code their job to the more detailed levels of the SOC2003 coding.-Variable type:binary
Milk added to cereal	UK Biobank	0.2593	0.08474	3.06	0.002216	0.02545	0.009561	1.005	0.007497	0.001882	0.005163	51427	22510	28917	https://docs.google.com/spreadsheets/d/1kvPoupSzsSFBNSztMzl04xMoSC3Kcx3CrjVf4yBmESU/edit?ts=5b5f17db#gid=227859291	PHESANT Transformation:100890_0|| CAT-SINGLE || reassignments: 111=NA || reorder 111|1 || Default related field: x20082_0_0 || default value 0 set, N= 22510 || Inc(>=10): 2(28917) || Inc(>=10): 0(22510) || CAT-SINGLE-BINARY || sample 22510/28917(51427) ||-Notes:Question asked: Did you add milk to your cereal? This question was only asked to participants who reported consuming breakfast cereals yesterday.-Variable type:binary
Methods of self-harm used: Ingesting a medication in excess of the normal dose	UK Biobank	-0.2292	0.07492	-3.059	0.002221	0.01445	0.003746	1.015	0.007391	0.002112	0.005684	117733	2937	114796	https://docs.google.com/spreadsheets/d/1kvPoupSzsSFBNSztMzl04xMoSC3Kcx3CrjVf4yBmESU/edit?ts=5b5f17db#gid=227859291	PHESANT Transformation:20553_0 || CAT-MUL-BINARY-VAR 4 || Indicator name x20480_0_0 || Remove indicator var NAs: 243128 || Remove indicator var <0: 333 || Removed 0 examples != 4 but with missing value (<0) || sample 114796/2937(117733) ||-Notes:Question asked: Have you done any of the following to harm or endanger yourself? (tick all that apply): Participant was offered a set of options which have been combined here into a single answer Question was asked when ~F20480~ was Yes.-Variable type:binary
Diagnoses - main ICD10: D17 Benign lipomatous neoplasm	UK Biobank	-0.339	0.1109	-3.056	0.002244	0.002755	0.001309	1.009	0.006618	0.009368	0.005512	361194	4314	356880	https://docs.google.com/spreadsheets/d/1kvPoupSzsSFBNSztMzl04xMoSC3Kcx3CrjVf4yBmESU/edit?ts=5b5f17db#gid=227859291	PHESANT Transformation:NA-Notes:NA-Variable type:categorical-Phenotype ID:D17
Obesity, other/unspecified	UK Biobank	-0.2608	0.08534	-3.056	0.002246	0.004812	0.001556	0.9949	0.007466	0.002443	0.006307	361194	433	360761	https://docs.google.com/spreadsheets/d/1kvPoupSzsSFBNSztMzl04xMoSC3Kcx3CrjVf4yBmESU/edit?ts=5b5f17db#gid=227859291	PHESANT Transformation:NA-Notes:NA-Variable type:categorical-Phenotype ID:E4_OBESITYNAS
Certain infectious and parasitic diseases	UK Biobank	-0.3773	0.1236	-3.052	0.002276	0.003123	0.001367	1.001	0.007023	0.000869	0.005873	361194	9297	351897	https://docs.google.com/spreadsheets/d/1kvPoupSzsSFBNSztMzl04xMoSC3Kcx3CrjVf4yBmESU/edit?ts=5b5f17db#gid=227859291	PHESANT Transformation:NA-Notes:NA-Variable type:categorical-Phenotype ID:I_INFECT_PARASIT
Forced expiratory volume in 1-second (FEV1), predicted percentage	UK Biobank	0.07629	0.02508	3.041	0.002355	0.1928	0.01002	1.025	0.01106	0.009471	0.006581	117241	NA	NA	https://docs.google.com/spreadsheets/d/1kvPoupSzsSFBNSztMzl04xMoSC3Kcx3CrjVf4yBmESU/edit?ts=5b5f17db#gid=227859291	PHESANT Transformation:20154_0|| CONTINUOUS MAIN || CONTINUOUS || ||-Notes:This value was only calculated for samples with non-missing predicted Forced Expiratory Volume in 1-second, using derived variables Force Expiratory Volume in 1-second (FEV1) and predicted Forced Expiratory Volume in 1-second (pred.FEV1). It is defined as the Force Expiratory Volume in 1-second divided by the Percent predicted Forced Expiratory Volume in 1-second multiplied by 100: FEV1 /pred.FEV1 * 100 This derived data field has come from Professor Martin Tobin at the University of Leicester.-Variable type:continuous_raw
Peak expiratory flow (PEF)	UK Biobank	0.0649	0.02138	3.036	0.0024	0.1053	0.005598	1.046	0.01603	0.0006301	0.006781	329404	NA	NA	https://docs.google.com/spreadsheets/d/1kvPoupSzsSFBNSztMzl04xMoSC3Kcx3CrjVf4yBmESU/edit?ts=5b5f17db#gid=227859291	PHESANT Transformation:3064_0|| INTEGER || CONTINUOUS || ||-Notes:Peak expiratory flow during blow-Variable type:continuous_raw
Major coronary heart disease event excluding revascularizations	UK Biobank	-0.1287	0.04242	-3.034	0.002412	0.01859	0.002065	1.005	0.009002	-0.0008511	0.006762	361194	10157	351037	https://docs.google.com/spreadsheets/d/1kvPoupSzsSFBNSztMzl04xMoSC3Kcx3CrjVf4yBmESU/edit?ts=5b5f17db#gid=227859291	PHESANT Transformation:NA-Notes:NA-Variable type:categorical-Phenotype ID:I9_CHD_NOREV
Major coronary heart disease event	UK Biobank	-0.1287	0.04242	-3.034	0.002412	0.01859	0.002065	1.005	0.009002	-0.0008511	0.006762	361194	10157	351037	https://docs.google.com/spreadsheets/d/1kvPoupSzsSFBNSztMzl04xMoSC3Kcx3CrjVf4yBmESU/edit?ts=5b5f17db#gid=227859291	PHESANT Transformation:NA-Notes:NA-Variable type:categorical-Phenotype ID:I9_CHD
Job coding: heavy goods vehicle (hgv) driver, lorry or truck driver, tanker driver, haulage driver	UK Biobank	-0.2529	0.08341	-3.033	0.002425	0.01426	0.005468	0.9881	0.007061	0.01032	0.005623	89866	671	89195	https://docs.google.com/spreadsheets/d/1kvPoupSzsSFBNSztMzl04xMoSC3Kcx3CrjVf4yBmESU/edit?ts=5b5f17db#gid=227859291	PHESANT Transformation:22601_0 || CAT-MUL-BINARY-VAR 82112603 || Indicator name x22599_0_0 || Remove indicator var NAs: 271328 || Remove indicator var <0: 0 || Removed 0 examples != 82112603 but with missing value (<0) || sample 89195/671(89866) ||-Notes:Participants were asked to select a job group by navigating down a three-level tree. This field records the code they selected at the final level of the tree.-Variable type:binary
Diagnoses - main ICD10: M48 Other spondylopathies	UK Biobank	-0.2026	0.06703	-3.023	0.002506	0.005792	0.001452	0.9941	0.007081	0.004136	0.005668	361194	1890	359304	https://docs.google.com/spreadsheets/d/1kvPoupSzsSFBNSztMzl04xMoSC3Kcx3CrjVf4yBmESU/edit?ts=5b5f17db#gid=227859291	PHESANT Transformation:NA-Notes:NA-Variable type:categorical-Phenotype ID:M48
Restless during period of worst anxiety	UK Biobank	-0.2893	0.09586	-3.018	0.002542	0.03445	0.01573	0.9984	0.006703	-0.002305	0.005874	33864	20328	13536	https://docs.google.com/spreadsheets/d/1kvPoupSzsSFBNSztMzl04xMoSC3Kcx3CrjVf4yBmESU/edit?ts=5b5f17db#gid=227859291	PHESANT Transformation:20426_0|| CAT-SINGLE || Inc(>=10): 1(20328) || Inc(>=10): 0(13536) || CAT-SINGLE-BINARY || sample 13536/20328(33864) ||-Notes:Question asked: When you were worried or anxious, were you also: Restless? Question was asked when ~F20425~ was Yes or ~F20420~ was at least 6 months.-Variable type:binary
Worked with materials containing asbestos: Rarely/never	UK Biobank	0.4579	0.1521	3.01	0.002614	0.01075	0.005614	0.9971	0.006752	-0.004457	0.006268	85668	83506	2162	https://docs.google.com/spreadsheets/d/1kvPoupSzsSFBNSztMzl04xMoSC3Kcx3CrjVf4yBmESU/edit?ts=5b5f17db#gid=227859291	PHESANT Transformation:22612_0 || CAT-MUL-BINARY-VAR 0 || NO_NAN Remove NA participants 270383 || Removed 5143 examples != 0 but with missing value (<0) || sample 2162/83506(85668) || SKIP_val:-121 < 0 ||-Notes:Participant asked Thinking about the place where you worked: Did you work with materials containing asbestos? Participants were allowed to skip answering this question.-Variable type:binary
Tinnitus: Yes, now some of the time	UK Biobank	-0.3043	0.1016	-2.995	0.002745	0.009688	0.003944	0.9978	0.006709	0.000702	0.005197	117882	10489	107393	https://docs.google.com/spreadsheets/d/1kvPoupSzsSFBNSztMzl04xMoSC3Kcx3CrjVf4yBmESU/edit?ts=5b5f17db#gid=227859291	PHESANT Transformation:4803_0 || CAT-SINGLE || CAT-SINGLE-BINARY-VAR: 13 || Inc(>=10): 13(10489) ||-Notes:ACE touchscreen question Do you get or have you had noises (such as ringing or buzzing) in your head or in one or both ears that lasts for more than five minutes at a time? ~F4803~ was collected from all participants except those who indicated they were completely deaf, as defined by their answers to ~F2247~-Variable type:binary
Treatment/medication code: nicorandil	UK Biobank	-0.347	0.116	-2.993	0.002762	0.002691	0.001273	1.013	0.00702	0.009646	0.006067	361141	1152	359989	https://docs.google.com/spreadsheets/d/1kvPoupSzsSFBNSztMzl04xMoSC3Kcx3CrjVf4yBmESU/edit?ts=5b5f17db#gid=227859291	PHESANT Transformation:20003_0 || CAT-MUL-BINARY-VAR 1140910766 || Indicator name x137_0_0 || Remove indicator var NAs: 53 || Remove indicator var <0: 0 || Removed 0 examples != 1140910766 but with missing value (<0) || sample 359989/1152(361141) ||-Notes:Code for treatment Negative codes indicate free-text entry.-Variable type:binary
Gap coding: Unable to work due to sickness or disability	UK Biobank	-0.2758	0.09223	-2.99	0.002789	0.0176	0.007394	0.9974	0.007086	-0.001218	0.005685	67892	2028	65864	https://docs.google.com/spreadsheets/d/1kvPoupSzsSFBNSztMzl04xMoSC3Kcx3CrjVf4yBmESU/edit?ts=5b5f17db#gid=227859291	PHESANT Transformation:22660_0 || CAT-MUL-BINARY-VAR 106 || NO_NAN Remove NA participants 288425 || Removed 4880 examples != 106 but with missing value (<0) || sample 65864/2028(67892) ||-Notes:Participants were asked what they did in any periods when they were not working in paid employment for at least 20 hours each week. These periods were called gaps.-Variable type:binary
Easily tired during worst period of anxiety	UK Biobank	-0.2359	0.07902	-2.985	0.002838	0.05075	0.01219	1.001	0.006705	0.006703	0.005921	34121	24544	9577	https://docs.google.com/spreadsheets/d/1kvPoupSzsSFBNSztMzl04xMoSC3Kcx3CrjVf4yBmESU/edit?ts=5b5f17db#gid=227859291	PHESANT Transformation:20429_0|| CAT-SINGLE || Inc(>=10): 1(24544) || Inc(>=10): 0(9577) || CAT-SINGLE-BINARY || sample 9577/24544(34121) ||-Notes:Question asked: When you were worried or anxious, were you also: Easily tired? uestion was asked when ~F20425~ was Yes or ~F20420~ was at least 6 months.-Variable type:binary
Fat	UK Biobank	0.1951	0.06537	2.984	0.002846	0.03571	0.01028	1	0.007094	-0.00543	0.005392	51453	NA	NA	https://docs.google.com/spreadsheets/d/1kvPoupSzsSFBNSztMzl04xMoSC3Kcx3CrjVf4yBmESU/edit?ts=5b5f17db#gid=227859291	PHESANT Transformation:100004_0|| CONTINUOUS MAIN || CONTINUOUS || ||-Notes:Total fat. Estimated intake, based on food and beverage consumption yesterday, excluding any supplements.-Variable type:continuous_raw
ECG, phase time	UK Biobank	0.2286	0.07664	2.982	0.002862	0.02713	0.009032	1.009	0.006945	0.003284	0.005922	53998	NA	NA	https://docs.google.com/spreadsheets/d/1kvPoupSzsSFBNSztMzl04xMoSC3Kcx3CrjVf4yBmESU/edit?ts=5b5f17db#gid=227859291	PHESANT Transformation:5986_0|| INTEGER || CONTINUOUS || ||-Notes:ECG, phase time The Bike Test consists of many phases. A phase is generally divided into number of stages. At various points during the test, called trends, readings about heart rate, workload etc are recorded. This field contains the time spent within the phase of the trend entry.-Variable type:continuous_raw
Treatment/medication code: amlodipine	UK Biobank	-0.1019	0.03421	-2.98	0.002884	0.02232	0.002003	1.011	0.008171	0.009774	0.005844	361141	14588	346553	https://docs.google.com/spreadsheets/d/1kvPoupSzsSFBNSztMzl04xMoSC3Kcx3CrjVf4yBmESU/edit?ts=5b5f17db#gid=227859291	PHESANT Transformation:20003_0 || CAT-MUL-BINARY-VAR 1140879802 || Indicator name x137_0_0 || Remove indicator var NAs: 53 || Remove indicator var <0: 0 || Removed 0 examples != 1140879802 but with missing value (<0) || sample 346553/14588(361141) ||-Notes:Code for treatment Negative codes indicate free-text entry.-Variable type:binary
Treatment/medication code: bendroflumethiazide	UK Biobank	-0.1005	0.03374	-2.978	0.002904	0.02947	0.002779	1.025	0.01121	0.009418	0.006771	361141	20196	340945	https://docs.google.com/spreadsheets/d/1kvPoupSzsSFBNSztMzl04xMoSC3Kcx3CrjVf4yBmESU/edit?ts=5b5f17db#gid=227859291	PHESANT Transformation:20003_0 || CAT-MUL-BINARY-VAR 1141194794 || Indicator name x137_0_0 || Remove indicator var NAs: 53 || Remove indicator var <0: 0 || Removed 0 examples != 1141194794 but with missing value (<0) || sample 340945/20196(361141) ||-Notes:Code for treatment Negative codes indicate free-text entry.-Variable type:binary
Platelet crit	UK Biobank	-0.06591	0.02219	-2.97	0.002977	0.1913	0.01636	1.209	0.04282	0.00457	0.008378	350471	NA	NA	https://docs.google.com/spreadsheets/d/1kvPoupSzsSFBNSztMzl04xMoSC3Kcx3CrjVf4yBmESU/edit?ts=5b5f17db#gid=227859291	PHESANT Transformation:30090_0|| CONTINUOUS MAIN || CONTINUOUS || ||-Notes:Result of Platelet Crit assay, performed on blood sample, obtained from UK Biobank assessment centre visit. Platelet Crit is a computed value that represents the platelet packed cell volume.-Variable type:continuous_raw
Diagnoses - main ICD10: J18 Pneumonia, organism unspecified	UK Biobank	-0.433	0.1458	-2.97	0.002978	0.00232	0.001321	1.006	0.007055	0.001949	0.005155	361194	4630	356564	https://docs.google.com/spreadsheets/d/1kvPoupSzsSFBNSztMzl04xMoSC3Kcx3CrjVf4yBmESU/edit?ts=5b5f17db#gid=227859291	PHESANT Transformation:NA-Notes:NA-Variable type:categorical-Phenotype ID:J18
Had menopause	UK Biobank	-0.1218	0.04113	-2.963	0.00305	0.03963	0.006321	0.9995	0.01542	0.008398	0.00575	163184	119355	43829	https://docs.google.com/spreadsheets/d/1kvPoupSzsSFBNSztMzl04xMoSC3Kcx3CrjVf4yBmESU/edit?ts=5b5f17db#gid=227859291	PHESANT Transformation:2724_0|| CAT-SINGLE || reassignments: 2=-1|3=-2 || Inc(>=10): 1(119355) || Inc(>=10): 0(43829) || CAT-SINGLE-BINARY || sample 43829/119355(163184) ||-Notes:ACE touchscreen question Have you had your menopause (periods stopped)?-Variable type:binary
Impedance of leg (right)	UK Biobank	0.05619	0.019	2.958	0.003096	0.2371	0.009551	1.07	0.0241	0.009245	0.008249	354817	NA	NA	https://docs.google.com/spreadsheets/d/1kvPoupSzsSFBNSztMzl04xMoSC3Kcx3CrjVf4yBmESU/edit?ts=5b5f17db#gid=227859291	PHESANT Transformation:23107_0|| CONTINUOUS MAIN || CONTINUOUS || ||-Notes:Body composition estimation by impedance measurement. Impedance of right leg, oh Measured impedance of right leg. Range 150 - 1200 (ohms) in 1 (ohms) increments.-Variable type:continuous_raw
Ever seen an un-real vision	UK Biobank	-0.2598	0.0879	-2.956	0.003116	0.01271	0.003806	1.002	0.006728	-0.006715	0.006037	116787	3768	113019	https://docs.google.com/spreadsheets/d/1kvPoupSzsSFBNSztMzl04xMoSC3Kcx3CrjVf4yBmESU/edit?ts=5b5f17db#gid=227859291	PHESANT Transformation:20471_0|| CAT-SINGLE || Inc(>=10): 0(113019) || Inc(>=10): 1(3768) || CAT-SINGLE-BINARY || sample 113019/3768(116787) ||-Notes:Question asked: Did you ever see something that wasn't really there that other people could not see?-Variable type:binary
Illnesses of mother: Heart disease	UK Biobank	-0.1279	0.04333	-2.951	0.00317	0.01514	0.001889	1.012	0.008117	-0.005046	0.005798	332966	66343	266623	https://docs.google.com/spreadsheets/d/1kvPoupSzsSFBNSztMzl04xMoSC3Kcx3CrjVf4yBmESU/edit?ts=5b5f17db#gid=227859291	PHESANT Transformation:20110_0 || CAT-MUL-BINARY-VAR 1 || NO_NAN Remove NA participants 6165 || Removed 22063 examples != 1 but with missing value (<0) || sample 266623/66343(332966) ||-Notes:This field contains the combined results of 2 ACE touchscreen questions, both asked Has/did your mother ever suffer from? (You can select more than one answer) for different sets of illnesses. For convenience, the illnesses were arbitrarily divided into two sets: Group 1 : Heart disease, Stroke, High blood pressure, Chronic bronchitis/emphysema, Alzheimer's disease/dementia, Diabetes. Group 2 : Parkinson's disease, Severe Depression, Lung cancer, Bowel cancer, Breast cancer. If any of codes -11, -13 or -17 were selected then no additional Group 1 choices were allowed. If any of codes -21, -23 or -27 were selected then no additional Group 2 choices were allowed. If the participant activated the Help button they were shown the message: Answer this question for blood relations only. If you are not sure if your mother suffered from any of the listed illnesses please select Do not know. If you know your mother suffered from certain listed illnesses but are unsure about others, only select the ones you are sure about. The information was collected from participants who indicated they were not adopted as a child, as defined by their answers to ~F1767~ and who indicated whether their natural mother was still alive or had died, as defined by their answers to ~F1835~. Note that although Prostate cancer is present in ~C1010~, participants were not presented with this option when selecting Mother illnesses.-Variable type:binary
Diagnoses - main ICD10: T84 Complications of internal orthopaedic prosthetic devices, implants and grafts	UK Biobank	-0.2185	0.07426	-2.942	0.003257	0.005087	0.001193	0.9973	0.006446	-0.001318	0.0058	361194	3719	357475	https://docs.google.com/spreadsheets/d/1kvPoupSzsSFBNSztMzl04xMoSC3Kcx3CrjVf4yBmESU/edit?ts=5b5f17db#gid=227859291	PHESANT Transformation:NA-Notes:NA-Variable type:categorical-Phenotype ID:T84
Reason for reducing amount of alcohol drunk: Financial reasons	UK Biobank	-0.2674	0.09109	-2.936	0.003325	0.01051	0.003778	0.9984	0.007426	-0.001547	0.006262	134033	7054	126979	https://docs.google.com/spreadsheets/d/1kvPoupSzsSFBNSztMzl04xMoSC3Kcx3CrjVf4yBmESU/edit?ts=5b5f17db#gid=227859291	PHESANT Transformation:2664_0 || CAT-SINGLE || CAT-SINGLE-BINARY-VAR: 4 || Inc(>=10): 4(7054) ||-Notes:ACE touchscreen question Why did you reduce the amount you drank? ~F2664~ was collected from participants who indicated they drink alcohol, as defined by their answers to ~F1558~ and they drink less nowadays than 10 years ago, as defined by their answers to ~F1558~-Variable type:binary
Treatment/medication code: furosemide	UK Biobank	-0.2967	0.1015	-2.924	0.003453	0.003535	0.001443	1.015	0.007816	0.00121	0.006354	361141	2714	358427	https://docs.google.com/spreadsheets/d/1kvPoupSzsSFBNSztMzl04xMoSC3Kcx3CrjVf4yBmESU/edit?ts=5b5f17db#gid=227859291	PHESANT Transformation:20003_0 || CAT-MUL-BINARY-VAR 1140909708 || Indicator name x137_0_0 || Remove indicator var NAs: 53 || Remove indicator var <0: 0 || Removed 0 examples != 1140909708 but with missing value (<0) || sample 358427/2714(361141) ||-Notes:Code for treatment Negative codes indicate free-text entry.-Variable type:binary
Diagnoses - main ICD10: M47 Spondylosis	UK Biobank	-0.2966	0.1024	-2.895	0.003787	0.003096	0.00153	1.002	0.007517	-0.006187	0.006146	361194	2004	359190	https://docs.google.com/spreadsheets/d/1kvPoupSzsSFBNSztMzl04xMoSC3Kcx3CrjVf4yBmESU/edit?ts=5b5f17db#gid=227859291	PHESANT Transformation:NA-Notes:NA-Variable type:categorical-Phenotype ID:M47
Non-cancer illness code, self-reported: asthma	UK Biobank	-0.08325	0.02884	-2.887	0.00389	0.05714	0.006491	1.024	0.01904	-0.003352	0.006837	361141	41934	319207	https://docs.google.com/spreadsheets/d/1kvPoupSzsSFBNSztMzl04xMoSC3Kcx3CrjVf4yBmESU/edit?ts=5b5f17db#gid=227859291	PHESANT Transformation:20002_0 || CAT-MUL-BINARY-VAR 1111 || Indicator name x135_0_0 || Remove indicator var NAs: 53 || Remove indicator var <0: 0 || Removed 0 examples != 1111 but with missing value (<0) || sample 319207/41934(361141) ||-Notes:Code for non-cancer illness. If the participant was uncertain of the type of illness they had had, then they described it to the interviewer (a trained nurse) who attempted to place it within the coding tree. If the illness could not be located in the coding tree then the interviewer entered a free-text description of it. These free-text descriptions were subsequently examined by a doctor and, where possible, matched to entries in the coding tree. Free-text descriptions which could not be matched with very high probability have been marked as unclassifiable.-Variable type:binary
Current employment status: In paid employment or self-employed	UK Biobank	0.1319	0.04589	2.874	0.004053	0.01332	0.001625	1.012	0.007635	0.004413	0.005921	359931	205149	154782	https://docs.google.com/spreadsheets/d/1kvPoupSzsSFBNSztMzl04xMoSC3Kcx3CrjVf4yBmESU/edit?ts=5b5f17db#gid=227859291	PHESANT Transformation:6142_0 || CAT-MUL-BINARY-VAR 1 || NO_NAN Remove NA participants 177 || Removed 1086 examples != 1 but with missing value (<0) || sample 154782/205149(359931) ||-Notes:ACE touchscreen question Which of the following describes your current situation? (You can select more than one answer) The following checks were performed: If code -7 was selected, then no additional choices were allowed. If code -3 was selected, then no additional choices were allowed. If the participant activated the Help button they were shown the message: If more than one situation applies, select all that are appropriate.-Variable type:binary
Treatment/medication code: gabapentin	UK Biobank	-0.2232	0.07779	-2.87	0.004111	0.003743	0.001466	0.9948	0.007444	-0.001056	0.005373	361141	1674	359467	https://docs.google.com/spreadsheets/d/1kvPoupSzsSFBNSztMzl04xMoSC3Kcx3CrjVf4yBmESU/edit?ts=5b5f17db#gid=227859291	PHESANT Transformation:20003_0 || CAT-MUL-BINARY-VAR 1140872228 || Indicator name x137_0_0 || Remove indicator var NAs: 53 || Remove indicator var <0: 0 || Removed 0 examples != 1140872228 but with missing value (<0) || sample 359467/1674(361141) ||-Notes:Code for treatment Negative codes indicate free-text entry.-Variable type:binary
Vitamin and mineral supplements: Vitamin B	UK Biobank	-0.1454	0.05074	-2.866	0.004159	0.008195	0.001474	0.9959	0.007483	-0.003868	0.005078	359245	14792	344453	https://docs.google.com/spreadsheets/d/1kvPoupSzsSFBNSztMzl04xMoSC3Kcx3CrjVf4yBmESU/edit?ts=5b5f17db#gid=227859291	PHESANT Transformation:6155_0 || CAT-MUL-BINARY-VAR 2 || NO_NAN Remove NA participants 514 || Removed 1435 examples != 2 but with missing value (<0) || sample 344453/14792(359245) ||-Notes:ACE touchscreen question Do you regularly take any of the following? (You can select more than one answer) The following checks were performed: If code -7 was selected, then no additional choices were allowed. If code -3 was selected, then no additional choices were allowed.-Variable type:binary
Obesity	UK Biobank	-0.2635	0.09207	-2.862	0.004207	0.004474	0.001527	0.9948	0.007326	0.000249	0.006338	361194	448	360746	https://docs.google.com/spreadsheets/d/1kvPoupSzsSFBNSztMzl04xMoSC3Kcx3CrjVf4yBmESU/edit?ts=5b5f17db#gid=227859291	PHESANT Transformation:NA-Notes:NA-Variable type:categorical-Phenotype ID:E4_OBESITY
Ganglion	UK Biobank	-0.2469	0.08628	-2.862	0.004208	0.003319	0.001373	0.9928	0.007847	0.009191	0.00502	361194	2239	358955	https://docs.google.com/spreadsheets/d/1kvPoupSzsSFBNSztMzl04xMoSC3Kcx3CrjVf4yBmESU/edit?ts=5b5f17db#gid=227859291	PHESANT Transformation:NA-Notes:NA-Variable type:categorical-Phenotype ID:M13_GANGLION
Impedance of leg (left)	UK Biobank	0.05397	0.01886	2.861	0.004221	0.2401	0.009898	1.06	0.02454	0.0108	0.008016	354811	NA	NA	https://docs.google.com/spreadsheets/d/1kvPoupSzsSFBNSztMzl04xMoSC3Kcx3CrjVf4yBmESU/edit?ts=5b5f17db#gid=227859291	PHESANT Transformation:23108_0|| CONTINUOUS MAIN || CONTINUOUS || ||-Notes:Body composition estimation by impedance measurement. Impedance of left leg, ohm Measured impedance of left leg. Range 150 - 1200 (ohms) in 1 (ohms) increments.-Variable type:continuous_raw
Disorders of synovium and tendon	UK Biobank	-0.1969	0.06886	-2.859	0.004244	0.005048	0.001332	0.9979	0.006968	-0.002781	0.005615	361194	5894	355300	https://docs.google.com/spreadsheets/d/1kvPoupSzsSFBNSztMzl04xMoSC3Kcx3CrjVf4yBmESU/edit?ts=5b5f17db#gid=227859291	PHESANT Transformation:NA-Notes:NA-Variable type:categorical-Phenotype ID:M13_SYNOTEND
Guilty feelings	UK Biobank	-0.07782	0.02722	-2.859	0.004255	0.05293	0.002764	0.992	0.009798	0.01709	0.006147	351907	100128	251779	https://docs.google.com/spreadsheets/d/1kvPoupSzsSFBNSztMzl04xMoSC3Kcx3CrjVf4yBmESU/edit?ts=5b5f17db#gid=227859291	PHESANT Transformation:2030_0|| CAT-SINGLE || Inc(>=10): 0(251779) || Inc(>=10): 1(100128) || CAT-SINGLE-BINARY || sample 251779/100128(351907) ||-Notes:ACE touchscreen question Are you often troubled by feelings of guilt? If the participant activated the Help button they were shown the message: Work through these questions quickly and do not think about the exact meaning of the question-Variable type:binary
Starch	UK Biobank	0.2673	0.0938	2.85	0.004375	0.02357	0.009373	1.008	0.007185	-0.007242	0.005658	51453	NA	NA	https://docs.google.com/spreadsheets/d/1kvPoupSzsSFBNSztMzl04xMoSC3Kcx3CrjVf4yBmESU/edit?ts=5b5f17db#gid=227859291	PHESANT Transformation:100023_0|| CONTINUOUS MAIN || CONTINUOUS || ||-Notes:Starch. Estimated intake, based on food and beverage consumption yesterday, excluding any supplements.-Variable type:continuous_raw
Diagnoses - main ICD10: K42 Umbilical hernia	UK Biobank	-0.1974	0.06942	-2.844	0.004461	0.005369	0.001596	1.016	0.007804	0.0009979	0.005952	361194	2528	358666	https://docs.google.com/spreadsheets/d/1kvPoupSzsSFBNSztMzl04xMoSC3Kcx3CrjVf4yBmESU/edit?ts=5b5f17db#gid=227859291	PHESANT Transformation:NA-Notes:NA-Variable type:categorical-Phenotype ID:K42
Bipolar and major depression status: No Bipolar or Depression	UK Biobank	0.1232	0.04341	2.839	0.004526	0.06599	0.005792	0.9963	0.006379	0.003258	0.005524	86895	62825	24070	https://docs.google.com/spreadsheets/d/1kvPoupSzsSFBNSztMzl04xMoSC3Kcx3CrjVf4yBmESU/edit?ts=5b5f17db#gid=227859291	PHESANT Transformation:20126_0 || CAT-SINGLE || CAT-SINGLE-BINARY-VAR: 0 || Inc(>=10): 0(62825) ||-Notes:Bipolar and major depression status. This derived data field has come from Professor Jill Pell from the Institute of Health &amp; Wellbeing, University of Glasgow. Methods on how these fields were derived can be found in the Additional Resources tab.-Variable type:binary
3mm strong meridian (left)	UK Biobank	-0.07314	0.02587	-2.828	0.004685	0.3261	0.02032	1.06	0.01674	0.01048	0.007316	75398	NA	NA	https://docs.google.com/spreadsheets/d/1kvPoupSzsSFBNSztMzl04xMoSC3Kcx3CrjVf4yBmESU/edit?ts=5b5f17db#gid=227859291	PHESANT Transformation:5135_0|| CONTINUOUS MAIN || CONTINUOUS || ||-Notes:This is the strong meridian angle of keratometry results taken at 3mm for the left eye-Variable type:continuous_raw
3mm strong meridian (right)	UK Biobank	-0.0745	0.02642	-2.82	0.004796	0.3285	0.02006	1.066	0.01653	0.009928	0.007414	75410	NA	NA	https://docs.google.com/spreadsheets/d/1kvPoupSzsSFBNSztMzl04xMoSC3Kcx3CrjVf4yBmESU/edit?ts=5b5f17db#gid=227859291	PHESANT Transformation:5132_0|| CONTINUOUS MAIN || CONTINUOUS || ||-Notes:This is the strong meridian angle of keratometry results taken at 3mm for the right eye-Variable type:continuous_raw
Painful gums	UK Biobank	-0.1518	0.05384	-2.82	0.004802	0.05927	0.01043	1.023	0.007323	-0.002538	0.006056	461031	13311	447720	https://data.bris.ac.uk/data/dataset/2j2rqgzedxlq02oqbb4vmycnc2	UK Biobank GWAS on painful gums
Stomach/abdominal pain for 3+ months	UK Biobank	-0.4237	0.1511	-2.803	0.005055	0.0268	0.01524	1.009	0.006805	0.0005207	0.005567	29747	16580	13167	https://docs.google.com/spreadsheets/d/1kvPoupSzsSFBNSztMzl04xMoSC3Kcx3CrjVf4yBmESU/edit?ts=5b5f17db#gid=227859291	PHESANT Transformation:3741_0|| CAT-SINGLE || Inc(>=10): 1(16580) || Inc(>=10): 0(13167) || CAT-SINGLE-BINARY || sample 13167/16580(29747) ||-Notes:ACE touchscreen question Have you had stomach or abdominal pains for more than 3 months? ~F3741~ was collected from participants who indicated that in the last month they experienced stomach or abdominal pain that interfered with their usual activities, as defined by their answers to ~F6159~-Variable type:binary
Feelings of tiredness during worst episode of depression	UK Biobank	-0.2342	0.08374	-2.797	0.005162	0.02931	0.01012	1.005	0.007982	0.009479	0.005469	59774	48952	10822	https://docs.google.com/spreadsheets/d/1kvPoupSzsSFBNSztMzl04xMoSC3Kcx3CrjVf4yBmESU/edit?ts=5b5f17db#gid=227859291	PHESANT Transformation:20449_0|| CAT-SINGLE || Inc(>=10): 1(48952) || Inc(>=10): 0(10822) || CAT-SINGLE-BINARY || sample 10822/48952(59774) ||-Notes:Question asked: Did you feel more tired out or low on energy than is usual for you? Question was asked when ~F20446~ was Yes or ~F20441~ was Yes.-Variable type:binary
Alcohol consumed	UK Biobank	0.2191	0.07837	2.796	0.00518	0.03171	0.01072	1.001	0.007105	0.0004516	0.005872	51427	25436	25991	https://docs.google.com/spreadsheets/d/1kvPoupSzsSFBNSztMzl04xMoSC3Kcx3CrjVf4yBmESU/edit?ts=5b5f17db#gid=227859291	PHESANT Transformation:100580_0|| CAT-SINGLE || Inc(>=10): 1(25436) || Inc(>=10): 0(25991) || CAT-SINGLE-BINARY || sample 25991/25436(51427) ||-Notes:Question asked: Did you have any alcoholic drinks yesterday? For instance, beer, wine or spirits. If the participant activated the Help feature they were shown the message: Please treat liqueurs as spirits. If you had mixed drinks such as shandy, cocktails or alcopops, think about what went in them. For example, shandy is made from beer, lager or cider (please record the lemonade or ginger beer used in the shandy separately); cocktails and alcopops contain one or more spirits. Alcohol used in cooking should be ignored.-Variable type:binary
Diagnoses - main ICD10: E66 Obesity	UK Biobank	-0.2566	0.0918	-2.795	0.00519	0.004448	0.001516	0.9955	0.00736	-0.0005611	0.006194	361194	353	360841	https://docs.google.com/spreadsheets/d/1kvPoupSzsSFBNSztMzl04xMoSC3Kcx3CrjVf4yBmESU/edit?ts=5b5f17db#gid=227859291	PHESANT Transformation:NA-Notes:NA-Variable type:categorical-Phenotype ID:E66
Worked with materials containing asbestos: Often	UK Biobank	-0.2369	0.08481	-2.793	0.005224	0.01733	0.006582	0.9958	0.007371	-0.006283	0.005562	76457	1262	75195	https://docs.google.com/spreadsheets/d/1kvPoupSzsSFBNSztMzl04xMoSC3Kcx3CrjVf4yBmESU/edit?ts=5b5f17db#gid=227859291	PHESANT Transformation:22612_0 || CAT-MUL-BINARY-VAR 2 || NO_NAN Remove NA participants 270383 || Removed 14356 examples != 2 but with missing value (<0) || sample 75195/1262(76457) ||-Notes:Participant asked Thinking about the place where you worked: Did you work with materials containing asbestos? Participants were allowed to skip answering this question.-Variable type:binary
Treatment/medication code: gaviscon liquid	UK Biobank	-0.3636	0.1306	-2.784	0.00537	0.002549	0.001435	1.001	0.008309	0.00567	0.005694	361141	1886	359255	https://docs.google.com/spreadsheets/d/1kvPoupSzsSFBNSztMzl04xMoSC3Kcx3CrjVf4yBmESU/edit?ts=5b5f17db#gid=227859291	PHESANT Transformation:20003_0 || CAT-MUL-BINARY-VAR 1140865354 || Indicator name x137_0_0 || Remove indicator var NAs: 53 || Remove indicator var <0: 0 || Removed 0 examples != 1140865354 but with missing value (<0) || sample 359255/1886(361141) ||-Notes:Code for treatment Negative codes indicate free-text entry.-Variable type:binary
Job coding: restaurant or catering manager, restaurateur; canteen manager; takeaway food shop manager	UK Biobank	-0.2945	0.106	-2.778	0.005473	0.01153	0.005661	0.986	0.007579	0.01043	0.005695	89866	560	89306	https://docs.google.com/spreadsheets/d/1kvPoupSzsSFBNSztMzl04xMoSC3Kcx3CrjVf4yBmESU/edit?ts=5b5f17db#gid=227859291	PHESANT Transformation:22601_0 || CAT-MUL-BINARY-VAR 12233383 || Indicator name x22599_0_0 || Remove indicator var NAs: 271328 || Remove indicator var <0: 0 || Removed 0 examples != 12233383 but with missing value (<0) || sample 89306/560(89866) ||-Notes:Participants were asked to select a job group by navigating down a three-level tree. This field records the code they selected at the final level of the tree.-Variable type:binary
Blood clot, DVT, bronchitis, emphysema, asthma, rhinitis, eczema, allergy diagnosed by doctor: Blood clot in the leg (DVT)	UK Biobank	-0.1654	0.05958	-2.776	0.005505	0.00894	0.001755	1.019	0.0114	-0.003086	0.005899	360527	7386	353141	https://docs.google.com/spreadsheets/d/1kvPoupSzsSFBNSztMzl04xMoSC3Kcx3CrjVf4yBmESU/edit?ts=5b5f17db#gid=227859291	PHESANT Transformation:6152_0 || CAT-MUL-BINARY-VAR 5 || NO_NAN Remove NA participants 181 || Removed 486 examples != 5 but with missing value (<0) || sample 353141/7386(360527) || SKIP_val:-3 < 0 ||-Notes:ACE touchscreen question Has a doctor ever told you that you have had any of the following conditions? (You can select more than one answer) The following checks were performed: If code -7 was selected, then no additional choices were allowed. If code -3 was selected, then no additional choices were allowed. If the participant activated the Help button they were shown the message: If you do not know if you have had any of the listed conditions, enter None of the above. You can check this with an interviewer later in the visit.-Variable type:binary
Spread type: Butter/spreadable butter	UK Biobank	-0.08633	0.03111	-2.775	0.005516	0.04231	0.00239	0.9929	0.0107	0.005211	0.006419	360291	131190	229101	https://docs.google.com/spreadsheets/d/1kvPoupSzsSFBNSztMzl04xMoSC3Kcx3CrjVf4yBmESU/edit?ts=5b5f17db#gid=227859291	PHESANT Transformation:1428_0 || CAT-SINGLE || CAT-SINGLE-BINARY-VAR: 1 || Inc(>=10): 1(131190) ||-Notes:ACE touchscreen question What type of spread do you mainly use? If the participant activated the Help button they were shown the message: If you use more than one type of spread, please select the one that you use the most. If you are unsure, select Do not know.-Variable type:binary
Diagnoses - main ICD10: S52 Fracture of forearm	UK Biobank	0.1586	0.05722	2.772	0.00557	0.007525	0.001576	1.002	0.006864	-0.01554	0.005863	361194	5080	356114	https://docs.google.com/spreadsheets/d/1kvPoupSzsSFBNSztMzl04xMoSC3Kcx3CrjVf4yBmESU/edit?ts=5b5f17db#gid=227859291	PHESANT Transformation:NA-Notes:NA-Variable type:categorical-Phenotype ID:S52
Treatment/medication code: dihydrocodeine	UK Biobank	-0.2476	0.08935	-2.771	0.005595	0.003229	0.00135	1.002	0.007719	-0.01065	0.00543	361141	1290	359851	https://docs.google.com/spreadsheets/d/1kvPoupSzsSFBNSztMzl04xMoSC3Kcx3CrjVf4yBmESU/edit?ts=5b5f17db#gid=227859291	PHESANT Transformation:20003_0 || CAT-MUL-BINARY-VAR 1140884464 || Indicator name x137_0_0 || Remove indicator var NAs: 53 || Remove indicator var <0: 0 || Removed 0 examples != 1140884464 but with missing value (<0) || sample 359851/1290(361141) ||-Notes:Code for treatment Negative codes indicate free-text entry.-Variable type:binary
ECG, phase duration	UK Biobank	0.2265	0.08189	2.765	0.005685	0.02688	0.009648	1.011	0.006708	0.0002659	0.006178	53998	42709	11289	https://docs.google.com/spreadsheets/d/1kvPoupSzsSFBNSztMzl04xMoSC3Kcx3CrjVf4yBmESU/edit?ts=5b5f17db#gid=227859291	PHESANT Transformation:5992_0|| INTEGER || CONTINUOUS || >20% IN ONE CATEGORY || Split into three bins: 0: <145, 1: [145,145], 2: >145 ||cat N: 11289, 42702, 7 || Combine last two bins and treat as binary || sample 11289/42709(53998) ||-Notes:ECG, phase duration The exercise test consists of many phases. This field contains the duration of a phase in seconds in an exercise test.-Variable type:binary
Weight, manual entry	UK Biobank	-0.2929	0.106	-2.763	0.005724	0.1882	0.09475	1.001	0.006889	0.006591	0.005444	5278	NA	NA	https://docs.google.com/spreadsheets/d/1kvPoupSzsSFBNSztMzl04xMoSC3Kcx3CrjVf4yBmESU/edit?ts=5b5f17db#gid=227859291	PHESANT Transformation:3160_0|| CONTINUOUS MAIN || CONTINUOUS || ||-Notes:Weight (manual entry)-Variable type:continuous_raw
Treatment/medication code: temazepam	UK Biobank	-0.3146	0.1147	-2.743	0.006091	0.002727	0.001205	0.9917	0.007016	0.01316	0.005435	361141	759	360382	https://docs.google.com/spreadsheets/d/1kvPoupSzsSFBNSztMzl04xMoSC3Kcx3CrjVf4yBmESU/edit?ts=5b5f17db#gid=227859291	PHESANT Transformation:20003_0 || CAT-MUL-BINARY-VAR 1140863202 || Indicator name x137_0_0 || Remove indicator var NAs: 53 || Remove indicator var <0: 0 || Removed 0 examples != 1140863202 but with missing value (<0) || sample 360382/759(361141) ||-Notes:Code for treatment Negative codes indicate free-text entry.-Variable type:binary
6mm weak meridian (right)	UK Biobank	-0.07328	0.02682	-2.732	0.006296	0.3717	0.02196	1.056	0.01565	0.005913	0.007294	66256	NA	NA	https://docs.google.com/spreadsheets/d/1kvPoupSzsSFBNSztMzl04xMoSC3Kcx3CrjVf4yBmESU/edit?ts=5b5f17db#gid=227859291	PHESANT Transformation:5098_0|| CONTINUOUS MAIN || CONTINUOUS || ||-Notes:This is the weak meridian of keratometry results taken at 6mm for the right eye-Variable type:continuous_raw
Other/unspecified dorsalgia	UK Biobank	-0.2383	0.08723	-2.732	0.006301	0.004102	0.001557	0.9979	0.007924	-0.0007246	0.005907	361194	2118	359076	https://docs.google.com/spreadsheets/d/1kvPoupSzsSFBNSztMzl04xMoSC3Kcx3CrjVf4yBmESU/edit?ts=5b5f17db#gid=227859291	PHESANT Transformation:NA-Notes:NA-Variable type:categorical-Phenotype ID:M13_DORSALGIANAS
Bipolar and major depression status: Probable Recurrent major depression (moderate)	UK Biobank	-0.1622	0.05944	-2.729	0.006345	0.02838	0.005725	0.9949	0.007291	0.0004913	0.005603	86895	10902	75993	https://docs.google.com/spreadsheets/d/1kvPoupSzsSFBNSztMzl04xMoSC3Kcx3CrjVf4yBmESU/edit?ts=5b5f17db#gid=227859291	PHESANT Transformation:20126_0 || CAT-SINGLE || CAT-SINGLE-BINARY-VAR: 4 || Inc(>=10): 4(10902) ||-Notes:Bipolar and major depression status. This derived data field has come from Professor Jill Pell from the Institute of Health &amp; Wellbeing, University of Glasgow. Methods on how these fields were derived can be found in the Additional Resources tab.-Variable type:binary
Vegetable consumers	UK Biobank	0.3047	0.1118	2.725	0.00643	0.02104	0.01027	1.007	0.007521	-0.00687	0.005481	51427	42359	9068	https://docs.google.com/spreadsheets/d/1kvPoupSzsSFBNSztMzl04xMoSC3Kcx3CrjVf4yBmESU/edit?ts=5b5f17db#gid=227859291	PHESANT Transformation:103990_0|| CAT-SINGLE || Inc(>=10): 1(42359) || Inc(>=10): 0(9068) || CAT-SINGLE-BINARY || sample 9068/42359(51427) ||-Notes:Question asked: Did you eat any beans, lentils, potatoes or vegetables yesterday? Include fresh, tinned, frozen, dried; chips, salad, coleslaw, baked beans, chickpeas, veg in stews, pies etc. If the participant activated the Help feature they were shown the message: Please include all vegetables, whether they are eaten by themselves, as an accompaniment or within a particular dish/meal such as a stew or pie. A serving of vegetables would be the typical amount dished up as an accompaniment to main meal. e.g. if you had a roast dinner with meat, potatoes, carrots and peas, most people would have one serving of potatoes, one serving of carrots and one serving of peas. For small amounts of vegetables that are not big enough to be counted individually (e.g. in a stew), please guess the number of servings and record that under Vegetable pieces. A serving is about the amount that would be dished up using a serving spoon (large spoon typically used in canteens or self-service buffets). Example: a beef stew with carrot and parsnip may have enough vegetables in it to count as a half serving of carrots plus a half serving of parsnip (possibly even a whole serving if there are a lot of vegetables in the stew). If not, it may be better to record the vegetables as a half serving of Vegetable pieces. For a selection of vegetables where the precise type may be unknown (for example in a shop bought vegetable pie or a stir fry cooked by a friend) please guess the total amount and record that under Vegetable pieces. Olives should have been recorded earlier under 'Savoury Snacks'. If your vegetable is not on the list, please record it under 'Other' located at the bottom of the list.-Variable type:binary
Diagnoses - main ICD10: M13 Other arthritis	UK Biobank	-0.2465	0.09053	-2.723	0.006475	0.00332	0.001298	0.9869	0.006827	0.007245	0.005759	361194	1110	360084	https://docs.google.com/spreadsheets/d/1kvPoupSzsSFBNSztMzl04xMoSC3Kcx3CrjVf4yBmESU/edit?ts=5b5f17db#gid=227859291	PHESANT Transformation:NA-Notes:NA-Variable type:categorical-Phenotype ID:M13
Other arthritis (FG)	UK Biobank	-0.2465	0.09053	-2.723	0.006475	0.00332	0.001298	0.9869	0.006827	0.007245	0.005759	361194	1212	359982	https://docs.google.com/spreadsheets/d/1kvPoupSzsSFBNSztMzl04xMoSC3Kcx3CrjVf4yBmESU/edit?ts=5b5f17db#gid=227859291	PHESANT Transformation:NA-Notes:NA-Variable type:categorical-Phenotype ID:RHEU_ARTHRITIS_OTH
Lymphocyte count	UK Biobank	-0.08814	0.03245	-2.716	0.006611	0.05376	0.00447	1.038	0.01772	-0.0004078	0.007297	349856	NA	NA	https://docs.google.com/spreadsheets/d/1kvPoupSzsSFBNSztMzl04xMoSC3Kcx3CrjVf4yBmESU/edit?ts=5b5f17db#gid=227859291	PHESANT Transformation:30120_0|| CONTINUOUS MAIN || CONTINUOUS || ||-Notes:Result of Lymphocytes Number assay, performed on blood sample, obtained from UK Biobank assessment centre visit. Lymphocyte count is the proportion of ( lymphoctyes / 100 ) x white blood cell count-Variable type:continuous_raw
Diagnosed with life-threatening illness	UK Biobank	-0.1715	0.06323	-2.712	0.006697	0.01612	0.004346	1.002	0.006965	-0.001895	0.005327	117617	19291	98326	https://docs.google.com/spreadsheets/d/1kvPoupSzsSFBNSztMzl04xMoSC3Kcx3CrjVf4yBmESU/edit?ts=5b5f17db#gid=227859291	PHESANT Transformation:20528_0|| CAT-SINGLE || reassignments: 2=1 || Inc(>=10): 0(98326) || Inc(>=10): 1(19291) || CAT-SINGLE-BINARY || sample 98326/19291(117617) ||-Notes:Question asked: In your life, have you...? Been diagnosed with a life-threatening illness-Variable type:binary
Job coding: higher education teaching professional, university lecturer/professor (including college/university head/vice chancellor)	UK Biobank	0.1644	0.06074	2.706	0.006809	0.02281	0.00543	0.9865	0.006553	-0.00238	0.006089	89866	2631	87235	https://docs.google.com/spreadsheets/d/1kvPoupSzsSFBNSztMzl04xMoSC3Kcx3CrjVf4yBmESU/edit?ts=5b5f17db#gid=227859291	PHESANT Transformation:22601_0 || CAT-MUL-BINARY-VAR 23113399 || Indicator name x22599_0_0 || Remove indicator var NAs: 271328 || Remove indicator var <0: 0 || Removed 0 examples != 23113399 but with missing value (<0) || sample 87235/2631(89866) ||-Notes:Participants were asked to select a job group by navigating down a three-level tree. This field records the code they selected at the final level of the tree.-Variable type:binary
Diagnoses - main ICD10: N81 Female genital prolapse	UK Biobank	-0.1382	0.05109	-2.705	0.006841	0.01236	0.001715	1.029	0.00806	-0.004237	0.006349	361194	7511	353683	https://docs.google.com/spreadsheets/d/1kvPoupSzsSFBNSztMzl04xMoSC3Kcx3CrjVf4yBmESU/edit?ts=5b5f17db#gid=227859291	PHESANT Transformation:NA-Notes:NA-Variable type:categorical-Phenotype ID:N81
Hallux rigidus	UK Biobank	-0.1759	0.06506	-2.703	0.006864	0.006114	0.001462	0.993	0.00784	0.01041	0.005704	361194	1130	360064	https://docs.google.com/spreadsheets/d/1kvPoupSzsSFBNSztMzl04xMoSC3Kcx3CrjVf4yBmESU/edit?ts=5b5f17db#gid=227859291	PHESANT Transformation:NA-Notes:NA-Variable type:categorical-Phenotype ID:M13_HALLUXRIGIDUS
Illnesses of siblings: Severe depression	UK Biobank	-0.1167	0.04325	-2.699	0.006957	0.01526	0.001744	0.9996	0.007303	0.01058	0.005466	279858	20107	259751	https://docs.google.com/spreadsheets/d/1kvPoupSzsSFBNSztMzl04xMoSC3Kcx3CrjVf4yBmESU/edit?ts=5b5f17db#gid=227859291	PHESANT Transformation:20111_0 || CAT-MUL-BINARY-VAR 12 || NO_NAN Remove NA participants 52692 || Removed 28645 examples != 12 but with missing value (<0) || sample 259751/20107(279858) ||-Notes:This field contains the combined results of 2 ACE touchscreen questions, both asked Have any of your brothers or sisters suffered from any of the following diseases? (You can select more than one answer) for different sets of illnesses. For convenience, the illnesses were arbitrarily divided into two sets: Group 1 : Heart disease, Stroke, High blood pressure, Chronic bronchitis/emphysema, Alzheimer's disease/dementia, Diabetes. Group 2 : Parkinson's disease, Severe Depression, Lung cancer, Bowel cancer, Prostate cancer, Breast cancer. If any of codes -11, -13 or -17 were selected then no additional Group 1 choices were allowed. If any of codes -21, -23 or -27 were selected then no additional Group 2 choices were allowed. If the participant activated the Help button they were shown the message: Answer this question for blood relations only. Include any sisters or brothers who have died. If you are not sure if your sisters or brothers suffered from any of the listed illnesses please select Do not know. If more than one sister or brother has suffered from any of the listed illnesses, you only need to select the illness once. The information was collected from participants who indicated they were not adopted as a child, as defined by their answers to ~F1767~ and that they had at least one natural brother or sister, as defined by their answers to ~F1873~ and ~F1883~.-Variable type:binary
3mm weak meridian (left)	UK Biobank	-0.07005	0.02596	-2.698	0.006978	0.3477	0.02137	1.054	0.0169	0.00709	0.007316	75398	NA	NA	https://docs.google.com/spreadsheets/d/1kvPoupSzsSFBNSztMzl04xMoSC3Kcx3CrjVf4yBmESU/edit?ts=5b5f17db#gid=227859291	PHESANT Transformation:5096_0|| CONTINUOUS MAIN || CONTINUOUS || ||-Notes:This is the weak meridian of keratometry results taken at 3mm for the left eye-Variable type:continuous_raw
Diagnoses - main ICD10: E87 Other disorders of fluid, electrolyte and acid-base balance	UK Biobank	-0.2683	0.09956	-2.694	0.007051	0.002853	0.001276	0.9803	0.006912	0.0111	0.005935	361194	564	360630	https://docs.google.com/spreadsheets/d/1kvPoupSzsSFBNSztMzl04xMoSC3Kcx3CrjVf4yBmESU/edit?ts=5b5f17db#gid=227859291	PHESANT Transformation:NA-Notes:NA-Variable type:categorical-Phenotype ID:E87
Blood clot, DVT, bronchitis, emphysema, asthma, rhinitis, eczema, allergy diagnosed by doctor: Hayfever, allergic rhinitis or eczema	UK Biobank	0.07262	0.02709	2.681	0.007348	0.07318	0.006042	1.031	0.01901	-0.01477	0.007514	360527	83407	277120	https://docs.google.com/spreadsheets/d/1kvPoupSzsSFBNSztMzl04xMoSC3Kcx3CrjVf4yBmESU/edit?ts=5b5f17db#gid=227859291	PHESANT Transformation:6152_0 || CAT-MUL-BINARY-VAR 9 || NO_NAN Remove NA participants 181 || Removed 486 examples != 9 but with missing value (<0) || sample 277120/83407(360527) ||-Notes:ACE touchscreen question Has a doctor ever told you that you have had any of the following conditions? (You can select more than one answer) The following checks were performed: If code -7 was selected, then no additional choices were allowed. If code -3 was selected, then no additional choices were allowed. If the participant activated the Help button they were shown the message: If you do not know if you have had any of the listed conditions, enter None of the above. You can check this with an interviewer later in the visit.-Variable type:binary
Treatment/medication code: salbutamol	UK Biobank	-0.1876	0.06997	-2.68	0.007353	0.005006	0.001498	1.008	0.007538	-0.003885	0.005516	361141	4305	356836	https://docs.google.com/spreadsheets/d/1kvPoupSzsSFBNSztMzl04xMoSC3Kcx3CrjVf4yBmESU/edit?ts=5b5f17db#gid=227859291	PHESANT Transformation:20003_0 || CAT-MUL-BINARY-VAR 1140881856 || Indicator name x137_0_0 || Remove indicator var NAs: 53 || Remove indicator var <0: 0 || Removed 0 examples != 1140881856 but with missing value (<0) || sample 356836/4305(361141) ||-Notes:Code for treatment Negative codes indicate free-text entry.-Variable type:binary
Red blood cell (erythrocyte) count	UK Biobank	-0.06439	0.02402	-2.68	0.007361	0.188	0.01574	1.22	0.0531	0.0007736	0.00896	350475	NA	NA	https://docs.google.com/spreadsheets/d/1kvPoupSzsSFBNSztMzl04xMoSC3Kcx3CrjVf4yBmESU/edit?ts=5b5f17db#gid=227859291	PHESANT Transformation:30010_0|| CONTINUOUS MAIN || CONTINUOUS || ||-Notes:Result of Red Blood Cell Count assay, performed on blood sample, obtained from UK Biobank assessment centre visit. Red blood cells is the number of erythrocytes. Analyser operating range was 0 to 2x10^13 cells/Litre. Typical reference range is 3.9x10^12 to 5.5x10^12 cells/Litre.-Variable type:continuous_raw
Childhood sunburn occasions	UK Biobank	0.06407	0.02406	2.663	0.007746	0.08356	0.01613	1.002	0.04522	-0.0108	0.006743	269734	NA	NA	https://docs.google.com/spreadsheets/d/1kvPoupSzsSFBNSztMzl04xMoSC3Kcx3CrjVf4yBmESU/edit?ts=5b5f17db#gid=227859291	PHESANT Transformation:1737_0|| INTEGER || reassignments: -1=NA|-3=NA || CONTINUOUS || >20% IN ONE CATEGORY || Split into three bins: 0: [0,0], 1: (0,2), 2: >=2 ||cat N: 139410, 40935, 89389 || CAT-ORD || order: 0|1|2 || num categories: 3 ||-Notes:ACE touchscreen question Before the age of 15, how many times did you suffer sunburn that was painful for at least 2 days or caused blistering? The following checks were performed: If answer If answer > 999 then rejected If answer > 20 then participant asked to confirm If the participant activated the Help button they were shown the message: If you are unsure, please provide an estimate or select Do not know.-Variable type:ordinal-Phenotype ID:1737
Blood clot, DVT, bronchitis, emphysema, asthma, rhinitis, eczema, allergy diagnosed by doctor: Blood clot in the lung	UK Biobank	-0.1796	0.06754	-2.659	0.007846	0.005918	0.001414	1.009	0.007018	0.00712	0.00574	360527	2984	357543	https://docs.google.com/spreadsheets/d/1kvPoupSzsSFBNSztMzl04xMoSC3Kcx3CrjVf4yBmESU/edit?ts=5b5f17db#gid=227859291	PHESANT Transformation:6152_0 || CAT-MUL-BINARY-VAR 7 || NO_NAN Remove NA participants 181 || Removed 486 examples != 7 but with missing value (<0) || sample 357543/2984(360527) ||-Notes:ACE touchscreen question Has a doctor ever told you that you have had any of the following conditions? (You can select more than one answer) The following checks were performed: If code -7 was selected, then no additional choices were allowed. If code -3 was selected, then no additional choices were allowed. If the participant activated the Help button they were shown the message: If you do not know if you have had any of the listed conditions, enter None of the above. You can check this with an interviewer later in the visit.-Variable type:binary
Illnesses of mother: Diabetes	UK Biobank	-0.1015	0.03819	-2.658	0.007853	0.01824	0.00181	1.026	0.009262	-0.008617	0.005702	331142	30772	300370	https://docs.google.com/spreadsheets/d/1kvPoupSzsSFBNSztMzl04xMoSC3Kcx3CrjVf4yBmESU/edit?ts=5b5f17db#gid=227859291	PHESANT Transformation:20110_0 || CAT-MUL-BINARY-VAR 9 || NO_NAN Remove NA participants 6165 || Removed 23887 examples != 9 but with missing value (<0) || sample 300370/30772(331142) ||-Notes:This field contains the combined results of 2 ACE touchscreen questions, both asked Has/did your mother ever suffer from? (You can select more than one answer) for different sets of illnesses. For convenience, the illnesses were arbitrarily divided into two sets: Group 1 : Heart disease, Stroke, High blood pressure, Chronic bronchitis/emphysema, Alzheimer's disease/dementia, Diabetes. Group 2 : Parkinson's disease, Severe Depression, Lung cancer, Bowel cancer, Breast cancer. If any of codes -11, -13 or -17 were selected then no additional Group 1 choices were allowed. If any of codes -21, -23 or -27 were selected then no additional Group 2 choices were allowed. If the participant activated the Help button they were shown the message: Answer this question for blood relations only. If you are not sure if your mother suffered from any of the listed illnesses please select Do not know. If you know your mother suffered from certain listed illnesses but are unsure about others, only select the ones you are sure about. The information was collected from participants who indicated they were not adopted as a child, as defined by their answers to ~F1767~ and who indicated whether their natural mother was still alive or had died, as defined by their answers to ~F1835~. Note that although Prostate cancer is present in ~C1010~, participants were not presented with this option when selecting Mother illnesses.-Variable type:binary
Primary gonarthrosis, bilateral	UK Biobank	-0.2341	0.08842	-2.648	0.0081	0.003915	0.001284	0.9995	0.007257	-0.002251	0.006379	361194	849	360345	https://docs.google.com/spreadsheets/d/1kvPoupSzsSFBNSztMzl04xMoSC3Kcx3CrjVf4yBmESU/edit?ts=5b5f17db#gid=227859291	PHESANT Transformation:NA-Notes:NA-Variable type:categorical-Phenotype ID:PRIM_KNEEARTHROSIS
Sitting height	UK Biobank	0.04669	0.01769	2.639	0.008318	0.3349	0.01976	1.13	0.05229	-0.01001	0.008673	360066	NA	NA	https://docs.google.com/spreadsheets/d/1kvPoupSzsSFBNSztMzl04xMoSC3Kcx3CrjVf4yBmESU/edit?ts=5b5f17db#gid=227859291	PHESANT Transformation:20015_0|| CONTINUOUS MAIN || CONTINUOUS || ||-Notes:Distance from rump to crown when sitting, calculated as the difference between ~F51~ and ~F3077~.-Variable type:continuous_raw
Barret oesophagus	UK Biobank	-0.1541	0.05843	-2.638	0.008336	0.006777	0.001507	0.9907	0.007491	0.007322	0.005991	361194	1791	359403	https://docs.google.com/spreadsheets/d/1kvPoupSzsSFBNSztMzl04xMoSC3Kcx3CrjVf4yBmESU/edit?ts=5b5f17db#gid=227859291	PHESANT Transformation:NA-Notes:NA-Variable type:categorical-Phenotype ID:K11_BARRET
Illnesses of father: High blood pressure	UK Biobank	-0.1083	0.04112	-2.633	0.008454	0.0183	0.001798	1.012	0.008251	0.008283	0.005865	315021	71136	243885	https://docs.google.com/spreadsheets/d/1kvPoupSzsSFBNSztMzl04xMoSC3Kcx3CrjVf4yBmESU/edit?ts=5b5f17db#gid=227859291	PHESANT Transformation:20107_0 || CAT-MUL-BINARY-VAR 8 || NO_NAN Remove NA participants 9656 || Removed 36517 examples != 8 but with missing value (<0) || sample 243885/71136(315021) ||-Notes:This field contains the combined results of 2 ACE touchscreen questions, both asked Has/did your father ever suffer from? (You can select more than one answer) for different sets of illnesses. For convenience, the illnesses were arbitrarily divided into two sets: Group 1 : Heart disease, Stroke, High blood pressure, Chronic bronchitis/emphysema, Alzheimer's disease/dementia, Diabetes. Group 2 : Parkinson's disease, Severe Depression, Lung cancer, Bowel cancer, Prostate cancer. If any of codes -11, -13 or -17 were selected then no additional Group 1 choices were allowed. If any of codes -21, -23 or -27 were selected then no additional Group 2 choices were allowed. If the participant activated the Help button they were shown the message: Answer this question for blood relations only. If you are not sure if your father suffered from any of the listed illnesses please select Do not know. If you know your father suffered from certain listed illnesses but are unsure about others, only select the ones you are sure about. The information was collected from participants who indicated they were not adopted as a child, as defined by their answers to ~F1767~ and who indicated whether their natural father was still alive or had died, as defined by their answers to ~F1797~. Note that although Breast cancer is present in ~C1010~, participants were not presented with this option when selecting Father illnesses.-Variable type:binary
Certain infectious and parasitic diseases	UK Biobank	-0.4963	0.1891	-2.625	0.008676	0.002332	0.001401	1.006	0.00747	0.006418	0.005936	361194	7530	353664	https://docs.google.com/spreadsheets/d/1kvPoupSzsSFBNSztMzl04xMoSC3Kcx3CrjVf4yBmESU/edit?ts=5b5f17db#gid=227859291	PHESANT Transformation:NA-Notes:NA-Variable type:categorical-Phenotype ID:AB1_INFECTIONS
Monocyte count	UK Biobank	-0.07618	0.02904	-2.623	0.008709	0.09405	0.01139	1.149	0.04303	0.002878	0.007889	349856	NA	NA	https://docs.google.com/spreadsheets/d/1kvPoupSzsSFBNSztMzl04xMoSC3Kcx3CrjVf4yBmESU/edit?ts=5b5f17db#gid=227859291	PHESANT Transformation:30130_0|| CONTINUOUS MAIN || CONTINUOUS || ||-Notes:Result of Monocytes Number assay, performed on blood sample, obtained from UK Biobank assessment centre visit. Monocyte count is the proportion of ( monoctyes / 100 ) x white blood cell count.-Variable type:continuous_raw
Eye problems/disorders: None of the above	UK Biobank	0.1339	0.05109	2.62	0.008784	0.02801	0.004724	1.011	0.007202	-0.001693	0.005654	117890	91941	25949	https://docs.google.com/spreadsheets/d/1kvPoupSzsSFBNSztMzl04xMoSC3Kcx3CrjVf4yBmESU/edit?ts=5b5f17db#gid=227859291	PHESANT Transformation:6148_0 || CAT-MUL-BINARY-VAR 100 || NO_NAN Remove NA participants 240412 || Removed 2892 examples != 100 but with missing value (<0) || sample 25949/91941(117890) ||-Notes:ACE touchscreen question Has a doctor told you that you have any of the following problems with your eyes? (You can select more than one answer) The following checks were performed: If code -7 was selected, then no additional choices were allowed. If code -3 was selected, then no additional choices were allowed. If code -1 was selected, then no additional choices were allowed. If the participant activated the Help button they were shown the message: If you are not sure if you have had any of the listed eye problems enter Do not know.-Variable type:binary
6mm strong meridian (right)	UK Biobank	-0.06948	0.02657	-2.615	0.00892	0.3638	0.02211	1.061	0.01642	0.008495	0.00724	66256	NA	NA	https://docs.google.com/spreadsheets/d/1kvPoupSzsSFBNSztMzl04xMoSC3Kcx3CrjVf4yBmESU/edit?ts=5b5f17db#gid=227859291	PHESANT Transformation:5133_0|| CONTINUOUS MAIN || CONTINUOUS || ||-Notes:This is the strong meridian angle of keratometry results taken at 6mm for the right eye-Variable type:continuous_raw
Milk type used: Soya	UK Biobank	-0.1319	0.05068	-2.602	0.00926	0.009605	0.001508	1.015	0.008117	0.0006287	0.005588	360806	13147	347659	https://docs.google.com/spreadsheets/d/1kvPoupSzsSFBNSztMzl04xMoSC3Kcx3CrjVf4yBmESU/edit?ts=5b5f17db#gid=227859291	PHESANT Transformation:1418_0 || CAT-SINGLE || CAT-SINGLE-BINARY-VAR: 4 || Inc(>=10): 4(13147) ||-Notes:ACE touchscreen question What type of milk do you mainly use? If the participant activated the Help button they were shown the message: If you use more than one type of milk, please select the one that you drink the most. If you are unsure, select Do not know.-Variable type:binary
Blood clot, DVT, bronchitis, emphysema, asthma, rhinitis, eczema, allergy diagnosed by doctor: Asthma	UK Biobank	-0.07547	0.02906	-2.597	0.009395	0.05662	0.006357	1.023	0.01912	-0.003985	0.006993	360527	41633	318894	https://docs.google.com/spreadsheets/d/1kvPoupSzsSFBNSztMzl04xMoSC3Kcx3CrjVf4yBmESU/edit?ts=5b5f17db#gid=227859291	PHESANT Transformation:6152_0 || CAT-MUL-BINARY-VAR 8 || NO_NAN Remove NA participants 181 || Removed 486 examples != 8 but with missing value (<0) || sample 318894/41633(360527) ||-Notes:ACE touchscreen question Has a doctor ever told you that you have had any of the following conditions? (You can select more than one answer) The following checks were performed: If code -7 was selected, then no additional choices were allowed. If code -3 was selected, then no additional choices were allowed. If the participant activated the Help button they were shown the message: If you do not know if you have had any of the listed conditions, enter None of the above. You can check this with an interviewer later in the visit.-Variable type:binary
Ever depressed for a whole week	UK Biobank	-0.1014	0.03922	-2.587	0.009694	0.06371	0.005489	0.9895	0.007787	0.005098	0.005907	117705	63119	54586	https://docs.google.com/spreadsheets/d/1kvPoupSzsSFBNSztMzl04xMoSC3Kcx3CrjVf4yBmESU/edit?ts=5b5f17db#gid=227859291	PHESANT Transformation:4598_0|| CAT-SINGLE || Inc(>=10): 0(54586) || Inc(>=10): 1(63119) || CAT-SINGLE-BINARY || sample 54586/63119(117705) ||-Notes:ACE touchscreen question Looking back over your life, have you ever had a time when you were feeling depressed or down for at least a whole week?-Variable type:binary
Hypertensive diseases	UK Biobank	-0.2459	0.09527	-2.581	0.009847	0.003203	0.001439	0.9953	0.007066	0.007075	0.005705	361194	1313	359881	https://docs.google.com/spreadsheets/d/1kvPoupSzsSFBNSztMzl04xMoSC3Kcx3CrjVf4yBmESU/edit?ts=5b5f17db#gid=227859291	PHESANT Transformation:NA-Notes:NA-Variable type:categorical-Phenotype ID:I9_HYPERTENSION
Diagnoses - main ICD10: D12 Benign neoplasm of colon, rectum, anus and anal canal	UK Biobank	-0.1178	0.04566	-2.581	0.009853	0.01204	0.001701	1.014	0.008263	0.001413	0.00608	361194	8877	352317	https://docs.google.com/spreadsheets/d/1kvPoupSzsSFBNSztMzl04xMoSC3Kcx3CrjVf4yBmESU/edit?ts=5b5f17db#gid=227859291	PHESANT Transformation:NA-Notes:NA-Variable type:categorical-Phenotype ID:D12
Diagnoses - main ICD10: R19 Other symptoms and signs involving the digestive system and abdomen	UK Biobank	-0.3154	0.1225	-2.575	0.01003	0.002788	0.001338	1.01	0.007528	0.009198	0.006213	361194	8796	352398	https://docs.google.com/spreadsheets/d/1kvPoupSzsSFBNSztMzl04xMoSC3Kcx3CrjVf4yBmESU/edit?ts=5b5f17db#gid=227859291	PHESANT Transformation:NA-Notes:NA-Variable type:categorical-Phenotype ID:R19
Age asthma diagnosed	UK Biobank	-0.1199	0.04661	-2.574	0.01007	0.157	0.04029	1.005	0.01396	0.007644	0.006957	36955	NA	NA	https://docs.google.com/spreadsheets/d/1kvPoupSzsSFBNSztMzl04xMoSC3Kcx3CrjVf4yBmESU/edit?ts=5b5f17db#gid=227859291	PHESANT Transformation:3786_0|| INTEGER || reassignments: -1=NA|-3=NA || CONTINUOUS || ||-Notes:ACE touchscreen question What was your age when the asthma was first diagnosed? The following checks were performed: If answer If answer > Participants age then rejected If answer If answer > 69 then participant asked to confirm If the participant activated the Help button they were shown the message: If you are unsure, please provide an estimate or select Do not know. ~F3786~ was collected from participants who indicated they were told by a doctor that they have had asthma, as defined by their answers to ~F6152~-Variable type:continuous_raw
Cereal type: Biscuit cereal (e.g. Weetabix)	UK Biobank	-0.1624	0.0633	-2.566	0.01028	0.009234	0.001835	1.024	0.007642	0.004517	0.006148	299898	53310	246588	https://docs.google.com/spreadsheets/d/1kvPoupSzsSFBNSztMzl04xMoSC3Kcx3CrjVf4yBmESU/edit?ts=5b5f17db#gid=227859291	PHESANT Transformation:1468_0 || CAT-SINGLE || CAT-SINGLE-BINARY-VAR: 2 || Inc(>=10): 2(53310) ||-Notes:ACE touchscreen question What type of cereal do you mainly eat? If the participant activated the Help button they were shown the message: If you eat more than one type of cereal, please select the one that you eat the most. If you are unsure, select Do not know. ~F1468~ was collected from all participants except those who indicated that they do not eat cereal or less than one bowl of cereal each week, as defined by their answers to ~F1458~-Variable type:binary
Job coding: other general office clerical tasks including: office junior, office worker, photocopy/print room operator, office machinist	UK Biobank	-0.3108	0.1212	-2.565	0.01033	0.01053	0.00552	1.002	0.007288	0.0009558	0.00553	89866	3270	86596	https://docs.google.com/spreadsheets/d/1kvPoupSzsSFBNSztMzl04xMoSC3Kcx3CrjVf4yBmESU/edit?ts=5b5f17db#gid=227859291	PHESANT Transformation:22601_0 || CAT-MUL-BINARY-VAR 92193312 || Indicator name x22599_0_0 || Remove indicator var NAs: 271328 || Remove indicator var <0: 0 || Removed 0 examples != 92193312 but with missing value (<0) || sample 86596/3270(89866) ||-Notes:Participants were asked to select a job group by navigating down a three-level tree. This field records the code they selected at the final level of the tree.-Variable type:binary
Non-cancer illness code, self-reported: deep venous thrombosis (dvt)	UK Biobank	-0.1482	0.0579	-2.56	0.01048	0.009314	0.001814	1.016	0.01151	-0.003822	0.005985	361141	7237	353904	https://docs.google.com/spreadsheets/d/1kvPoupSzsSFBNSztMzl04xMoSC3Kcx3CrjVf4yBmESU/edit?ts=5b5f17db#gid=227859291	PHESANT Transformation:20002_0 || CAT-MUL-BINARY-VAR 1094 || Indicator name x135_0_0 || Remove indicator var NAs: 53 || Remove indicator var <0: 0 || Removed 0 examples != 1094 but with missing value (<0) || sample 353904/7237(361141) ||-Notes:Code for non-cancer illness. If the participant was uncertain of the type of illness they had had, then they described it to the interviewer (a trained nurse) who attempted to place it within the coding tree. If the illness could not be located in the coding tree then the interviewer entered a free-text description of it. These free-text descriptions were subsequently examined by a doctor and, where possible, matched to entries in the coding tree. Free-text descriptions which could not be matched with very high probability have been marked as unclassifiable.-Variable type:binary
Non-cancer illness code, self-reported: diverticular disease/diverticulitis	UK Biobank	-0.1166	0.04571	-2.55	0.01077	0.0128	0.00175	0.9929	0.008203	0.000936	0.005428	361141	4124	357017	https://docs.google.com/spreadsheets/d/1kvPoupSzsSFBNSztMzl04xMoSC3Kcx3CrjVf4yBmESU/edit?ts=5b5f17db#gid=227859291	PHESANT Transformation:20002_0 || CAT-MUL-BINARY-VAR 1458 || Indicator name x135_0_0 || Remove indicator var NAs: 53 || Remove indicator var <0: 0 || Removed 0 examples != 1458 but with missing value (<0) || sample 357017/4124(361141) ||-Notes:Code for non-cancer illness. If the participant was uncertain of the type of illness they had had, then they described it to the interviewer (a trained nurse) who attempted to place it within the coding tree. If the illness could not be located in the coding tree then the interviewer entered a free-text description of it. These free-text descriptions were subsequently examined by a doctor and, where possible, matched to entries in the coding tree. Free-text descriptions which could not be matched with very high probability have been marked as unclassifiable.-Variable type:binary
How are people in household related to participant: Husband, wife or partner	UK Biobank	0.09142	0.03595	2.543	0.01098	0.0248	0.0019	1.011	0.008399	-0.00996	0.005922	358963	265738	93225	https://docs.google.com/spreadsheets/d/1kvPoupSzsSFBNSztMzl04xMoSC3Kcx3CrjVf4yBmESU/edit?ts=5b5f17db#gid=227859291	PHESANT Transformation:6141_0 || CAT-MUL-BINARY-VAR 1 || Indicator name x709_0_0 || Remove indicator var NAs: 1076 || Remove indicator var <0: 1155 || Removed 0 examples != 1 but with missing value (<0) || sample 93225/265738(358963) ||-Notes:ACE touchscreen question How are the other people who live with you related to you? (You can select more than one answer) The following checks were performed: If code -3 was selected, then no additional choices were allowed. If the participant activated the Help button they were shown the message: Please select all the options that apply. Answer this question considering all the people who you counted in the household in response to the previous question. ~F6141~ was collected from all participants except those who indicated they were living in a sheltered accommodation or in a care home, as defined by their answers to ~F670~ and living alone, as defined by their answers to ~F670~-Variable type:binary
Non-cancer illness code, self-reported: chronic obstructive airways disease/copd	UK Biobank	-0.1764	0.06973	-2.53	0.0114	0.005001	0.001457	0.9957	0.007641	0.004	0.005334	361141	1285	359856	https://docs.google.com/spreadsheets/d/1kvPoupSzsSFBNSztMzl04xMoSC3Kcx3CrjVf4yBmESU/edit?ts=5b5f17db#gid=227859291	PHESANT Transformation:20002_0 || CAT-MUL-BINARY-VAR 1112 || Indicator name x135_0_0 || Remove indicator var NAs: 53 || Remove indicator var <0: 0 || Removed 0 examples != 1112 but with missing value (<0) || sample 359856/1285(361141) ||-Notes:Code for non-cancer illness. If the participant was uncertain of the type of illness they had had, then they described it to the interviewer (a trained nurse) who attempted to place it within the coding tree. If the illness could not be located in the coding tree then the interviewer entered a free-text description of it. These free-text descriptions were subsequently examined by a doctor and, where possible, matched to entries in the coding tree. Free-text descriptions which could not be matched with very high probability have been marked as unclassifiable.-Variable type:binary
Diagnoses - main ICD10: Z09 Follow-up examination after treatment for conditions other than malignant neoplasms	UK Biobank	-0.1906	0.07541	-2.528	0.01147	0.004948	0.001336	0.9982	0.006764	0.004792	0.005796	361194	8464	352730	https://docs.google.com/spreadsheets/d/1kvPoupSzsSFBNSztMzl04xMoSC3Kcx3CrjVf4yBmESU/edit?ts=5b5f17db#gid=227859291	PHESANT Transformation:NA-Notes:NA-Variable type:categorical-Phenotype ID:Z09
Coffee type: Other type of coffee	UK Biobank	-0.3401	0.1348	-2.523	0.01163	0.00308	0.001747	1.009	0.007207	0.00526	0.005893	283449	4791	278658	https://docs.google.com/spreadsheets/d/1kvPoupSzsSFBNSztMzl04xMoSC3Kcx3CrjVf4yBmESU/edit?ts=5b5f17db#gid=227859291	PHESANT Transformation:1508_0 || CAT-SINGLE || CAT-SINGLE-BINARY-VAR: 4 || Inc(>=10): 4(4791) ||-Notes:ACE touchscreen question What type of coffee do you usually drink? If the participant activated the Help button they were shown the message: If you drink more than one type of coffee, please select the one that you drink the most. If you are unsure, select Do not know. ~F1508~ was collected from participants who indicated that they drank at least 1 cup of coffee each day or less than one cup each day, as defined by their answers to ~F1498~-Variable type:binary
Diagnoses - main ICD10: Z03 Medical observation and evaluation for suspected diseases and conditions	UK Biobank	-0.2507	0.09941	-2.522	0.01167	0.002924	0.001234	0.9972	0.006714	0.003736	0.005273	361194	4951	356243	https://docs.google.com/spreadsheets/d/1kvPoupSzsSFBNSztMzl04xMoSC3Kcx3CrjVf4yBmESU/edit?ts=5b5f17db#gid=227859291	PHESANT Transformation:NA-Notes:NA-Variable type:categorical-Phenotype ID:Z03
Job SOC coding: Elementary office occupations n.e.c.	UK Biobank	-0.3017	0.1197	-2.522	0.01168	0.01015	0.005541	1.001	0.007277	0.0001176	0.005573	91149	3340	87809	https://docs.google.com/spreadsheets/d/1kvPoupSzsSFBNSztMzl04xMoSC3Kcx3CrjVf4yBmESU/edit?ts=5b5f17db#gid=227859291	PHESANT Transformation:22617_0 || CAT-MUL-BINARY-VAR 9219 || NO_NAN Remove NA participants 270045 || Removed 0 examples != 9219 but with missing value (<0) || sample 87809/3340(91149) ||-Notes:Each self-coded job group was mapped to a 4-digit SOC2003 coding. In some cases several self-coded job groups map to the same SOC2003 coding as the input interface was designed to help untrained users classify their job according to the criteria/paths that would seem most natural to them. It was not thought practical to ask participants to code their job to the more detailed levels of the SOC2003 coding.-Variable type:binary
Mouth/teeth dental problems: Painful gums	UK Biobank	-0.1591	0.06343	-2.508	0.01215	0.006646	0.001405	1.003	0.006756	0.00277	0.006053	359841	10115	349726	https://docs.google.com/spreadsheets/d/1kvPoupSzsSFBNSztMzl04xMoSC3Kcx3CrjVf4yBmESU/edit?ts=5b5f17db#gid=227859291	PHESANT Transformation:6149_0 || CAT-MUL-BINARY-VAR 2 || NO_NAN Remove NA participants 512 || Removed 841 examples != 2 but with missing value (<0) || sample 349726/10115(359841) ||-Notes:ACE touchscreen question Do you have any of the following? (You can select more than one answer) The following checks were performed: If code -7 was selected, then no additional choices were allowed. If code -3 was selected, then no additional choices were allowed. If the participant activated the Help button they were shown the message: Answer this question thinking about the past year.-Variable type:binary
Diagnoses - main ICD10: E11 Non-insulin-dependent diabetes mellitus	UK Biobank	-0.1957	0.07808	-2.506	0.0122	0.004048	0.001332	0.9978	0.006835	0.008163	0.00559	361194	705	360489	https://docs.google.com/spreadsheets/d/1kvPoupSzsSFBNSztMzl04xMoSC3Kcx3CrjVf4yBmESU/edit?ts=5b5f17db#gid=227859291	PHESANT Transformation:NA-Notes:NA-Variable type:categorical-Phenotype ID:E11
Type 2 diabetes	UK Biobank	-0.2025	0.08081	-2.505	0.01223	0.003937	0.001328	0.9973	0.006795	0.007869	0.005618	361194	888	360306	https://docs.google.com/spreadsheets/d/1kvPoupSzsSFBNSztMzl04xMoSC3Kcx3CrjVf4yBmESU/edit?ts=5b5f17db#gid=227859291	PHESANT Transformation:NA-Notes:NA-Variable type:categorical-Phenotype ID:E4_DM2
Nitrogen dioxide air pollution; 2010	UK Biobank	0.1097	0.04379	2.504	0.01226	0.01582	0.001723	1.032	0.0077	-0.003392	0.00589	356078	NA	NA	https://docs.google.com/spreadsheets/d/1kvPoupSzsSFBNSztMzl04xMoSC3Kcx3CrjVf4yBmESU/edit?ts=5b5f17db#gid=227859291	PHESANT Transformation:24003_0|| CONTINUOUS MAIN || CONTINUOUS || ||-Notes:Nitrogen dioxide; Land Use Regression (LUR) estimate for annual average 2010.-Variable type:continuous_raw
Illness, injury, bereavement, stress in last 2 years: Marital separation/divorce	UK Biobank	-0.2721	0.1088	-2.502	0.01236	0.002867	0.001367	1.01	0.007362	0.003931	0.00617	358836	10816	348020	https://docs.google.com/spreadsheets/d/1kvPoupSzsSFBNSztMzl04xMoSC3Kcx3CrjVf4yBmESU/edit?ts=5b5f17db#gid=227859291	PHESANT Transformation:6145_0 || CAT-MUL-BINARY-VAR 5 || NO_NAN Remove NA participants 512 || Removed 1846 examples != 5 but with missing value (<0) || sample 348020/10816(358836) ||-Notes:ACE touchscreen question In the last 2 years have you experienced any of the following? (You can select more than one answer) The following checks were performed: If code -7 was selected, then no additional choices were allowed. If code -3 was selected, then no additional choices were allowed.-Variable type:binary
Hand grip strength (right)	UK Biobank	0.05798	0.02319	2.501	0.0124	0.1192	0.004834	1.045	0.01556	-0.003612	0.007663	359729	NA	NA	https://docs.google.com/spreadsheets/d/1kvPoupSzsSFBNSztMzl04xMoSC3Kcx3CrjVf4yBmESU/edit?ts=5b5f17db#gid=227859291	PHESANT Transformation:47_0|| INTEGER || CONTINUOUS || ||-Notes:Right grip strength-Variable type:continuous_raw
Non-cancer illness code, self-reported: spine arthritis/spondylitis	UK Biobank	-0.2235	0.08939	-2.5	0.01241	0.003628	0.001371	1.001	0.00751	-0.01052	0.005323	361141	3154	357987	https://docs.google.com/spreadsheets/d/1kvPoupSzsSFBNSztMzl04xMoSC3Kcx3CrjVf4yBmESU/edit?ts=5b5f17db#gid=227859291	PHESANT Transformation:20002_0 || CAT-MUL-BINARY-VAR 1311 || Indicator name x135_0_0 || Remove indicator var NAs: 53 || Remove indicator var <0: 0 || Removed 0 examples != 1311 but with missing value (<0) || sample 357987/3154(361141) ||-Notes:Code for non-cancer illness. If the participant was uncertain of the type of illness they had had, then they described it to the interviewer (a trained nurse) who attempted to place it within the coding tree. If the illness could not be located in the coding tree then the interviewer entered a free-text description of it. These free-text descriptions were subsequently examined by a doctor and, where possible, matched to entries in the coding tree. Free-text descriptions which could not be matched with very high probability have been marked as unclassifiable.-Variable type:binary
Nervous feelings	UK Biobank	0.067	0.0268	2.5	0.01243	0.06554	0.004121	1.005	0.01435	0.01217	0.007238	351829	83120	268709	https://docs.google.com/spreadsheets/d/1kvPoupSzsSFBNSztMzl04xMoSC3Kcx3CrjVf4yBmESU/edit?ts=5b5f17db#gid=227859291	PHESANT Transformation:1970_0|| CAT-SINGLE || Inc(>=10): 0(268709) || Inc(>=10): 1(83120) || CAT-SINGLE-BINARY || sample 268709/83120(351829) ||-Notes:ACE touchscreen question Would you call yourself a nervous person? If the participant activated the Help button they were shown the message: Work through these questions quickly and do not think about the exact meaning of the question-Variable type:binary
Worked with paints, thinners or glues: Often	UK Biobank	-0.3724	0.1491	-2.497	0.01251	0.009303	0.005268	1.013	0.007178	-0.005538	0.006624	88718	3723	84995	https://docs.google.com/spreadsheets/d/1kvPoupSzsSFBNSztMzl04xMoSC3Kcx3CrjVf4yBmESU/edit?ts=5b5f17db#gid=227859291	PHESANT Transformation:22613_0 || CAT-MUL-BINARY-VAR 2 || NO_NAN Remove NA participants 270332 || Removed 2145 examples != 2 but with missing value (<0) || sample 84995/3723(88718) ||-Notes:Participant asked Thinking about the place where you worked: Did you work with paints, thinners or glues? Participants were allowed to skip answering this question.-Variable type:binary
Platelet count	UK Biobank	-0.05398	0.02162	-2.497	0.01251	0.2371	0.01897	1.185	0.04939	0.007186	0.008816	350474	NA	NA	https://docs.google.com/spreadsheets/d/1kvPoupSzsSFBNSztMzl04xMoSC3Kcx3CrjVf4yBmESU/edit?ts=5b5f17db#gid=227859291	PHESANT Transformation:30080_0|| CONTINUOUS MAIN || CONTINUOUS || ||-Notes:Result of Platelet Count assay, performed on blood sample, obtained from UK Biobank assessment centre visit. Platelet count is the number of thrombocytes derived from the platelet histogram.-Variable type:continuous_raw
Job SOC coding: Receptionists	UK Biobank	-0.2099	0.08483	-2.474	0.01335	0.01357	0.005232	0.992	0.007031	0.008819	0.005289	91149	1407	89742	https://docs.google.com/spreadsheets/d/1kvPoupSzsSFBNSztMzl04xMoSC3Kcx3CrjVf4yBmESU/edit?ts=5b5f17db#gid=227859291	PHESANT Transformation:22617_0 || CAT-MUL-BINARY-VAR 4216 || NO_NAN Remove NA participants 270045 || Removed 0 examples != 4216 but with missing value (<0) || sample 89742/1407(91149) ||-Notes:Each self-coded job group was mapped to a 4-digit SOC2003 coding. In some cases several self-coded job groups map to the same SOC2003 coding as the input interface was designed to help untrained users classify their job according to the criteria/paths that would seem most natural to them. It was not thought practical to ask participants to code their job to the more detailed levels of the SOC2003 coding.-Variable type:binary
Ohter specific/unspecified arthritis	UK Biobank	-0.2707	0.1094	-2.474	0.01336	0.002669	0.001303	0.9915	0.00674	0.006993	0.005879	361194	1082	360112	https://docs.google.com/spreadsheets/d/1kvPoupSzsSFBNSztMzl04xMoSC3Kcx3CrjVf4yBmESU/edit?ts=5b5f17db#gid=227859291	PHESANT Transformation:NA-Notes:NA-Variable type:categorical-Phenotype ID:M13_ARTHRITISNAS
Rotator cuff syndrome	UK Biobank	-0.1421	0.05749	-2.472	0.01344	0.006642	0.00137	0.997	0.007653	-0.001961	0.005694	361194	2285	358909	https://docs.google.com/spreadsheets/d/1kvPoupSzsSFBNSztMzl04xMoSC3Kcx3CrjVf4yBmESU/edit?ts=5b5f17db#gid=227859291	PHESANT Transformation:NA-Notes:NA-Variable type:categorical-Phenotype ID:M13_ROTATORCUFF
Job coding: all other personal assistants and secretaries	UK Biobank	0.1974	0.07995	2.469	0.01355	0.0191	0.005326	0.9892	0.007311	-0.003236	0.006178	89866	5344	84522	https://docs.google.com/spreadsheets/d/1kvPoupSzsSFBNSztMzl04xMoSC3Kcx3CrjVf4yBmESU/edit?ts=5b5f17db#gid=227859291	PHESANT Transformation:22601_0 || CAT-MUL-BINARY-VAR 42153302 || Indicator name x22599_0_0 || Remove indicator var NAs: 271328 || Remove indicator var <0: 0 || Removed 0 examples != 42153302 but with missing value (<0) || sample 84522/5344(89866) ||-Notes:Participants were asked to select a job group by navigating down a three-level tree. This field records the code they selected at the final level of the tree.-Variable type:binary
Breathing problems improved/stopped away from workplace or on holiday: No	UK Biobank	-0.19	0.07711	-2.463	0.01376	0.01731	0.005189	1.009	0.006668	-0.005315	0.006082	91149	4382	86767	https://docs.google.com/spreadsheets/d/1kvPoupSzsSFBNSztMzl04xMoSC3Kcx3CrjVf4yBmESU/edit?ts=5b5f17db#gid=227859291	PHESANT Transformation:22618_0 || CAT-MUL-BINARY-VAR 0 || Indicator name x22616_0_0 || Remove indicator var NAs: 270045 || Remove indicator var <0: 0 || Removed 0 examples != 0 but with missing value (<0) || sample 86767/4382(91149) ||-Notes:Participants who indicated they had breathing problems during a job were asked: Did these problems improve or stop when you were away from the workplace or on holiday? Question only asked if participant has value Yes in ~F22616~-Variable type:binary
Illnesses of mother: None of the above (group 1)	UK Biobank	0.1092	0.04446	2.455	0.01408	0.0168	0.001808	1.019	0.008764	-0.004977	0.006172	332611	138291	194320	https://docs.google.com/spreadsheets/d/1kvPoupSzsSFBNSztMzl04xMoSC3Kcx3CrjVf4yBmESU/edit?ts=5b5f17db#gid=227859291	PHESANT Transformation:20110_0 || CAT-MUL-BINARY-VAR 100 || NO_NAN Remove NA participants 6165 || Removed 22418 examples != 100 but with missing value (<0) || sample 194320/138291(332611) ||-Notes:This field contains the combined results of 2 ACE touchscreen questions, both asked Has/did your mother ever suffer from? (You can select more than one answer) for different sets of illnesses. For convenience, the illnesses were arbitrarily divided into two sets: Group 1 : Heart disease, Stroke, High blood pressure, Chronic bronchitis/emphysema, Alzheimer's disease/dementia, Diabetes. Group 2 : Parkinson's disease, Severe Depression, Lung cancer, Bowel cancer, Breast cancer. If any of codes -11, -13 or -17 were selected then no additional Group 1 choices were allowed. If any of codes -21, -23 or -27 were selected then no additional Group 2 choices were allowed. If the participant activated the Help button they were shown the message: Answer this question for blood relations only. If you are not sure if your mother suffered from any of the listed illnesses please select Do not know. If you know your mother suffered from certain listed illnesses but are unsure about others, only select the ones you are sure about. The information was collected from participants who indicated they were not adopted as a child, as defined by their answers to ~F1767~ and who indicated whether their natural mother was still alive or had died, as defined by their answers to ~F1835~. Note that although Prostate cancer is present in ~C1010~, participants were not presented with this option when selecting Mother illnesses.-Variable type:binary
Job SOC coding: Medical practitioners	UK Biobank	0.1684	0.06904	2.44	0.01471	0.02515	0.005588	1.001	0.006623	0.000963	0.005735	91149	1500	89649	https://docs.google.com/spreadsheets/d/1kvPoupSzsSFBNSztMzl04xMoSC3Kcx3CrjVf4yBmESU/edit?ts=5b5f17db#gid=227859291	PHESANT Transformation:22617_0 || CAT-MUL-BINARY-VAR 2211 || NO_NAN Remove NA participants 270045 || Removed 0 examples != 2211 but with missing value (<0) || sample 89649/1500(91149) ||-Notes:Each self-coded job group was mapped to a 4-digit SOC2003 coding. In some cases several self-coded job groups map to the same SOC2003 coding as the input interface was designed to help untrained users classify their job according to the criteria/paths that would seem most natural to them. It was not thought practical to ask participants to code their job to the more detailed levels of the SOC2003 coding.-Variable type:binary
Type of accommodation lived in: Sheltered accommodation	UK Biobank	-0.2487	0.1021	-2.436	0.01485	0.003006	0.001452	0.9921	0.008244	0.009225	0.005498	360088	859	359229	https://docs.google.com/spreadsheets/d/1kvPoupSzsSFBNSztMzl04xMoSC3Kcx3CrjVf4yBmESU/edit?ts=5b5f17db#gid=227859291	PHESANT Transformation:670_0 || CAT-SINGLE || CAT-SINGLE-BINARY-VAR: 4 || Inc(>=10): 4(859) ||-Notes:ACE touchscreen question What type of accommodation do you live in? If the participant activated the Help button they were shown the message: Please select: A house or bungalow for any whole, detached, semi-detached or terraced (including end-terrace) house or bungalow. A flat, maisonette, or apartment for any purpose-built block of flats or tenement, part of a converted or shared house (including bed-sits) or within a commercial building (for example in an office building, or hotel, or over a shop). If none of the options apply, select None of the above.-Variable type:binary
Non-cancer illness code, self-reported: pulmonary embolism +/- dvt	UK Biobank	-0.1687	0.06938	-2.431	0.01507	0.005669	0.001446	1.008	0.007055	0.005571	0.005839	361141	2999	358142	https://docs.google.com/spreadsheets/d/1kvPoupSzsSFBNSztMzl04xMoSC3Kcx3CrjVf4yBmESU/edit?ts=5b5f17db#gid=227859291	PHESANT Transformation:20002_0 || CAT-MUL-BINARY-VAR 1093 || Indicator name x135_0_0 || Remove indicator var NAs: 53 || Remove indicator var <0: 0 || Removed 0 examples != 1093 but with missing value (<0) || sample 358142/2999(361141) ||-Notes:Code for non-cancer illness. If the participant was uncertain of the type of illness they had had, then they described it to the interviewer (a trained nurse) who attempted to place it within the coding tree. If the illness could not be located in the coding tree then the interviewer entered a free-text description of it. These free-text descriptions were subsequently examined by a doctor and, where possible, matched to entries in the coding tree. Free-text descriptions which could not be matched with very high probability have been marked as unclassifiable.-Variable type:binary
Ventricular rate	UK Biobank	-0.1827	0.07526	-2.428	0.0152	0.164	0.0448	0.9989	0.007455	0.01069	0.006228	10817	NA	NA	https://docs.google.com/spreadsheets/d/1kvPoupSzsSFBNSztMzl04xMoSC3Kcx3CrjVf4yBmESU/edit?ts=5b5f17db#gid=227859291	PHESANT Transformation:12336_2|| INTEGER || CONTINUOUS || ||-Notes:Ventricular rate during ECG measurement.-Variable type:continuous_raw
Treatment/medication code: gtn 400micrograms spray	UK Biobank	-0.208	0.08591	-2.421	0.01547	0.003621	0.001371	0.9949	0.006718	0.0006196	0.005577	361141	849	360292	https://docs.google.com/spreadsheets/d/1kvPoupSzsSFBNSztMzl04xMoSC3Kcx3CrjVf4yBmESU/edit?ts=5b5f17db#gid=227859291	PHESANT Transformation:20003_0 || CAT-MUL-BINARY-VAR 1140851812 || Indicator name x137_0_0 || Remove indicator var NAs: 53 || Remove indicator var <0: 0 || Removed 0 examples != 1140851812 but with missing value (<0) || sample 360292/849(361141) ||-Notes:Code for treatment Negative codes indicate free-text entry.-Variable type:binary
Leg pain in calf/calves	UK Biobank	-0.2243	0.0929	-2.415	0.01575	0.04164	0.01971	1.006	0.007198	-0.006317	0.005559	25567	8462	17105	https://docs.google.com/spreadsheets/d/1kvPoupSzsSFBNSztMzl04xMoSC3Kcx3CrjVf4yBmESU/edit?ts=5b5f17db#gid=227859291	PHESANT Transformation:5463_0|| CAT-SINGLE || Inc(>=10): 1(8462) || Inc(>=10): 0(17105) || CAT-SINGLE-BINARY || sample 17105/8462(25567) ||-Notes:ACE touchscreen question Do you get this pain in your calf (calves)? ~F5463~ was collected from participants who indicated that they get a pain in either leg on walking, as defined by their answers to ~F4728~-Variable type:binary
Diagnoses - main ICD10: I21 Acute myocardial infarction	UK Biobank	-0.1174	0.04865	-2.414	0.01578	0.01418	0.001798	0.9984	0.008323	0.002056	0.006483	361194	5948	355246	https://docs.google.com/spreadsheets/d/1kvPoupSzsSFBNSztMzl04xMoSC3Kcx3CrjVf4yBmESU/edit?ts=5b5f17db#gid=227859291	PHESANT Transformation:NA-Notes:NA-Variable type:categorical-Phenotype ID:I21
Major dietary changes in the last 5 years: Yes, because of other reasons	UK Biobank	-0.0933	0.03865	-2.414	0.01578	0.01857	0.001842	1.011	0.008526	0.001917	0.005765	360294	100875	259419	https://docs.google.com/spreadsheets/d/1kvPoupSzsSFBNSztMzl04xMoSC3Kcx3CrjVf4yBmESU/edit?ts=5b5f17db#gid=227859291	PHESANT Transformation:1538_0 || CAT-SINGLE || CAT-SINGLE-BINARY-VAR: 2 || Inc(>=10): 2(100875) ||-Notes:ACE touchscreen question Have you made any major changes to your diet in the last 5 years?-Variable type:binary
Job SOC coding: Software professionals	UK Biobank	0.1941	0.08051	2.411	0.01591	0.01636	0.00548	1.007	0.006928	0.007158	0.005597	91149	3519	87630	https://docs.google.com/spreadsheets/d/1kvPoupSzsSFBNSztMzl04xMoSC3Kcx3CrjVf4yBmESU/edit?ts=5b5f17db#gid=227859291	PHESANT Transformation:22617_0 || CAT-MUL-BINARY-VAR 2132 || NO_NAN Remove NA participants 270045 || Removed 0 examples != 2132 but with missing value (<0) || sample 87630/3519(91149) ||-Notes:Each self-coded job group was mapped to a 4-digit SOC2003 coding. In some cases several self-coded job groups map to the same SOC2003 coding as the input interface was designed to help untrained users classify their job according to the criteria/paths that would seem most natural to them. It was not thought practical to ask participants to code their job to the more detailed levels of the SOC2003 coding.-Variable type:binary
Job coding: software professional, analyst-programmer, computer programmer, software analyst or engineer, systems designer or programmer	UK Biobank	0.2024	0.084	2.409	0.01599	0.01577	0.005541	1.008	0.007079	0.007491	0.005615	89866	3445	86421	https://docs.google.com/spreadsheets/d/1kvPoupSzsSFBNSztMzl04xMoSC3Kcx3CrjVf4yBmESU/edit?ts=5b5f17db#gid=227859291	PHESANT Transformation:22601_0 || CAT-MUL-BINARY-VAR 21323059 || Indicator name x22599_0_0 || Remove indicator var NAs: 271328 || Remove indicator var <0: 0 || Removed 0 examples != 21323059 but with missing value (<0) || sample 86421/3445(89866) ||-Notes:Participants were asked to select a job group by navigating down a three-level tree. This field records the code they selected at the final level of the tree.-Variable type:binary
Why stopped smoking: Doctor's advice	UK Biobank	-0.186	0.07725	-2.407	0.01607	0.01633	0.005362	1.001	0.006884	0.00268	0.005479	88516	6356	82160	https://docs.google.com/spreadsheets/d/1kvPoupSzsSFBNSztMzl04xMoSC3Kcx3CrjVf4yBmESU/edit?ts=5b5f17db#gid=227859291	PHESANT Transformation:6157_0 || CAT-MUL-BINARY-VAR 2 || NO_NAN Remove NA participants 271928 || Removed 750 examples != 2 but with missing value (<0) || sample 82160/6356(88516) || SKIP_val:-1 < 0 || SKIP_val:-3 < 0 ||-Notes:ACE touchscreen question Why did you stop smoking? (You can select more than one answer) The following checks were performed: If code -7 was selected, then no additional choices were allowed. If code -1 was selected, then no additional choices were allowed. If code -3 was selected, then no additional choices were allowed. ~F6157~ was collected from participants who indicated that in the past they smoked tobacco on most or all days, as defined by their answers to ~F1249~ and that during the time they smoked they stopped for more than 6 months, as defined by their answers to ~F1249~-Variable type:binary
Illnesses of mother: None of the above (group 2)	UK Biobank	0.1337	0.05564	2.403	0.01625	0.007688	0.001554	1.004	0.007874	-0.007361	0.005809	334401	257717	76684	https://docs.google.com/spreadsheets/d/1kvPoupSzsSFBNSztMzl04xMoSC3Kcx3CrjVf4yBmESU/edit?ts=5b5f17db#gid=227859291	PHESANT Transformation:20110_0 || CAT-MUL-BINARY-VAR 101 || NO_NAN Remove NA participants 6165 || Removed 20628 examples != 101 but with missing value (<0) || sample 76684/257717(334401) || SKIP_val:-21 < 0 || SKIP_val:-23 < 0 ||-Notes:This field contains the combined results of 2 ACE touchscreen questions, both asked Has/did your mother ever suffer from? (You can select more than one answer) for different sets of illnesses. For convenience, the illnesses were arbitrarily divided into two sets: Group 1 : Heart disease, Stroke, High blood pressure, Chronic bronchitis/emphysema, Alzheimer's disease/dementia, Diabetes. Group 2 : Parkinson's disease, Severe Depression, Lung cancer, Bowel cancer, Breast cancer. If any of codes -11, -13 or -17 were selected then no additional Group 1 choices were allowed. If any of codes -21, -23 or -27 were selected then no additional Group 2 choices were allowed. If the participant activated the Help button they were shown the message: Answer this question for blood relations only. If you are not sure if your mother suffered from any of the listed illnesses please select Do not know. If you know your mother suffered from certain listed illnesses but are unsure about others, only select the ones you are sure about. The information was collected from participants who indicated they were not adopted as a child, as defined by their answers to ~F1767~ and who indicated whether their natural mother was still alive or had died, as defined by their answers to ~F1835~. Note that although Prostate cancer is present in ~C1010~, participants were not presented with this option when selecting Mother illnesses.-Variable type:binary
Endocrine, nutritional and metabolic diseases	UK Biobank	-0.1812	0.07571	-2.393	0.01671	0.004484	0.001467	1.005	0.007778	0.002263	0.005235	361194	7218	353976	https://docs.google.com/spreadsheets/d/1kvPoupSzsSFBNSztMzl04xMoSC3Kcx3CrjVf4yBmESU/edit?ts=5b5f17db#gid=227859291	PHESANT Transformation:NA-Notes:NA-Variable type:categorical-Phenotype ID:IV_ENDOCRIN_NUTRIT
Job SOC coding: Personal assistants and other secretaries	UK Biobank	0.1776	0.07424	2.392	0.01677	0.0213	0.005382	0.9889	0.007326	-0.002987	0.006137	91149	5418	85731	https://docs.google.com/spreadsheets/d/1kvPoupSzsSFBNSztMzl04xMoSC3Kcx3CrjVf4yBmESU/edit?ts=5b5f17db#gid=227859291	PHESANT Transformation:22617_0 || CAT-MUL-BINARY-VAR 4215 || NO_NAN Remove NA participants 270045 || Removed 0 examples != 4215 but with missing value (<0) || sample 85731/5418(91149) ||-Notes:Each self-coded job group was mapped to a 4-digit SOC2003 coding. In some cases several self-coded job groups map to the same SOC2003 coding as the input interface was designed to help untrained users classify their job according to the criteria/paths that would seem most natural to them. It was not thought practical to ask participants to code their job to the more detailed levels of the SOC2003 coding.-Variable type:binary
Treatment/medication code: Free-text entry, unable to be coded	UK Biobank	-0.2243	0.09407	-2.385	0.01709	0.002838	0.001317	1.005	0.006813	0.0005265	0.005908	361141	12249	348892	https://docs.google.com/spreadsheets/d/1kvPoupSzsSFBNSztMzl04xMoSC3Kcx3CrjVf4yBmESU/edit?ts=5b5f17db#gid=227859291	PHESANT Transformation:20003_0 || CAT-MUL-BINARY-VAR 99999 || Indicator name x137_0_0 || Remove indicator var NAs: 53 || Remove indicator var <0: 0 || Removed 0 examples != 99999 but with missing value (<0) || sample 348892/12249(361141) ||-Notes:Code for treatment Negative codes indicate free-text entry.-Variable type:binary
Sleeping too much	UK Biobank	-0.18	0.0757	-2.378	0.01743	0.03903	0.01155	1.001	0.00739	-0.005657	0.005733	45540	9354	36186	https://docs.google.com/spreadsheets/d/1kvPoupSzsSFBNSztMzl04xMoSC3Kcx3CrjVf4yBmESU/edit?ts=5b5f17db#gid=227859291	PHESANT Transformation:20534_0|| CAT-SINGLE || Inc(>=10): 0(36186) || Inc(>=10): 1(9354) || CAT-SINGLE-BINARY || sample 36186/9354(45540) ||-Notes:Question asked: Was that: [re sleep change] Sleeping too much Question was asked when ~F20532~ was Yes.-Variable type:binary
Other specified/unspecified soft tissue disorders	UK Biobank	-0.1554	0.0654	-2.377	0.01747	0.004717	0.001949	0.9971	0.009347	0.006219	0.00556	361194	2930	358264	https://docs.google.com/spreadsheets/d/1kvPoupSzsSFBNSztMzl04xMoSC3Kcx3CrjVf4yBmESU/edit?ts=5b5f17db#gid=227859291	PHESANT Transformation:NA-Notes:NA-Variable type:categorical-Phenotype ID:M13_SOFTTISSUENAS
Substances taken for anxiety: Medication prescribed to you (for at least two weeks)	UK Biobank	-0.1175	0.04948	-2.374	0.01759	0.04176	0.005324	1.003	0.006986	-0.0005697	0.006049	98990	12942	86048	https://docs.google.com/spreadsheets/d/1kvPoupSzsSFBNSztMzl04xMoSC3Kcx3CrjVf4yBmESU/edit?ts=5b5f17db#gid=227859291	PHESANT Transformation:20549_0 || CAT-MUL-BINARY-VAR 3 || Indicator name x20425_0_0 || Remove indicator var NAs: 243128 || Remove indicator var <0: 19076 || Removed 0 examples != 3 but with missing value (<0) || sample 86048/12942(98990) ||-Notes:Question asked: Did you ever use the following for the worry or the problems it caused? (tick all that apply): Participant was offered a set of options which have been combined here into a single answer Question was asked when ~F20425~ was Yes or ~F20420~ was at least 6 months.-Variable type:binary
Energy	UK Biobank	0.1594	0.06726	2.37	0.01778	0.03554	0.01025	1.006	0.007533	-0.0005659	0.005506	51453	NA	NA	https://docs.google.com/spreadsheets/d/1kvPoupSzsSFBNSztMzl04xMoSC3Kcx3CrjVf4yBmESU/edit?ts=5b5f17db#gid=227859291	PHESANT Transformation:100002_0|| CONTINUOUS MAIN || CONTINUOUS || ||-Notes:Total energy. Estimated intake, based on food and beverage consumption yesterday, excluding any supplements.-Variable type:continuous_raw
Myocardial infarction, strict	UK Biobank	-0.1124	0.04743	-2.369	0.01782	0.01552	0.001942	0.9999	0.008893	0.001596	0.006506	361194	7018	354176	https://docs.google.com/spreadsheets/d/1kvPoupSzsSFBNSztMzl04xMoSC3Kcx3CrjVf4yBmESU/edit?ts=5b5f17db#gid=227859291	PHESANT Transformation:NA-Notes:NA-Variable type:categorical-Phenotype ID:I9_MI_STRICT
Myocardial infarction	UK Biobank	-0.1124	0.04743	-2.369	0.01782	0.01552	0.001942	0.9999	0.008893	0.001596	0.006506	361194	7018	354176	https://docs.google.com/spreadsheets/d/1kvPoupSzsSFBNSztMzl04xMoSC3Kcx3CrjVf4yBmESU/edit?ts=5b5f17db#gid=227859291	PHESANT Transformation:NA-Notes:NA-Variable type:categorical-Phenotype ID:I9_MI
Non-cancer illness code, self-reported: cervical spondylosis	UK Biobank	-0.1777	0.07508	-2.367	0.01795	0.00363	0.001296	0.9933	0.007369	0.001703	0.005846	361141	2510	358631	https://docs.google.com/spreadsheets/d/1kvPoupSzsSFBNSztMzl04xMoSC3Kcx3CrjVf4yBmESU/edit?ts=5b5f17db#gid=227859291	PHESANT Transformation:20002_0 || CAT-MUL-BINARY-VAR 1478 || Indicator name x135_0_0 || Remove indicator var NAs: 53 || Remove indicator var <0: 0 || Removed 0 examples != 1478 but with missing value (<0) || sample 358631/2510(361141) ||-Notes:Code for non-cancer illness. If the participant was uncertain of the type of illness they had had, then they described it to the interviewer (a trained nurse) who attempted to place it within the coding tree. If the illness could not be located in the coding tree then the interviewer entered a free-text description of it. These free-text descriptions were subsequently examined by a doctor and, where possible, matched to entries in the coding tree. Free-text descriptions which could not be matched with very high probability have been marked as unclassifiable.-Variable type:binary
Leisure/social activities: Pub or social club	UK Biobank	-0.08063	0.03409	-2.365	0.01801	0.03425	0.002147	1.011	0.008613	0.01139	0.006743	360063	98499	261564	https://docs.google.com/spreadsheets/d/1kvPoupSzsSFBNSztMzl04xMoSC3Kcx3CrjVf4yBmESU/edit?ts=5b5f17db#gid=227859291	PHESANT Transformation:6160_0 || CAT-MUL-BINARY-VAR 2 || NO_NAN Remove NA participants 177 || Removed 954 examples != 2 but with missing value (<0) || sample 261564/98499(360063) ||-Notes:ACE touchscreen question Which of the following do you attend once a week or more often? (You can select more than one) The following checks were performed: If code -7 was selected, then no additional choices were allowed. If code -3 was selected, then no additional choices were allowed. If the participant activated the Help button they were shown the message: If this varies, please think about activities in the last year.-Variable type:binary
Longest period spent worried or anxious	UK Biobank	-0.3057	0.1295	-2.36	0.01829	0.03402	0.0193	0.9967	0.006917	0.004534	0.005956	24738	NA	NA	https://docs.google.com/spreadsheets/d/1kvPoupSzsSFBNSztMzl04xMoSC3Kcx3CrjVf4yBmESU/edit?ts=5b5f17db#gid=227859291	PHESANT Transformation:20420_0|| INTEGER || reassignments: -999=NA || CONTINUOUS || ||-Notes:Question asked: What is the longest period of time that this kind of worrying has ever continued? Question was asked when ~F20421~ was Yes.-Variable type:continuous_raw
Treatment/medication code: symbicort 100/6 turbohaler	UK Biobank	-0.2008	0.08537	-2.352	0.01868	0.003306	0.00141	1.01	0.007268	0.006764	0.005652	361141	2249	358892	https://docs.google.com/spreadsheets/d/1kvPoupSzsSFBNSztMzl04xMoSC3Kcx3CrjVf4yBmESU/edit?ts=5b5f17db#gid=227859291	PHESANT Transformation:20003_0 || CAT-MUL-BINARY-VAR 1141174520 || Indicator name x137_0_0 || Remove indicator var NAs: 53 || Remove indicator var <0: 0 || Removed 0 examples != 1141174520 but with missing value (<0) || sample 358892/2249(361141) ||-Notes:Code for treatment Negative codes indicate free-text entry.-Variable type:binary
Why reduced smoking: Health precaution	UK Biobank	0.2741	0.1165	2.351	0.0187	0.07758	0.04036	0.9925	0.006786	0.002391	0.005497	11443	5443	6000	https://docs.google.com/spreadsheets/d/1kvPoupSzsSFBNSztMzl04xMoSC3Kcx3CrjVf4yBmESU/edit?ts=5b5f17db#gid=227859291	PHESANT Transformation:6158_0 || CAT-MUL-BINARY-VAR 3 || NO_NAN Remove NA participants 349256 || Removed 495 examples != 3 but with missing value (<0) || sample 6000/5443(11443) ||-Notes:ACE touchscreen question Why did you reduce your smoking? (You can select more than one answer) The following checks were performed: If code -7 was selected, then no additional choices were allowed. If code -1 was selected, then no additional choices were allowed. If code -3 was selected, then no additional choices were allowed. ~F6158~ was collected from participants who indicated they currently smoke tobacco on most or all days, as defined by their answers to ~F1239~ and those who smoke less nowadays than 10 years ago, as defined by their answers to ~F1239~-Variable type:binary
Ever had prostate specific antigen (PSA) test	UK Biobank	0.09666	0.04122	2.345	0.01902	0.031	0.003414	1.002	0.007935	-0.0005608	0.006304	158108	49459	108649	https://docs.google.com/spreadsheets/d/1kvPoupSzsSFBNSztMzl04xMoSC3Kcx3CrjVf4yBmESU/edit?ts=5b5f17db#gid=227859291	PHESANT Transformation:2365_0|| CAT-SINGLE || Inc(>=10): 0(108649) || Inc(>=10): 1(49459) || CAT-SINGLE-BINARY || sample 108649/49459(158108) ||-Notes:ACE touchscreen question Have you ever had a blood test for prostate cancer (prostate specific antigen or PSA test)? If the participant activated the Help button they were shown the message: If you are unsure, select Do not know.-Variable type:binary
Diseases of the blood and blood-forming organs and certain disorders involving the immune mechanism	UK Biobank	-0.1384	0.0591	-2.341	0.01922	0.005233	0.001445	0.9944	0.007321	0.0002702	0.005131	361194	10095	351099	https://docs.google.com/spreadsheets/d/1kvPoupSzsSFBNSztMzl04xMoSC3Kcx3CrjVf4yBmESU/edit?ts=5b5f17db#gid=227859291	PHESANT Transformation:NA-Notes:NA-Variable type:categorical-Phenotype ID:III_BLOOD_IMMUN
Retinol	UK Biobank	0.2148	0.09184	2.339	0.01932	0.02415	0.01024	1.008	0.006966	-0.001522	0.005678	49890	NA	NA	https://docs.google.com/spreadsheets/d/1kvPoupSzsSFBNSztMzl04xMoSC3Kcx3CrjVf4yBmESU/edit?ts=5b5f17db#gid=227859291	PHESANT Transformation:100018_0|| CONTINUOUS MAIN || CONTINUOUS || ||-Notes:Retinol. Estimated intake, based on food and beverage consumption yesterday, excluding any supplements.-Variable type:continuous_raw
Frequent trouble falling or staying asleep during worst period of anxiety	UK Biobank	-0.1414	0.06048	-2.337	0.01941	0.05674	0.01405	0.9844	0.006833	-0.0007644	0.005239	35584	29129	6455	https://docs.google.com/spreadsheets/d/1kvPoupSzsSFBNSztMzl04xMoSC3Kcx3CrjVf4yBmESU/edit?ts=5b5f17db#gid=227859291	PHESANT Transformation:20427_0|| CAT-SINGLE || Inc(>=10): 1(29129) || Inc(>=10): 0(6455) || CAT-SINGLE-BINARY || sample 6455/29129(35584) ||-Notes:Question asked: When you were worried or anxious, were you also: Often having trouble falling or staying asleep? Question was asked when ~F20425~ was Yes or ~F20420~ was at least 6 months.-Variable type:binary
Diagnoses - main ICD10: R04 Haemorrhage from respiratory passages	UK Biobank	-0.1866	0.07993	-2.335	0.01956	0.004062	0.001331	0.9998	0.006838	-0.001419	0.005917	361194	2836	358358	https://docs.google.com/spreadsheets/d/1kvPoupSzsSFBNSztMzl04xMoSC3Kcx3CrjVf4yBmESU/edit?ts=5b5f17db#gid=227859291	PHESANT Transformation:NA-Notes:NA-Variable type:categorical-Phenotype ID:R04
More irritable than usual during worst period of anxiety	UK Biobank	-0.2622	0.1124	-2.333	0.01963	0.03547	0.01384	1.005	0.006655	0.001785	0.006313	33425	24014	9411	https://docs.google.com/spreadsheets/d/1kvPoupSzsSFBNSztMzl04xMoSC3Kcx3CrjVf4yBmESU/edit?ts=5b5f17db#gid=227859291	PHESANT Transformation:20422_0|| CAT-SINGLE || Inc(>=10): 1(24014) || Inc(>=10): 0(9411) || CAT-SINGLE-BINARY || sample 9411/24014(33425) ||-Notes:Question asked: When you were worried or anxious, were you also: More irritable than usual? Question was asked when ~F20425~ was Yes or ~F20420~ was at least 6 months.-Variable type:binary
Treatment/medication code: spiriva 18micrograms inhalation capsule	UK Biobank	-0.2018	0.08666	-2.328	0.01989	0.003397	0.001307	0.9973	0.006877	0.006682	0.00584	361141	539	360602	https://docs.google.com/spreadsheets/d/1kvPoupSzsSFBNSztMzl04xMoSC3Kcx3CrjVf4yBmESU/edit?ts=5b5f17db#gid=227859291	PHESANT Transformation:20003_0 || CAT-MUL-BINARY-VAR 1141182632 || Indicator name x137_0_0 || Remove indicator var NAs: 53 || Remove indicator var <0: 0 || Removed 0 examples != 1141182632 but with missing value (<0) || sample 360602/539(361141) ||-Notes:Code for treatment Negative codes indicate free-text entry.-Variable type:binary
Treatment/medication code: pioglitazone	UK Biobank	-0.1515	0.06509	-2.327	0.01999	0.005517	0.001411	0.9834	0.007724	0.002842	0.005815	361141	744	360397	https://docs.google.com/spreadsheets/d/1kvPoupSzsSFBNSztMzl04xMoSC3Kcx3CrjVf4yBmESU/edit?ts=5b5f17db#gid=227859291	PHESANT Transformation:20003_0 || CAT-MUL-BINARY-VAR 1141171646 || Indicator name x137_0_0 || Remove indicator var NAs: 53 || Remove indicator var <0: 0 || Removed 0 examples != 1141171646 but with missing value (<0) || sample 360397/744(361141) ||-Notes:Code for treatment Negative codes indicate free-text entry.-Variable type:binary
Leg pain when walking uphill or hurrying	UK Biobank	-0.1752	0.07552	-2.32	0.02032	0.06543	0.01935	0.9897	0.007301	0.0006042	0.005594	24997	17250	7747	https://docs.google.com/spreadsheets/d/1kvPoupSzsSFBNSztMzl04xMoSC3Kcx3CrjVf4yBmESU/edit?ts=5b5f17db#gid=227859291	PHESANT Transformation:5474_0|| CAT-SINGLE || Inc(>=10): 0(7747) || Inc(>=10): 1(17250) || CAT-SINGLE-BINARY || sample 7747/17250(24997) ||-Notes:ACE touchscreen question Do you get pain when you walk uphill or hurry? ~F5474~ was collected from participants who indicated that they get a pain in either leg on walking, as defined by their answers to ~F4728~-Variable type:binary
Illnesses of siblings: Stroke	UK Biobank	-0.2454	0.1058	-2.32	0.02033	0.003236	0.00171	1.004	0.007	0.0007963	0.0056	279577	9197	270380	https://docs.google.com/spreadsheets/d/1kvPoupSzsSFBNSztMzl04xMoSC3Kcx3CrjVf4yBmESU/edit?ts=5b5f17db#gid=227859291	PHESANT Transformation:20111_0 || CAT-MUL-BINARY-VAR 2 || NO_NAN Remove NA participants 52692 || Removed 28925 examples != 2 but with missing value (<0) || sample 270380/9197(279577) ||-Notes:This field contains the combined results of 2 ACE touchscreen questions, both asked Have any of your brothers or sisters suffered from any of the following diseases? (You can select more than one answer) for different sets of illnesses. For convenience, the illnesses were arbitrarily divided into two sets: Group 1 : Heart disease, Stroke, High blood pressure, Chronic bronchitis/emphysema, Alzheimer's disease/dementia, Diabetes. Group 2 : Parkinson's disease, Severe Depression, Lung cancer, Bowel cancer, Prostate cancer, Breast cancer. If any of codes -11, -13 or -17 were selected then no additional Group 1 choices were allowed. If any of codes -21, -23 or -27 were selected then no additional Group 2 choices were allowed. If the participant activated the Help button they were shown the message: Answer this question for blood relations only. Include any sisters or brothers who have died. If you are not sure if your sisters or brothers suffered from any of the listed illnesses please select Do not know. If more than one sister or brother has suffered from any of the listed illnesses, you only need to select the illness once. The information was collected from participants who indicated they were not adopted as a child, as defined by their answers to ~F1767~ and that they had at least one natural brother or sister, as defined by their answers to ~F1873~ and ~F1883~.-Variable type:binary
Lateral epicondylitis	UK Biobank	-0.2075	0.08948	-2.319	0.02042	0.003248	0.00129	0.9887	0.006814	0.001436	0.005771	361194	525	360669	https://docs.google.com/spreadsheets/d/1kvPoupSzsSFBNSztMzl04xMoSC3Kcx3CrjVf4yBmESU/edit?ts=5b5f17db#gid=227859291	PHESANT Transformation:NA-Notes:NA-Variable type:categorical-Phenotype ID:M13_LATERALEPICOND
Actions taken following self-harm: See anyone from psychiatric or mental health services, including liaison services	UK Biobank	-0.1608	0.06935	-2.318	0.02045	0.01402	0.004149	1.005	0.007718	0.001882	0.005854	117733	1693	116040	https://docs.google.com/spreadsheets/d/1kvPoupSzsSFBNSztMzl04xMoSC3Kcx3CrjVf4yBmESU/edit?ts=5b5f17db#gid=227859291	PHESANT Transformation:20554_0 || CAT-MUL-BINARY-VAR 1 || Indicator name x20480_0_0 || Remove indicator var NAs: 243128 || Remove indicator var <0: 333 || Removed 0 examples != 1 but with missing value (<0) || sample 116040/1693(117733) ||-Notes:Question asked: Following any time when you took an overdose or deliberately tried to harm yourself did you (tick all that apply): Participant was offered a set of options which have been combined here into a single answer Question was asked when ~F20480~ was Yes.-Variable type:binary
Bread intake	UK Biobank	0.06144	0.02652	2.316	0.02054	0.04848	0.002889	0.9974	0.0102	0.003872	0.006231	353030	NA	NA	https://docs.google.com/spreadsheets/d/1kvPoupSzsSFBNSztMzl04xMoSC3Kcx3CrjVf4yBmESU/edit?ts=5b5f17db#gid=227859291	PHESANT Transformation:1438_0|| INTEGER || reassignments: -1=NA|-3=NA|-10=NA || CONTINUOUS || ||-Notes:ACE touchscreen question How many slices of bread do you eat each WEEK? The following checks were performed: If answer If answer > 250 then rejected If answer > 50 then participant asked to confirm If the participant activated the Help button they were shown the message: For other types of bread: - one bread roll = 2 slices - one pitta bread = 2 slices-Variable type:continuous_raw
Diagnoses - main ICD10: R69 Unknown and unspecified causes of morbidity	UK Biobank	-0.1881	0.08129	-2.314	0.02064	0.004379	0.001375	0.998	0.006857	8.96e-05	0.005812	361194	8280	352914	https://docs.google.com/spreadsheets/d/1kvPoupSzsSFBNSztMzl04xMoSC3Kcx3CrjVf4yBmESU/edit?ts=5b5f17db#gid=227859291	PHESANT Transformation:NA-Notes:NA-Variable type:categorical-Phenotype ID:R69
Neoplasms	UK Biobank	-0.09498	0.04112	-2.31	0.02091	0.01602	0.00189	1.01	0.009349	-0.0004605	0.005841	361194	70178	291016	https://docs.google.com/spreadsheets/d/1kvPoupSzsSFBNSztMzl04xMoSC3Kcx3CrjVf4yBmESU/edit?ts=5b5f17db#gid=227859291	PHESANT Transformation:NA-Notes:NA-Variable type:categorical-Phenotype ID:II_NEOPLASM
Milk type used: Skimmed	UK Biobank	-0.08647	0.03764	-2.297	0.0216	0.02057	0.00177	0.9978	0.007656	0.01778	0.005724	360806	74087	286719	https://docs.google.com/spreadsheets/d/1kvPoupSzsSFBNSztMzl04xMoSC3Kcx3CrjVf4yBmESU/edit?ts=5b5f17db#gid=227859291	PHESANT Transformation:1418_0 || CAT-SINGLE || CAT-SINGLE-BINARY-VAR: 3 || Inc(>=10): 3(74087) ||-Notes:ACE touchscreen question What type of milk do you mainly use? If the participant activated the Help button they were shown the message: If you use more than one type of milk, please select the one that you drink the most. If you are unsure, select Do not know.-Variable type:binary
Polyunsaturated fat	UK Biobank	0.2552	0.1111	2.296	0.02167	0.01701	0.009486	1.005	0.007159	-0.006463	0.005553	51453	NA	NA	https://docs.google.com/spreadsheets/d/1kvPoupSzsSFBNSztMzl04xMoSC3Kcx3CrjVf4yBmESU/edit?ts=5b5f17db#gid=227859291	PHESANT Transformation:100007_0|| CONTINUOUS MAIN || CONTINUOUS || ||-Notes:Polyunsaturated fat. Estimated intake, based on food and beverage consumption yesterday, excluding any supplements.-Variable type:continuous_raw
Depression possibly related to stressful or traumatic event	UK Biobank	-0.1723	0.07514	-2.293	0.02185	0.02206	0.007651	1.006	0.007608	0.0004165	0.005074	66334	48490	17844	https://docs.google.com/spreadsheets/d/1kvPoupSzsSFBNSztMzl04xMoSC3Kcx3CrjVf4yBmESU/edit?ts=5b5f17db#gid=227859291	PHESANT Transformation:20447_0|| CAT-SINGLE || Inc(>=10): 1(48490) || Inc(>=10): 0(17844) || CAT-SINGLE-BINARY || sample 17844/48490(66334) ||-Notes:Question asked: Did this worst period start within two months of the death of someone close to you or after a stressful or traumatic event in your life? Question was asked when ~F20446~ was Yes or ~F20441~ was Yes.-Variable type:binary
Job SOC coding: Care assistants and home carers	UK Biobank	-0.2285	0.09986	-2.288	0.02212	0.01045	0.00456	0.9891	0.006792	-0.0005363	0.005341	91149	1172	89977	https://docs.google.com/spreadsheets/d/1kvPoupSzsSFBNSztMzl04xMoSC3Kcx3CrjVf4yBmESU/edit?ts=5b5f17db#gid=227859291	PHESANT Transformation:22617_0 || CAT-MUL-BINARY-VAR 6115 || NO_NAN Remove NA participants 270045 || Removed 0 examples != 6115 but with missing value (<0) || sample 89977/1172(91149) ||-Notes:Each self-coded job group was mapped to a 4-digit SOC2003 coding. In some cases several self-coded job groups map to the same SOC2003 coding as the input interface was designed to help untrained users classify their job according to the criteria/paths that would seem most natural to them. It was not thought practical to ask participants to code their job to the more detailed levels of the SOC2003 coding.-Variable type:binary
Feelings of worthlessness during worst period of depression	UK Biobank	-0.1223	0.05353	-2.284	0.02237	0.04564	0.008372	1.009	0.007475	0.00487	0.005364	62128	31593	30535	https://docs.google.com/spreadsheets/d/1kvPoupSzsSFBNSztMzl04xMoSC3Kcx3CrjVf4yBmESU/edit?ts=5b5f17db#gid=227859291	PHESANT Transformation:20450_0|| CAT-SINGLE || Inc(>=10): 0(30535) || Inc(>=10): 1(31593) || CAT-SINGLE-BINARY || sample 30535/31593(62128) ||-Notes:Question asked: People sometimes feel down on themselves, no good, worthless. Did you feel this way? Question was asked when ~F20446~ was Yes or ~F20441~ was Yes.-Variable type:binary
Treatment/medication code: ventolin 100micrograms inhaler	UK Biobank	-0.1022	0.04479	-2.281	0.02257	0.01742	0.002362	1.007	0.009785	0.001748	0.006368	361141	10380	350761	https://docs.google.com/spreadsheets/d/1kvPoupSzsSFBNSztMzl04xMoSC3Kcx3CrjVf4yBmESU/edit?ts=5b5f17db#gid=227859291	PHESANT Transformation:20003_0 || CAT-MUL-BINARY-VAR 1140861998 || Indicator name x137_0_0 || Remove indicator var NAs: 53 || Remove indicator var <0: 0 || Removed 0 examples != 1140861998 but with missing value (<0) || sample 350761/10380(361141) ||-Notes:Code for treatment Negative codes indicate free-text entry.-Variable type:binary
Hair colour (natural, before greying): Blonde	UK Biobank	-0.04729	0.02081	-2.272	0.02308	0.1	0.01807	1.109	0.07348	0.007941	0.006774	360270	41178	319092	https://docs.google.com/spreadsheets/d/1kvPoupSzsSFBNSztMzl04xMoSC3Kcx3CrjVf4yBmESU/edit?ts=5b5f17db#gid=227859291	PHESANT Transformation:1747_0 || CAT-SINGLE || CAT-SINGLE-BINARY-VAR: 1 || Inc(>=10): 1(41178) ||-Notes:ACE touchscreen question What best describes your natural hair colour? (If your hair colour is grey, the colour before you went grey) If the participant activated the Help button they were shown the message: If you are unsure, please select the colour closest to your natural adult hair colour or select Do not know.-Variable type:binary
Treatment/medication code: atenolol	UK Biobank	-0.09603	0.04232	-2.269	0.02327	0.01578	0.001805	1.026	0.009006	0.001366	0.005856	361141	13951	347190	https://docs.google.com/spreadsheets/d/1kvPoupSzsSFBNSztMzl04xMoSC3Kcx3CrjVf4yBmESU/edit?ts=5b5f17db#gid=227859291	PHESANT Transformation:20003_0 || CAT-MUL-BINARY-VAR 1140866738 || Indicator name x137_0_0 || Remove indicator var NAs: 53 || Remove indicator var <0: 0 || Removed 0 examples != 1140866738 but with missing value (<0) || sample 347190/13951(361141) ||-Notes:Code for treatment Negative codes indicate free-text entry.-Variable type:binary
Non-butter spread type details: Olive oil based spread (eg: Bertolli)	UK Biobank	0.1379	0.0608	2.269	0.02328	0.01493	0.003122	0.999	0.008239	-0.002221	0.005472	190094	47030	143064	https://docs.google.com/spreadsheets/d/1kvPoupSzsSFBNSztMzl04xMoSC3Kcx3CrjVf4yBmESU/edit?ts=5b5f17db#gid=227859291	PHESANT Transformation:2654_0 || CAT-SINGLE || CAT-SINGLE-BINARY-VAR: 6 || Inc(>=10): 6(47030) ||-Notes:ACE touchscreen question What type of spread do you mainly use? If the participant activated the Help button they were shown the message: If you use more than one type of spread, please select the one that you use the most. If you are unsure, select Do not know. ~F2654~ was collected from participants who indicated they mainly use another type of spread/margarine rather than butter/spreadable butter or do not know what they use, as defined by their answers to ~F1428~-Variable type:binary
Hypertension	UK Biobank	-0.2209	0.09738	-2.268	0.02331	0.003079	0.001417	0.9966	0.007043	0.006569	0.005657	361194	1237	359957	https://docs.google.com/spreadsheets/d/1kvPoupSzsSFBNSztMzl04xMoSC3Kcx3CrjVf4yBmESU/edit?ts=5b5f17db#gid=227859291	PHESANT Transformation:NA-Notes:NA-Variable type:categorical-Phenotype ID:I9_HYPTENS
Job coding: houseparent, child careworker, residential warden, sheltered accommodation warden, foster parent	UK Biobank	-0.167	0.07364	-2.268	0.02333	0.01909	0.005987	0.9928	0.007151	0.01007	0.005784	89866	633	89233	https://docs.google.com/spreadsheets/d/1kvPoupSzsSFBNSztMzl04xMoSC3Kcx3CrjVf4yBmESU/edit?ts=5b5f17db#gid=227859291	PHESANT Transformation:22601_0 || CAT-MUL-BINARY-VAR 61143103 || Indicator name x22599_0_0 || Remove indicator var NAs: 271328 || Remove indicator var <0: 0 || Removed 0 examples != 61143103 but with missing value (<0) || sample 89233/633(89866) ||-Notes:Participants were asked to select a job group by navigating down a three-level tree. This field records the code they selected at the final level of the tree.-Variable type:binary
Diagnoses - main ICD10: M72 Fibroblastic disorders	UK Biobank	-0.1013	0.04467	-2.268	0.02335	0.01533	0.002598	1.019	0.01424	0.00516	0.006392	361194	3193	358001	https://docs.google.com/spreadsheets/d/1kvPoupSzsSFBNSztMzl04xMoSC3Kcx3CrjVf4yBmESU/edit?ts=5b5f17db#gid=227859291	PHESANT Transformation:NA-Notes:NA-Variable type:categorical-Phenotype ID:M72
Cancer diagnosed by doctor	UK Biobank	-0.1207	0.05332	-2.264	0.02358	0.006964	0.001554	1.01	0.007321	0.001677	0.005125	359981	28509	331472	https://docs.google.com/spreadsheets/d/1kvPoupSzsSFBNSztMzl04xMoSC3Kcx3CrjVf4yBmESU/edit?ts=5b5f17db#gid=227859291	PHESANT Transformation:2453_0|| CAT-SINGLE || Inc(>=10): 1(28509) || Inc(>=10): 0(331472) || CAT-SINGLE-BINARY || sample 331472/28509(359981) ||-Notes:ACE touchscreen question Has a doctor ever told you that you have had cancer? If the participant activated the Help button they were shown the message: If you are unsure if you have been told you had cancer, select Do not know and you will be asked about this by an interviewer later during this visit.-Variable type:binary
Trunk predicted mass	UK Biobank	-0.03992	0.01763	-2.264	0.02358	0.2938	0.01342	1.105	0.0379	-0.0116	0.007999	354494	NA	NA	https://docs.google.com/spreadsheets/d/1kvPoupSzsSFBNSztMzl04xMoSC3Kcx3CrjVf4yBmESU/edit?ts=5b5f17db#gid=227859291	PHESANT Transformation:23130_0|| CONTINUOUS MAIN || CONTINUOUS || ||-Notes:Body composition estimation by impedance measurement. Trunk predicted mass in Kg, 0.1 increments.-Variable type:continuous_raw
Pregnancy, childbirth and the puerperium	UK Biobank	0.2384	0.1056	2.258	0.02396	0.002883	0.001282	1.007	0.007278	-0.0007238	0.005751	361194	11959	349235	https://docs.google.com/spreadsheets/d/1kvPoupSzsSFBNSztMzl04xMoSC3Kcx3CrjVf4yBmESU/edit?ts=5b5f17db#gid=227859291	PHESANT Transformation:NA-Notes:NA-Variable type:categorical-Phenotype ID:XV_PREGNANCY_BIRTH
Diagnoses - main ICD10: R55 Syncope and collapse	UK Biobank	-0.1365	0.06047	-2.257	0.02401	0.006308	0.001319	1.003	0.007238	-0.0008424	0.005931	361194	5183	356011	https://docs.google.com/spreadsheets/d/1kvPoupSzsSFBNSztMzl04xMoSC3Kcx3CrjVf4yBmESU/edit?ts=5b5f17db#gid=227859291	PHESANT Transformation:NA-Notes:NA-Variable type:categorical-Phenotype ID:R55
Job SOC coding: Houseparents and residential wardens	UK Biobank	-0.1622	0.07243	-2.239	0.02514	0.01876	0.005895	0.9918	0.007063	0.01071	0.005656	91149	646	90503	https://docs.google.com/spreadsheets/d/1kvPoupSzsSFBNSztMzl04xMoSC3Kcx3CrjVf4yBmESU/edit?ts=5b5f17db#gid=227859291	PHESANT Transformation:22617_0 || CAT-MUL-BINARY-VAR 6114 || NO_NAN Remove NA participants 270045 || Removed 0 examples != 6114 but with missing value (<0) || sample 90503/646(91149) ||-Notes:Each self-coded job group was mapped to a 4-digit SOC2003 coding. In some cases several self-coded job groups map to the same SOC2003 coding as the input interface was designed to help untrained users classify their job according to the criteria/paths that would seem most natural to them. It was not thought practical to ask participants to code their job to the more detailed levels of the SOC2003 coding.-Variable type:binary
Job coding: medical doctor, general practitioner, hospital consultant	UK Biobank	0.1535	0.06866	2.235	0.02539	0.02581	0.005879	0.9969	0.006659	0.002089	0.005689	89866	1467	88399	https://docs.google.com/spreadsheets/d/1kvPoupSzsSFBNSztMzl04xMoSC3Kcx3CrjVf4yBmESU/edit?ts=5b5f17db#gid=227859291	PHESANT Transformation:22601_0 || CAT-MUL-BINARY-VAR 22113066 || Indicator name x22599_0_0 || Remove indicator var NAs: 271328 || Remove indicator var <0: 0 || Removed 0 examples != 22113066 but with missing value (<0) || sample 88399/1467(89866) ||-Notes:Participants were asked to select a job group by navigating down a three-level tree. This field records the code they selected at the final level of the tree.-Variable type:binary
Job coding: town planner, development officer	UK Biobank	0.1841	0.08247	2.233	0.02557	0.01648	0.00538	0.9798	0.00797	-0.009833	0.006687	89866	217	89649	https://docs.google.com/spreadsheets/d/1kvPoupSzsSFBNSztMzl04xMoSC3Kcx3CrjVf4yBmESU/edit?ts=5b5f17db#gid=227859291	PHESANT Transformation:22601_0 || CAT-MUL-BINARY-VAR 24323289 || Indicator name x22599_0_0 || Remove indicator var NAs: 271328 || Remove indicator var <0: 0 || Removed 0 examples != 24323289 but with missing value (<0) || sample 89649/217(89866) ||-Notes:Participants were asked to select a job group by navigating down a three-level tree. This field records the code they selected at the final level of the tree.-Variable type:binary
Trunk fat-free mass	UK Biobank	-0.03946	0.01768	-2.232	0.02562	0.2953	0.01348	1.107	0.03813	-0.01157	0.008016	354530	NA	NA	https://docs.google.com/spreadsheets/d/1kvPoupSzsSFBNSztMzl04xMoSC3Kcx3CrjVf4yBmESU/edit?ts=5b5f17db#gid=227859291	PHESANT Transformation:23129_0|| CONTINUOUS MAIN || CONTINUOUS || ||-Notes:Body composition estimation by impedance measurement. Trunk fat free mass. Trunk fat free mass in Kg, 0.1 increments.-Variable type:continuous_raw
Folate	UK Biobank	0.162	0.07279	2.226	0.02604	0.0417	0.009484	0.9977	0.006912	-0.004651	0.005987	51453	NA	NA	https://docs.google.com/spreadsheets/d/1kvPoupSzsSFBNSztMzl04xMoSC3Kcx3CrjVf4yBmESU/edit?ts=5b5f17db#gid=227859291	PHESANT Transformation:100014_0|| CONTINUOUS MAIN || CONTINUOUS || ||-Notes:Folate. Estimated intake, based on food and beverage consumption yesterday, excluding any supplements.-Variable type:continuous_raw
Used an inhaler for chest within last hour	UK Biobank	-0.1791	0.08083	-2.216	0.02668	0.003784	0.001562	1.005	0.00684	0.001232	0.005523	331625	2424	329201	https://docs.google.com/spreadsheets/d/1kvPoupSzsSFBNSztMzl04xMoSC3Kcx3CrjVf4yBmESU/edit?ts=5b5f17db#gid=227859291	PHESANT Transformation:3090_0|| CAT-SINGLE || reassignments: 9=NA || Inc(>=10): 0(329201) || Inc(>=10): 1(2424) || CAT-SINGLE-BINARY || sample 329201/2424(331625) ||-Notes:Participants were asked whether they had used a chest inhaler within the hour prior to doing the spirometry test-Variable type:binary
Job SOC coding: Town planners	UK Biobank	0.1993	0.09025	2.209	0.0272	0.01411	0.005496	0.9824	0.008013	-0.009411	0.006637	91149	221	90928	https://docs.google.com/spreadsheets/d/1kvPoupSzsSFBNSztMzl04xMoSC3Kcx3CrjVf4yBmESU/edit?ts=5b5f17db#gid=227859291	PHESANT Transformation:22617_0 || CAT-MUL-BINARY-VAR 2432 || NO_NAN Remove NA participants 270045 || Removed 0 examples != 2432 but with missing value (<0) || sample 90928/221(91149) ||-Notes:Each self-coded job group was mapped to a 4-digit SOC2003 coding. In some cases several self-coded job groups map to the same SOC2003 coding as the input interface was designed to help untrained users classify their job according to the criteria/paths that would seem most natural to them. It was not thought practical to ask participants to code their job to the more detailed levels of the SOC2003 coding.-Variable type:binary
Disorders of brain, other and unspecified	UK Biobank	-0.1812	0.08216	-2.205	0.02744	0.004478	0.001585	0.9759	0.009171	0.02192	0.007531	361194	127	361067	https://docs.google.com/spreadsheets/d/1kvPoupSzsSFBNSztMzl04xMoSC3Kcx3CrjVf4yBmESU/edit?ts=5b5f17db#gid=227859291	PHESANT Transformation:NA-Notes:NA-Variable type:categorical-Phenotype ID:G6_DISBROTHUNS
Vitamin and mineral supplements: Vitamin A	UK Biobank	-0.1532	0.0698	-2.195	0.02819	0.005096	0.001471	0.9959	0.006901	-0.001585	0.00592	359245	6735	352510	https://docs.google.com/spreadsheets/d/1kvPoupSzsSFBNSztMzl04xMoSC3Kcx3CrjVf4yBmESU/edit?ts=5b5f17db#gid=227859291	PHESANT Transformation:6155_0 || CAT-MUL-BINARY-VAR 1 || NO_NAN Remove NA participants 514 || Removed 1435 examples != 1 but with missing value (<0) || sample 352510/6735(359245) || SKIP_val:-3 < 0 ||-Notes:ACE touchscreen question Do you regularly take any of the following? (You can select more than one answer) The following checks were performed: If code -7 was selected, then no additional choices were allowed. If code -3 was selected, then no additional choices were allowed.-Variable type:binary
Fibroblastic disorders	UK Biobank	-0.09599	0.044	-2.182	0.02912	0.01558	0.002619	1.018	0.01429	0.005292	0.006405	361194	3190	358004	https://docs.google.com/spreadsheets/d/1kvPoupSzsSFBNSztMzl04xMoSC3Kcx3CrjVf4yBmESU/edit?ts=5b5f17db#gid=227859291	PHESANT Transformation:NA-Notes:NA-Variable type:categorical-Phenotype ID:M13_FIBROBLASTIC
Haematocrit percentage	UK Biobank	-0.06453	0.02958	-2.182	0.02912	0.1255	0.0111	1.21	0.0494	-0.000857	0.009309	350475	NA	NA	https://docs.google.com/spreadsheets/d/1kvPoupSzsSFBNSztMzl04xMoSC3Kcx3CrjVf4yBmESU/edit?ts=5b5f17db#gid=227859291	PHESANT Transformation:30030_0|| CONTINUOUS MAIN || CONTINUOUS || ||-Notes:Result of Haematocrit assay, performed on blood sample, obtained from UK Biobank assessment centre visit. Haematocrit Percentage is the relative volume of packed erythrocytes to whole blood, computed by the formula: (red blood cells x mean corpuscular volume) / 10. Analyser operating range was 0 to 99.9% Typical reference range is 35.4 to 47.2%-Variable type:continuous_raw
Neuroticism score	UK Biobank	-0.05651	0.02618	-2.159	0.03088	0.1193	0.006649	1.004	0.017	0.01931	0.007344	293006	NA	NA	https://docs.google.com/spreadsheets/d/1kvPoupSzsSFBNSztMzl04xMoSC3Kcx3CrjVf4yBmESU/edit?ts=5b5f17db#gid=227859291	PHESANT Transformation:20127_0|| INTEGER || CONTINUOUS || ||-Notes:This is an externally derived summary score of neuroticism, based on 12 neurotic behaviour domains as reported from fields 1920, 1930, 1940, 1950, 1960, 1970, 1980, 1990, 2000, 2010, 2020 and 2030 from the touchscreen questionnaire at baseline. Participants were assessed for twelve domains of neurotic behaviours via the touchscreen questionnaire. Questions included: Does your mood often go up and down? Do you ever feel 'just miserable' for no reason? Are you an irritable person? Are your feelings easily hurt? Do you often feel 'fed-up'? Would you call yourself a nervous person? Are you a worrier? Would you call yourself tense or 'highly strung'? Do you worry too long after an embarrassing experience? Do you suffer from 'nerves'? Do you often feel lonely? Are you often troubled by feelings of guilt? Participants could answer Yes, No, Do not know or Prefer not to answer. This field summarises the number of Yes answers across these twelve questions into a single integer score for each participant. This derived data field has come from Professor Jill Pell from the Institute of Health &amp; Wellbeing, University of Glasgow. Methods on how these fields were derived can be found in the Additional Resources tab.-Variable type:continuous_raw
Medication for cholesterol, blood pressure, diabetes, or take exogenous hormones: Oral contraceptive pill or minipill	UK Biobank	0.2045	0.09477	2.158	0.03092	0.005183	0.002515	0.9912	0.006972	-0.0003247	0.005455	193148	5042	188106	https://docs.google.com/spreadsheets/d/1kvPoupSzsSFBNSztMzl04xMoSC3Kcx3CrjVf4yBmESU/edit?ts=5b5f17db#gid=227859291	PHESANT Transformation:6153_0 || CAT-MUL-BINARY-VAR 5 || NO_NAN Remove NA participants 167294 || Removed 752 examples != 5 but with missing value (<0) || sample 188106/5042(193148) ||-Notes:ACE touchscreen question Do you regularly take any of the following medications? (You can select more than one answer) The following checks were performed: If code -7 was selected, then no additional choices were allowed. If code -1 was selected, then no additional choices were allowed. If code -3 was selected, then no additional choices were allowed. If the participant activated the Help button they were shown the message: If you are not sure if you take any of the types of medications, enter Do not know. You will be asked to provide all of the medications that you take later in the visit.-Variable type:binary
Haemoglobin concentration	UK Biobank	-0.06415	0.02981	-2.152	0.03142	0.1315	0.01117	1.217	0.04976	0.00121	0.00922	350474	NA	NA	https://docs.google.com/spreadsheets/d/1kvPoupSzsSFBNSztMzl04xMoSC3Kcx3CrjVf4yBmESU/edit?ts=5b5f17db#gid=227859291	PHESANT Transformation:30020_0|| CONTINUOUS MAIN || CONTINUOUS || ||-Notes:Result of Haemoglobin Concentration assay, performed on blood sample, obtained from UK Biobank assessment centre visit. Analyser operating range was 0 to 99.9g/dL Typical reference range is 12.1 to 16.3g/dL-Variable type:continuous_raw
Fruit consumers	UK Biobank	0.1416	0.06636	2.134	0.03286	0.03874	0.009695	1.004	0.006397	0.007265	0.005593	51427	41921	9506	https://docs.google.com/spreadsheets/d/1kvPoupSzsSFBNSztMzl04xMoSC3Kcx3CrjVf4yBmESU/edit?ts=5b5f17db#gid=227859291	PHESANT Transformation:104400_0|| CAT-SINGLE || Inc(>=10): 1(41921) || Inc(>=10): 0(9506) || CAT-SINGLE-BINARY || sample 9506/41921(51427) ||-Notes:Question asked: Did you eat any fruit yesterday? If the participant activated the Help feature they were shown the message: Include fresh, frozen, dried, canned or cooked. Help section: Please include all fruit, whether eaten by itself or as part of a sweet or savoury dish (e.g. fruit pie or crumble; pork cooked with apple). Fruits recorded under cooked & dried should not be recorded individually further down the list. Small amounts of fruit that are not big enough to be counted individually, or where the precise type may be unknown (e.g. in a mixed fruit salad), please guess the total amount and record that under Mixed fruit. As canned fruit usually comes in segments or slices, please give your answer in servings rather than as whole fruit. Fruit used in a smoothie should not be recorded here. The fruit smoothie should have been recorded in the drinks section. Chocolate covered fruit (e.g. chocolate raisins) and yogurt covered fruit (e.g. yogurt coated pineapple) should not be recorded here. Instead record it under sweet snacks (several pages earlier). Dried fruit that is included with cereals such as Sultana Bran and Optivita should not be record here because it should have been recorded on the cereals page. If your fruit is not on the list, please record it under Other located at the bottom of the list.-Variable type:binary
Work hours - lumped category: Over 40 hours	UK Biobank	-0.1542	0.07266	-2.123	0.03378	0.02645	0.008652	1.005	0.00906	-0.002219	0.005473	75177	37201	37976	https://docs.google.com/spreadsheets/d/1kvPoupSzsSFBNSztMzl04xMoSC3Kcx3CrjVf4yBmESU/edit?ts=5b5f17db#gid=227859291	PHESANT Transformation:22604_0 || CAT-MUL-BINARY-VAR 4 || NO_NAN Remove NA participants 286017 || Removed 0 examples != 4 but with missing value (<0) || sample 37976/37201(75177) ||-Notes:Participants were asked On average, how many hours a week did you work?. They were able to select a lumped category or enter a precise number of hours. This field captures the results for participants who selected a lumped category.-Variable type:binary
Treatment/medication code: rosiglitazone	UK Biobank	-0.1916	0.09082	-2.11	0.03486	0.00303	0.001143	1.002	0.007152	0.0007946	0.00616	361141	531	360610	https://docs.google.com/spreadsheets/d/1kvPoupSzsSFBNSztMzl04xMoSC3Kcx3CrjVf4yBmESU/edit?ts=5b5f17db#gid=227859291	PHESANT Transformation:20003_0 || CAT-MUL-BINARY-VAR 1141177600 || Indicator name x137_0_0 || Remove indicator var NAs: 53 || Remove indicator var <0: 0 || Removed 0 examples != 1141177600 but with missing value (<0) || sample 360610/531(361141) ||-Notes:Code for treatment Negative codes indicate free-text entry.-Variable type:binary
Ever had bowel cancer screening	UK Biobank	-0.08629	0.04092	-2.109	0.03494	0.01379	0.001606	1.011	0.007913	0.002149	0.005078	355353	114475	240878	https://docs.google.com/spreadsheets/d/1kvPoupSzsSFBNSztMzl04xMoSC3Kcx3CrjVf4yBmESU/edit?ts=5b5f17db#gid=227859291	PHESANT Transformation:2345_0|| CAT-SINGLE || Inc(>=10): 1(114475) || Inc(>=10): 0(240878) || CAT-SINGLE-BINARY || sample 240878/114475(355353) ||-Notes:ACE touchscreen question Have you ever had a screening test for bowel (colorectal) cancer? (Please include tests for blood in the stool/faeces or a colonoscopy or a sigmoidoscopy) If the participant activated the Help button they were shown the message: Screening tests for bowel or colorectal cancer include: - FOBT (faecal occult blood test) - this is when you are given a set of cards and asked to smear a part of your stool on three separate occasions onto the cards and then return the cards to be tested for blood. - Sigmoidoscopy - a tube is used to examine the lower bowel. This is usually done in a doctor's office without pain relief. - Colonoscopy - a long tube is used the examine the whole large bowel; you would usually have to drink a large amount of special liquid to prepare the bowel, and you would be given a sedative medication for the procedure.-Variable type:binary
Diagnoses - main ICD10: K63 Other diseases of intestine	UK Biobank	-0.1748	0.08342	-2.095	0.03614	0.003748	0.001373	1.017	0.007934	-0.006611	0.005501	361194	8041	353153	https://docs.google.com/spreadsheets/d/1kvPoupSzsSFBNSztMzl04xMoSC3Kcx3CrjVf4yBmESU/edit?ts=5b5f17db#gid=227859291	PHESANT Transformation:NA-Notes:NA-Variable type:categorical-Phenotype ID:K63
Job SOC coding: Nurses	UK Biobank	-0.2236	0.1067	-2.095	0.03617	0.01139	0.005233	1.007	0.007268	0.001409	0.006026	91149	5062	86087	https://docs.google.com/spreadsheets/d/1kvPoupSzsSFBNSztMzl04xMoSC3Kcx3CrjVf4yBmESU/edit?ts=5b5f17db#gid=227859291	PHESANT Transformation:22617_0 || CAT-MUL-BINARY-VAR 3211 || NO_NAN Remove NA participants 270045 || Removed 0 examples != 3211 but with missing value (<0) || sample 86087/5062(91149) ||-Notes:Each self-coded job group was mapped to a 4-digit SOC2003 coding. In some cases several self-coded job groups map to the same SOC2003 coding as the input interface was designed to help untrained users classify their job according to the criteria/paths that would seem most natural to them. It was not thought practical to ask participants to code their job to the more detailed levels of the SOC2003 coding.-Variable type:binary
Type of tobacco previously smoked: Cigars or pipes	UK Biobank	0.2587	0.1236	2.093	0.03635	0.008062	0.004816	1.002	0.006437	-0.006694	0.005006	89224	4133	85091	https://docs.google.com/spreadsheets/d/1kvPoupSzsSFBNSztMzl04xMoSC3Kcx3CrjVf4yBmESU/edit?ts=5b5f17db#gid=227859291	PHESANT Transformation:2877_0 || CAT-SINGLE || CAT-SINGLE-BINARY-VAR: 3 || Inc(>=10): 3(4133) ||-Notes:ACE touchscreen question What type of tobacco did you usually smoke? If the participant activated the Help button they were shown the message: If you smoked both hand-rolled and manufactured cigarettes select the one that you smoked more of. ~F2877~ was collected from participants who indicated that in the past they smoked on most or all days, as defined by their answers to ~F1249~-Variable type:binary
Vitamin and mineral supplements: Vitamin E	UK Biobank	-0.1339	0.06464	-2.071	0.03832	0.006417	0.001449	0.9983	0.007796	0.00398	0.00582	359245	10356	348889	https://docs.google.com/spreadsheets/d/1kvPoupSzsSFBNSztMzl04xMoSC3Kcx3CrjVf4yBmESU/edit?ts=5b5f17db#gid=227859291	PHESANT Transformation:6155_0 || CAT-MUL-BINARY-VAR 5 || NO_NAN Remove NA participants 514 || Removed 1435 examples != 5 but with missing value (<0) || sample 348889/10356(359245) ||-Notes:ACE touchscreen question Do you regularly take any of the following? (You can select more than one answer) The following checks were performed: If code -7 was selected, then no additional choices were allowed. If code -3 was selected, then no additional choices were allowed.-Variable type:binary
Coxarthrosis [arthrosis of hip](FG)	UK Biobank	-0.08824	0.04263	-2.07	0.03845	0.01772	0.002252	1.014	0.009639	0.007173	0.006324	361194	9410	351784	https://docs.google.com/spreadsheets/d/1kvPoupSzsSFBNSztMzl04xMoSC3Kcx3CrjVf4yBmESU/edit?ts=5b5f17db#gid=227859291	PHESANT Transformation:NA-Notes:NA-Variable type:categorical-Phenotype ID:COX_ARTHROSIS
Diagnoses - main ICD10: M16 Coxarthrosis [arthrosis of hip]	UK Biobank	-0.08824	0.04263	-2.07	0.03845	0.01772	0.002252	1.014	0.009639	0.007173	0.006324	361194	9136	352058	https://docs.google.com/spreadsheets/d/1kvPoupSzsSFBNSztMzl04xMoSC3Kcx3CrjVf4yBmESU/edit?ts=5b5f17db#gid=227859291	PHESANT Transformation:NA-Notes:NA-Variable type:categorical-Phenotype ID:M16
Job coding: management information officer, conference/events co-ordinator/organiser, exhibition officer, work study engineer/officer/analyst, contract adviser/agent, election agent, business system analyst	UK Biobank	0.1439	0.06975	2.063	0.03913	0.01551	0.005418	0.9893	0.00771	0.0001991	0.004827	89866	1857	88009	https://docs.google.com/spreadsheets/d/1kvPoupSzsSFBNSztMzl04xMoSC3Kcx3CrjVf4yBmESU/edit?ts=5b5f17db#gid=227859291	PHESANT Transformation:22601_0 || CAT-MUL-BINARY-VAR 35393271 || Indicator name x22599_0_0 || Remove indicator var NAs: 271328 || Remove indicator var <0: 0 || Removed 0 examples != 35393271 but with missing value (<0) || sample 88009/1857(89866) ||-Notes:Participants were asked to select a job group by navigating down a three-level tree. This field records the code they selected at the final level of the tree.-Variable type:binary
Job SOC coding: Other goods handling and storage occupations n.e.c.	UK Biobank	-0.2696	0.1311	-2.057	0.03966	0.007758	0.005151	0.9984	0.007244	0.005384	0.005247	91149	1279	89870	https://docs.google.com/spreadsheets/d/1kvPoupSzsSFBNSztMzl04xMoSC3Kcx3CrjVf4yBmESU/edit?ts=5b5f17db#gid=227859291	PHESANT Transformation:22617_0 || CAT-MUL-BINARY-VAR 9149 || NO_NAN Remove NA participants 270045 || Removed 0 examples != 9149 but with missing value (<0) || sample 89870/1279(91149) ||-Notes:Each self-coded job group was mapped to a 4-digit SOC2003 coding. In some cases several self-coded job groups map to the same SOC2003 coding as the input interface was designed to help untrained users classify their job according to the criteria/paths that would seem most natural to them. It was not thought practical to ask participants to code their job to the more detailed levels of the SOC2003 coding.-Variable type:binary
Magnesium	UK Biobank	0.1271	0.06187	2.054	0.03996	0.04232	0.01036	1.008	0.007395	0.002469	0.005429	51453	NA	NA	https://docs.google.com/spreadsheets/d/1kvPoupSzsSFBNSztMzl04xMoSC3Kcx3CrjVf4yBmESU/edit?ts=5b5f17db#gid=227859291	PHESANT Transformation:100017_0|| CONTINUOUS MAIN || CONTINUOUS || ||-Notes:Magnesium. Estimated intake, based on food and beverage consumption yesterday, excluding any supplements.-Variable type:continuous_raw
Activities undertaken to treat depression: Other therapeutic activities such as mindfulness, yoga or art classes	UK Biobank	-0.1103	0.05369	-2.054	0.03999	0.02881	0.004919	0.9959	0.008408	-0.003399	0.005588	117763	9199	108564	https://docs.google.com/spreadsheets/d/1kvPoupSzsSFBNSztMzl04xMoSC3Kcx3CrjVf4yBmESU/edit?ts=5b5f17db#gid=227859291	PHESANT Transformation:20547_0 || CAT-MUL-BINARY-VAR 3 || Indicator name x20446_0_0 || Remove indicator var NAs: 243128 || Remove indicator var <0: 303 || Removed 0 examples != 3 but with missing value (<0) || sample 108564/9199(117763) ||-Notes:Question asked: Did you ever try talking therapies for these problems, or other structured activities you regard as therapeutic? Include only those you attended more than once. Participant was offered a set of options which have been combined here into a single answer Question was asked when ~F20446~ was Yes or ~F20441~ was Yes.-Variable type:binary
Treatment/medication code: allopurinol	UK Biobank	-0.07534	0.0369	-2.042	0.04117	0.02135	0.005792	0.9894	0.01965	0.008137	0.005397	361141	4108	357033	https://docs.google.com/spreadsheets/d/1kvPoupSzsSFBNSztMzl04xMoSC3Kcx3CrjVf4yBmESU/edit?ts=5b5f17db#gid=227859291	PHESANT Transformation:20003_0 || CAT-MUL-BINARY-VAR 1140875408 || Indicator name x137_0_0 || Remove indicator var NAs: 53 || Remove indicator var <0: 0 || Removed 0 examples != 1140875408 but with missing value (<0) || sample 357033/4108(361141) ||-Notes:Code for treatment Negative codes indicate free-text entry.-Variable type:binary
Other hammer toe(s) (acquired)	UK Biobank	-0.1946	0.09538	-2.04	0.04131	0.002576	0.001159	0.9917	0.007006	0.01019	0.005652	361194	838	360356	https://docs.google.com/spreadsheets/d/1kvPoupSzsSFBNSztMzl04xMoSC3Kcx3CrjVf4yBmESU/edit?ts=5b5f17db#gid=227859291	PHESANT Transformation:NA-Notes:NA-Variable type:categorical-Phenotype ID:M13_HAMMERTOE
Hair colour (natural, before greying): Other	UK Biobank	-0.1658	0.08151	-2.034	0.04191	0.003976	0.001686	1.01	0.006765	0.006926	0.005714	360270	4481	355789	https://docs.google.com/spreadsheets/d/1kvPoupSzsSFBNSztMzl04xMoSC3Kcx3CrjVf4yBmESU/edit?ts=5b5f17db#gid=227859291	PHESANT Transformation:1747_0 || CAT-SINGLE || CAT-SINGLE-BINARY-VAR: 6 || Inc(>=10): 6(4481) ||-Notes:ACE touchscreen question What best describes your natural hair colour? (If your hair colour is grey, the colour before you went grey) If the participant activated the Help button they were shown the message: If you are unsure, please select the colour closest to your natural adult hair colour or select Do not know.-Variable type:binary
Diagnoses - main ICD10: R32 Unspecified urinary incontinence	UK Biobank	-0.275	0.1354	-2.031	0.04225	0.002054	0.001377	0.9966	0.007503	0.0001368	0.00613	361194	871	360323	https://docs.google.com/spreadsheets/d/1kvPoupSzsSFBNSztMzl04xMoSC3Kcx3CrjVf4yBmESU/edit?ts=5b5f17db#gid=227859291	PHESANT Transformation:NA-Notes:NA-Variable type:categorical-Phenotype ID:R32
Job coding: primary /junior school teacher or teaching professional, nursery school teacher (including head teacher)	UK Biobank	0.1518	0.07497	2.025	0.04286	0.01982	0.005859	0.9917	0.007641	0.001995	0.006309	89866	5555	84311	https://docs.google.com/spreadsheets/d/1kvPoupSzsSFBNSztMzl04xMoSC3Kcx3CrjVf4yBmESU/edit?ts=5b5f17db#gid=227859291	PHESANT Transformation:22601_0 || CAT-MUL-BINARY-VAR 23153402 || Indicator name x22599_0_0 || Remove indicator var NAs: 271328 || Remove indicator var <0: 0 || Removed 0 examples != 23153402 but with missing value (<0) || sample 84311/5555(89866) ||-Notes:Participants were asked to select a job group by navigating down a three-level tree. This field records the code they selected at the final level of the tree.-Variable type:binary
Job SOC coding: Business and related associate professionals n.e.c.	UK Biobank	0.1483	0.07331	2.023	0.04309	0.0134	0.005138	0.9893	0.007403	6.859e-05	0.005	91149	1980	89169	https://docs.google.com/spreadsheets/d/1kvPoupSzsSFBNSztMzl04xMoSC3Kcx3CrjVf4yBmESU/edit?ts=5b5f17db#gid=227859291	PHESANT Transformation:22617_0 || CAT-MUL-BINARY-VAR 3539 || NO_NAN Remove NA participants 270045 || Removed 0 examples != 3539 but with missing value (<0) || sample 89169/1980(91149) ||-Notes:Each self-coded job group was mapped to a 4-digit SOC2003 coding. In some cases several self-coded job groups map to the same SOC2003 coding as the input interface was designed to help untrained users classify their job according to the criteria/paths that would seem most natural to them. It was not thought practical to ask participants to code their job to the more detailed levels of the SOC2003 coding.-Variable type:binary
Difficulty concentrating during worst period of anxiety	UK Biobank	-0.1555	0.077	-2.02	0.0434	0.03523	0.01379	0.9975	0.006697	-0.0003435	0.00531	34879	26400	8479	https://docs.google.com/spreadsheets/d/1kvPoupSzsSFBNSztMzl04xMoSC3Kcx3CrjVf4yBmESU/edit?ts=5b5f17db#gid=227859291	PHESANT Transformation:20419_0|| CAT-SINGLE || Inc(>=10): 1(26400) || Inc(>=10): 0(8479) || CAT-SINGLE-BINARY || sample 8479/26400(34879) ||-Notes:Question asked: When you were worried or anxious, were you also: Having difficulty keeping your mind on what you were doing? Question was asked when ~F20425~ was Yes or ~F20420~ was at least 6 months.-Variable type:binary
Job SOC coding: Authors, writers	UK Biobank	0.1832	0.0907	2.02	0.04342	0.0131	0.005181	0.9821	0.008045	-0.001467	0.006487	91149	313	90836	https://docs.google.com/spreadsheets/d/1kvPoupSzsSFBNSztMzl04xMoSC3Kcx3CrjVf4yBmESU/edit?ts=5b5f17db#gid=227859291	PHESANT Transformation:22617_0 || CAT-MUL-BINARY-VAR 3412 || NO_NAN Remove NA participants 270045 || Removed 0 examples != 3412 but with missing value (<0) || sample 90836/313(91149) ||-Notes:Each self-coded job group was mapped to a 4-digit SOC2003 coding. In some cases several self-coded job groups map to the same SOC2003 coding as the input interface was designed to help untrained users classify their job according to the criteria/paths that would seem most natural to them. It was not thought practical to ask participants to code their job to the more detailed levels of the SOC2003 coding.-Variable type:binary
Job SOC coding: Primary and nursery education teaching professionals	UK Biobank	0.1521	0.07603	2.001	0.04544	0.0189	0.005747	0.9936	0.007594	0.001865	0.006326	91149	5625	85524	https://docs.google.com/spreadsheets/d/1kvPoupSzsSFBNSztMzl04xMoSC3Kcx3CrjVf4yBmESU/edit?ts=5b5f17db#gid=227859291	PHESANT Transformation:22617_0 || CAT-MUL-BINARY-VAR 2315 || NO_NAN Remove NA participants 270045 || Removed 0 examples != 2315 but with missing value (<0) || sample 85524/5625(91149) ||-Notes:Each self-coded job group was mapped to a 4-digit SOC2003 coding. In some cases several self-coded job groups map to the same SOC2003 coding as the input interface was designed to help untrained users classify their job according to the criteria/paths that would seem most natural to them. It was not thought practical to ask participants to code their job to the more detailed levels of the SOC2003 coding.-Variable type:binary
Pulse rate, automated reading	UK Biobank	-0.03971	0.01987	-1.998	0.04567	0.1479	0.01188	1.042	0.03514	-0.0005362	0.007188	340162	NA	NA	https://docs.google.com/spreadsheets/d/1kvPoupSzsSFBNSztMzl04xMoSC3Kcx3CrjVf4yBmESU/edit?ts=5b5f17db#gid=227859291	PHESANT Transformation:102_0|| INTEGER || CONTINUOUS || ||-Notes:This is the pulse rate measured during the automated blood pressure readings.-Variable type:continuous_raw
Fractured bone site(s): Ankle	UK Biobank	-0.1251	0.06269	-1.995	0.046	0.005256	0.001447	0.999	0.007552	-0.000236	0.005515	359241	5068	354173	https://docs.google.com/spreadsheets/d/1kvPoupSzsSFBNSztMzl04xMoSC3Kcx3CrjVf4yBmESU/edit?ts=5b5f17db#gid=227859291	PHESANT Transformation:6151_0 || CAT-MUL-BINARY-VAR 1 || Indicator name x2463_0_0 || Remove indicator var NAs: 181 || Remove indicator var <0: 1772 || Removed 0 examples != 1 but with missing value (<0) || sample 354173/5068(359241) ||-Notes:ACE touchscreen question Which bones did you fracture/break? (You can select more than one answer) The following checks were performed: If code -1 was selected, then no additional choices were allowed. If code -3 was selected, then no additional choices were allowed. ~F6151~ was collected from participants who indicated they have had fractured/broken bones in the last 5 years, as defined by their answers to ~F2463~-Variable type:binary
Job coding: nurse (of any kind, at any level)	UK Biobank	-0.2008	0.1007	-1.993	0.04624	0.01242	0.005245	1.005	0.007189	0.001245	0.005997	89866	4860	85006	https://docs.google.com/spreadsheets/d/1kvPoupSzsSFBNSztMzl04xMoSC3Kcx3CrjVf4yBmESU/edit?ts=5b5f17db#gid=227859291	PHESANT Transformation:22601_0 || CAT-MUL-BINARY-VAR 32113072 || Indicator name x22599_0_0 || Remove indicator var NAs: 271328 || Remove indicator var <0: 0 || Removed 0 examples != 32113072 but with missing value (<0) || sample 85006/4860(89866) ||-Notes:Participants were asked to select a job group by navigating down a three-level tree. This field records the code they selected at the final level of the tree.-Variable type:binary
Job coding: author, writer, biographer, book editor, novelist, dramatist, playwright, poet	UK Biobank	0.1683	0.08464	1.989	0.04675	0.01388	0.005084	0.9832	0.008048	-0.002187	0.00637	89866	277	89589	https://docs.google.com/spreadsheets/d/1kvPoupSzsSFBNSztMzl04xMoSC3Kcx3CrjVf4yBmESU/edit?ts=5b5f17db#gid=227859291	PHESANT Transformation:22601_0 || CAT-MUL-BINARY-VAR 34123157 || Indicator name x22599_0_0 || Remove indicator var NAs: 271328 || Remove indicator var <0: 0 || Removed 0 examples != 34123157 but with missing value (<0) || sample 89589/277(89866) ||-Notes:Participants were asked to select a job group by navigating down a three-level tree. This field records the code they selected at the final level of the tree.-Variable type:binary
Treatment/medication code: ezetimibe	UK Biobank	-0.1446	0.07309	-1.979	0.04783	0.005334	0.001407	1.005	0.007344	0.002084	0.005332	361141	2132	359009	https://docs.google.com/spreadsheets/d/1kvPoupSzsSFBNSztMzl04xMoSC3Kcx3CrjVf4yBmESU/edit?ts=5b5f17db#gid=227859291	PHESANT Transformation:20003_0 || CAT-MUL-BINARY-VAR 1141192736 || Indicator name x137_0_0 || Remove indicator var NAs: 53 || Remove indicator var <0: 0 || Removed 0 examples != 1141192736 but with missing value (<0) || sample 359009/2132(361141) ||-Notes:Code for treatment Negative codes indicate free-text entry.-Variable type:binary
Irritability	UK Biobank	0.05198	0.02638	1.971	0.04877	0.06905	0.004447	0.9852	0.01389	-0.0001104	0.007047	345231	96862	248369	https://docs.google.com/spreadsheets/d/1kvPoupSzsSFBNSztMzl04xMoSC3Kcx3CrjVf4yBmESU/edit?ts=5b5f17db#gid=227859291	PHESANT Transformation:1940_0|| CAT-SINGLE || Inc(>=10): 0(248369) || Inc(>=10): 1(96862) || CAT-SINGLE-BINARY || sample 248369/96862(345231) ||-Notes:ACE touchscreen question Are you an irritable person? If the participant activated the Help button they were shown the message: Work through these questions quickly and do not think about the exact meaning of the question-Variable type:binary
Diagnoses - main ICD10: K60 Fissure and fistula of anal and rectal regions	UK Biobank	-0.1188	0.06053	-1.963	0.04964	0.005833	0.001303	0.9896	0.007516	-0.002051	0.005236	361194	2109	359085	https://docs.google.com/spreadsheets/d/1kvPoupSzsSFBNSztMzl04xMoSC3Kcx3CrjVf4yBmESU/edit?ts=5b5f17db#gid=227859291	PHESANT Transformation:NA-Notes:NA-Variable type:categorical-Phenotype ID:K60
Hand grip strength (left)	UK Biobank	0.04441	0.02268	1.958	0.05025	0.1183	0.004831	1.046	0.01568	-0.0008575	0.00744	359704	NA	NA	https://docs.google.com/spreadsheets/d/1kvPoupSzsSFBNSztMzl04xMoSC3Kcx3CrjVf4yBmESU/edit?ts=5b5f17db#gid=227859291	PHESANT Transformation:46_0|| INTEGER || CONTINUOUS || ||-Notes:Left grip strength-Variable type:continuous_raw
Non-butter spread type details: Other low or reduced fat spread	UK Biobank	-0.1252	0.06406	-1.955	0.05061	0.01043	0.002827	0.9996	0.007177	0.001265	0.005421	190094	19035	171059	https://docs.google.com/spreadsheets/d/1kvPoupSzsSFBNSztMzl04xMoSC3Kcx3CrjVf4yBmESU/edit?ts=5b5f17db#gid=227859291	PHESANT Transformation:2654_0 || CAT-SINGLE || CAT-SINGLE-BINARY-VAR: 8 || Inc(>=10): 8(19035) ||-Notes:ACE touchscreen question What type of spread do you mainly use? If the participant activated the Help button they were shown the message: If you use more than one type of spread, please select the one that you use the most. If you are unsure, select Do not know. ~F2654~ was collected from participants who indicated they mainly use another type of spread/margarine rather than butter/spreadable butter or do not know what they use, as defined by their answers to ~F1428~-Variable type:binary
Diseases of the eye and adnexa	UK Biobank	-0.09014	0.04635	-1.945	0.05182	0.01386	0.001548	1.001	0.007921	0.007558	0.006304	361194	29878	331316	https://docs.google.com/spreadsheets/d/1kvPoupSzsSFBNSztMzl04xMoSC3Kcx3CrjVf4yBmESU/edit?ts=5b5f17db#gid=227859291	PHESANT Transformation:NA-Notes:NA-Variable type:categorical-Phenotype ID:VII_EYE_ADNEXA
Non-cancer illness code, self-reported: sciatica	UK Biobank	-0.2169	0.1118	-1.941	0.05224	0.002516	0.001373	1.006	0.007785	-0.00338	0.005648	361141	3400	357741	https://docs.google.com/spreadsheets/d/1kvPoupSzsSFBNSztMzl04xMoSC3Kcx3CrjVf4yBmESU/edit?ts=5b5f17db#gid=227859291	PHESANT Transformation:20002_0 || CAT-MUL-BINARY-VAR 1476 || Indicator name x135_0_0 || Remove indicator var NAs: 53 || Remove indicator var <0: 0 || Removed 0 examples != 1476 but with missing value (<0) || sample 357741/3400(361141) ||-Notes:Code for non-cancer illness. If the participant was uncertain of the type of illness they had had, then they described it to the interviewer (a trained nurse) who attempted to place it within the coding tree. If the illness could not be located in the coding tree then the interviewer entered a free-text description of it. These free-text descriptions were subsequently examined by a doctor and, where possible, matched to entries in the coding tree. Free-text descriptions which could not be matched with very high probability have been marked as unclassifiable.-Variable type:binary
Spondylopathies (FG)	UK Biobank	-0.2157	0.1112	-1.94	0.05239	0.002596	0.001532	0.9974	0.008242	0.008209	0.005953	361194	336	360858	https://docs.google.com/spreadsheets/d/1kvPoupSzsSFBNSztMzl04xMoSC3Kcx3CrjVf4yBmESU/edit?ts=5b5f17db#gid=227859291	PHESANT Transformation:NA-Notes:NA-Variable type:categorical-Phenotype ID:SPONDYLOPATHY_FG
Non-cancer illness code, self-reported: polymyalgia rheumatica	UK Biobank	-0.1502	0.07744	-1.939	0.05248	0.003852	0.001242	0.9868	0.007681	0.007939	0.005564	361141	753	360388	https://docs.google.com/spreadsheets/d/1kvPoupSzsSFBNSztMzl04xMoSC3Kcx3CrjVf4yBmESU/edit?ts=5b5f17db#gid=227859291	PHESANT Transformation:20002_0 || CAT-MUL-BINARY-VAR 1377 || Indicator name x135_0_0 || Remove indicator var NAs: 53 || Remove indicator var <0: 0 || Removed 0 examples != 1377 but with missing value (<0) || sample 360388/753(361141) ||-Notes:Code for non-cancer illness. If the participant was uncertain of the type of illness they had had, then they described it to the interviewer (a trained nurse) who attempted to place it within the coding tree. If the illness could not be located in the coding tree then the interviewer entered a free-text description of it. These free-text descriptions were subsequently examined by a doctor and, where possible, matched to entries in the coding tree. Free-text descriptions which could not be matched with very high probability have been marked as unclassifiable.-Variable type:binary
Why reduced smoking: Illness or ill health	UK Biobank	-0.1566	0.08101	-1.933	0.05325	0.1051	0.04043	0.9948	0.006665	0.001189	0.00529	11443	1604	9839	https://docs.google.com/spreadsheets/d/1kvPoupSzsSFBNSztMzl04xMoSC3Kcx3CrjVf4yBmESU/edit?ts=5b5f17db#gid=227859291	PHESANT Transformation:6158_0 || CAT-MUL-BINARY-VAR 1 || NO_NAN Remove NA participants 349256 || Removed 495 examples != 1 but with missing value (<0) || sample 9839/1604(11443) ||-Notes:ACE touchscreen question Why did you reduce your smoking? (You can select more than one answer) The following checks were performed: If code -7 was selected, then no additional choices were allowed. If code -1 was selected, then no additional choices were allowed. If code -3 was selected, then no additional choices were allowed. ~F6158~ was collected from participants who indicated they currently smoke tobacco on most or all days, as defined by their answers to ~F1239~ and those who smoke less nowadays than 10 years ago, as defined by their answers to ~F1239~-Variable type:binary
Diseases of veins, lymphatic vessels and lymph nodes, not elsewhere classified	UK Biobank	-0.081	0.04193	-1.932	0.05338	0.02011	0.002164	1.038	0.01113	-0.0001147	0.006841	361194	11867	349327	https://docs.google.com/spreadsheets/d/1kvPoupSzsSFBNSztMzl04xMoSC3Kcx3CrjVf4yBmESU/edit?ts=5b5f17db#gid=227859291	PHESANT Transformation:NA-Notes:NA-Variable type:categorical-Phenotype ID:I9_DISVEINLYMPH
Skin colour	UK Biobank	0.04231	0.02193	1.93	0.05367	0.127	0.02953	1.01	0.07061	0.004907	0.007104	356530	NA	NA	https://docs.google.com/spreadsheets/d/1kvPoupSzsSFBNSztMzl04xMoSC3Kcx3CrjVf4yBmESU/edit?ts=5b5f17db#gid=227859291	PHESANT Transformation:1717_0|| CAT-SINGLE || Inc(>=10): 2(257373) || Inc(>=10): 1(29331) || Inc(>=10): 3(63017) || Inc(>=10): 4(5341) || Inc(>=10): 5(1447) || Inc(>=10): 6(21) || ordered || CAT-ORD || order: 1|2|3|4|5|6 || num categories: 6 ||-Notes:ACE touchscreen question What best describes the colour of your skin without tanning? If the participant activated the Help button they were shown the message: If you are unsure, please provide an estimate or select Do not know.-Variable type:ordinal-Phenotype ID:1717
Interpolated Age of participant when cancer first diagnosed	UK Biobank	0.2679	0.139	1.927	0.05397	0.0199	0.01516	1.001	0.007122	-0.0042	0.005531	30871	NA	NA	https://docs.google.com/spreadsheets/d/1kvPoupSzsSFBNSztMzl04xMoSC3Kcx3CrjVf4yBmESU/edit?ts=5b5f17db#gid=227859291	PHESANT Transformation:20007_0|| CONTINUOUS MAIN || reassignments: -1=NA|-3=NA || CONTINUOUS || ||-Notes:This is the interpolated time when the participant indicated the corresponding cancer was first diagnosed by a doctor, given as their estimated age. If the participant gave a calendar year, then the best-fit time is their age at the mid-point of that year. For example if the year was given as 1970, and the participant was born on 1 April 1950, then their age on 1st July 1970 is 20.25 then the value presented is 1970.5 If the participant gave their age then the value presented is the fractional year corresponding to the mid-point of that age. For example, if the participant said they were 30 years old then the value is 30.5 Interpolated values before the date of birth were truncated forwards to that time. Interpolated values after the time of data acquisition were truncated back to that time.-Variable type:continuous_raw
Treatment/medication code: seretide 50 evohaler	UK Biobank	-0.09363	0.04895	-1.913	0.05579	0.01108	0.001741	0.9928	0.007973	-0.003856	0.005781	361141	4269	356872	https://docs.google.com/spreadsheets/d/1kvPoupSzsSFBNSztMzl04xMoSC3Kcx3CrjVf4yBmESU/edit?ts=5b5f17db#gid=227859291	PHESANT Transformation:20003_0 || CAT-MUL-BINARY-VAR 1141176832 || Indicator name x137_0_0 || Remove indicator var NAs: 53 || Remove indicator var <0: 0 || Removed 0 examples != 1141176832 but with missing value (<0) || sample 356872/4269(361141) ||-Notes:Code for treatment Negative codes indicate free-text entry.-Variable type:binary
Reason for glasses/contact lenses: For long-sightedness, i.e. for distance and near, but particularly for near tasks like reading (called 'hypermetropia')	UK Biobank	-0.09891	0.05177	-1.911	0.05605	0.008875	0.001422	1.041	0.007849	-0.00389	0.005852	360677	15091	345586	https://docs.google.com/spreadsheets/d/1kvPoupSzsSFBNSztMzl04xMoSC3Kcx3CrjVf4yBmESU/edit?ts=5b5f17db#gid=227859291	PHESANT Transformation:6147_0 || CAT-MUL-BINARY-VAR 2 || Indicator name x2207_0_0 || Remove indicator var NAs: 179 || Remove indicator var <0: 338 || Removed 0 examples != 2 but with missing value (<0) || sample 345586/15091(360677) ||-Notes:ACE touchscreen question Why were you prescribed glasses/contacts? (You can select more than one answer) The following checks were performed: If code -1 was selected, then no additional choices were allowed. If code -3 was selected, then no additional choices were allowed. ~F6147~ was collected from participants who indicated they wear glasses or contact lenses to correct their vision, as defined by their answers to ~F2207~-Variable type:binary
Bipolar and major depression status: Probable Recurrent major depression (severe)	UK Biobank	-0.1364	0.0714	-1.91	0.05614	0.02098	0.006339	1.009	0.007903	-0.005572	0.005827	86895	6304	80591	https://docs.google.com/spreadsheets/d/1kvPoupSzsSFBNSztMzl04xMoSC3Kcx3CrjVf4yBmESU/edit?ts=5b5f17db#gid=227859291	PHESANT Transformation:20126_0 || CAT-SINGLE || CAT-SINGLE-BINARY-VAR: 3 || Inc(>=10): 3(6304) ||-Notes:Bipolar and major depression status. This derived data field has come from Professor Jill Pell from the Institute of Health &amp; Wellbeing, University of Glasgow. Methods on how these fields were derived can be found in the Additional Resources tab.-Variable type:binary
Glomerulonephritis	UK Biobank	-0.174	0.09119	-1.909	0.0563	0.003043	0.001339	0.9892	0.006896	0.006775	0.005709	361194	629	360565	https://docs.google.com/spreadsheets/d/1kvPoupSzsSFBNSztMzl04xMoSC3Kcx3CrjVf4yBmESU/edit?ts=5b5f17db#gid=227859291	PHESANT Transformation:NA-Notes:NA-Variable type:categorical-Phenotype ID:GLOMER_NEPHRITIS
Job coding: officer of ngo, trade union organiser/official, charity administrator, secretary of research or charity or political or professional or trade association or trade union	UK Biobank	0.1638	0.0859	1.907	0.05653	0.01293	0.00539	0.9922	0.007211	0.00673	0.006074	89866	1557	88309	https://docs.google.com/spreadsheets/d/1kvPoupSzsSFBNSztMzl04xMoSC3Kcx3CrjVf4yBmESU/edit?ts=5b5f17db#gid=227859291	PHESANT Transformation:22601_0 || CAT-MUL-BINARY-VAR 41143216 || Indicator name x22599_0_0 || Remove indicator var NAs: 271328 || Remove indicator var <0: 0 || Removed 0 examples != 41143216 but with missing value (<0) || sample 88309/1557(89866) ||-Notes:Participants were asked to select a job group by navigating down a three-level tree. This field records the code they selected at the final level of the tree.-Variable type:binary
Palmar fascial fibromatosis [Dupuytren]	UK Biobank	-0.07906	0.04165	-1.898	0.05766	0.01625	0.002626	1.02	0.0144	0.003851	0.006243	361194	2948	358246	https://docs.google.com/spreadsheets/d/1kvPoupSzsSFBNSztMzl04xMoSC3Kcx3CrjVf4yBmESU/edit?ts=5b5f17db#gid=227859291	PHESANT Transformation:NA-Notes:NA-Variable type:categorical-Phenotype ID:M13_DUPUTRYEN
Treatment/medication code: salbutamol 100micrograms spacehaler	UK Biobank	-0.1327	0.06999	-1.896	0.058	0.004782	0.001544	1.004	0.007533	-0.01175	0.005854	361141	2267	358874	https://docs.google.com/spreadsheets/d/1kvPoupSzsSFBNSztMzl04xMoSC3Kcx3CrjVf4yBmESU/edit?ts=5b5f17db#gid=227859291	PHESANT Transformation:20003_0 || CAT-MUL-BINARY-VAR 1140926606 || Indicator name x137_0_0 || Remove indicator var NAs: 53 || Remove indicator var <0: 0 || Removed 0 examples != 1140926606 but with missing value (<0) || sample 358874/2267(361141) ||-Notes:Code for treatment Negative codes indicate free-text entry.-Variable type:binary
Job SOC coding: Officers of non-governmental organisations	UK Biobank	0.1556	0.08245	1.887	0.0591	0.01353	0.005351	0.9911	0.007123	0.006718	0.006002	91149	1579	89570	https://docs.google.com/spreadsheets/d/1kvPoupSzsSFBNSztMzl04xMoSC3Kcx3CrjVf4yBmESU/edit?ts=5b5f17db#gid=227859291	PHESANT Transformation:22617_0 || CAT-MUL-BINARY-VAR 4114 || NO_NAN Remove NA participants 270045 || Removed 0 examples != 4114 but with missing value (<0) || sample 89570/1579(91149) ||-Notes:Each self-coded job group was mapped to a 4-digit SOC2003 coding. In some cases several self-coded job groups map to the same SOC2003 coding as the input interface was designed to help untrained users classify their job according to the criteria/paths that would seem most natural to them. It was not thought practical to ask participants to code their job to the more detailed levels of the SOC2003 coding.-Variable type:binary
Diagnoses - main ICD10: I10 Essential (primary) hypertension	UK Biobank	-0.2113	0.1126	-1.877	0.06049	0.002437	0.001352	0.9995	0.007511	0.007156	0.005523	361194	787	360407	https://docs.google.com/spreadsheets/d/1kvPoupSzsSFBNSztMzl04xMoSC3Kcx3CrjVf4yBmESU/edit?ts=5b5f17db#gid=227859291	PHESANT Transformation:NA-Notes:NA-Variable type:categorical-Phenotype ID:I10
Vascular/heart problems diagnosed by doctor: Stroke	UK Biobank	-0.1721	0.0918	-1.875	0.06078	0.003637	0.001219	1.008	0.007114	-0.0002649	0.00577	360420	5587	354833	https://docs.google.com/spreadsheets/d/1kvPoupSzsSFBNSztMzl04xMoSC3Kcx3CrjVf4yBmESU/edit?ts=5b5f17db#gid=227859291	PHESANT Transformation:6150_0 || CAT-MUL-BINARY-VAR 3 || NO_NAN Remove NA participants 180 || Removed 594 examples != 3 but with missing value (<0) || sample 354833/5587(360420) || SKIP_val:-3 < 0 ||-Notes:ACE touchscreen question Has a doctor ever told you that you have had any of the following conditions? (You can select more than one answer) The following checks were performed: If code -7 was selected, then no additional choices were allowed. If code -3 was selected, then no additional choices were allowed. If the participant activated the Help button they were shown the message: If you do not know if you have had any of the listed conditions, enter None of the above. You can check this with an interviewer later in the visit.-Variable type:binary
Sweet snack consumers	UK Biobank	0.1596	0.08545	1.868	0.0618	0.02583	0.00998	1.008	0.007894	-0.001253	0.005595	51427	27903	23524	https://docs.google.com/spreadsheets/d/1kvPoupSzsSFBNSztMzl04xMoSC3Kcx3CrjVf4yBmESU/edit?ts=5b5f17db#gid=227859291	PHESANT Transformation:102250_0|| CAT-SINGLE || Inc(>=10): 0(23524) || Inc(>=10): 1(27903) || CAT-SINGLE-BINARY || sample 23524/27903(51427) ||-Notes:Question asked: Did you eat any biscuits, chocolate or sweets yesterday? Also includes sweets, cereal bars, chocolate covered raisins, sweet popcorn and other sweet snacks. If the participant activated the Help feature they were shown the message: Select which category best describes your type of sweet snack food, otherwise select the Other category.-Variable type:binary
Job coding: residential manager, day care manager, nursing home manager, retirement home manager, convalescent home manager	UK Biobank	-0.168	0.09017	-1.863	0.06243	0.01422	0.005188	0.9877	0.007345	0.004161	0.006365	89866	318	89548	https://docs.google.com/spreadsheets/d/1kvPoupSzsSFBNSztMzl04xMoSC3Kcx3CrjVf4yBmESU/edit?ts=5b5f17db#gid=227859291	PHESANT Transformation:22601_0 || CAT-MUL-BINARY-VAR 11853100 || Indicator name x22599_0_0 || Remove indicator var NAs: 271328 || Remove indicator var <0: 0 || Removed 0 examples != 11853100 but with missing value (<0) || sample 89548/318(89866) ||-Notes:Participants were asked to select a job group by navigating down a three-level tree. This field records the code they selected at the final level of the tree.-Variable type:binary
Job coding: assembler, machine operator, foreman	UK Biobank	-0.1604	0.08673	-1.85	0.06436	0.0114	0.005201	0.9846	0.007717	0.008184	0.005977	89866	216	89650	https://docs.google.com/spreadsheets/d/1kvPoupSzsSFBNSztMzl04xMoSC3Kcx3CrjVf4yBmESU/edit?ts=5b5f17db#gid=227859291	PHESANT Transformation:22601_0 || CAT-MUL-BINARY-VAR 81322815 || Indicator name x22599_0_0 || Remove indicator var NAs: 271328 || Remove indicator var <0: 0 || Removed 0 examples != 81322815 but with missing value (<0) || sample 89650/216(89866) ||-Notes:Participants were asked to select a job group by navigating down a three-level tree. This field records the code they selected at the final level of the tree.-Variable type:binary
Treatment/medication code: pantoprazole	UK Biobank	-0.1515	0.08201	-1.847	0.06471	0.003263	0.001158	0.9828	0.006405	-0.0009918	0.00556	361141	659	360482	https://docs.google.com/spreadsheets/d/1kvPoupSzsSFBNSztMzl04xMoSC3Kcx3CrjVf4yBmESU/edit?ts=5b5f17db#gid=227859291	PHESANT Transformation:20003_0 || CAT-MUL-BINARY-VAR 1140929012 || Indicator name x137_0_0 || Remove indicator var NAs: 53 || Remove indicator var <0: 0 || Removed 0 examples != 1140929012 but with missing value (<0) || sample 360482/659(361141) ||-Notes:Code for treatment Negative codes indicate free-text entry.-Variable type:binary
Treatment/medication code: lisinopril	UK Biobank	-0.08474	0.04606	-1.84	0.06582	0.013	0.001711	1.013	0.008548	0.009652	0.005956	361141	9971	351170	https://docs.google.com/spreadsheets/d/1kvPoupSzsSFBNSztMzl04xMoSC3Kcx3CrjVf4yBmESU/edit?ts=5b5f17db#gid=227859291	PHESANT Transformation:20003_0 || CAT-MUL-BINARY-VAR 1140860696 || Indicator name x137_0_0 || Remove indicator var NAs: 53 || Remove indicator var <0: 0 || Removed 0 examples != 1140860696 but with missing value (<0) || sample 351170/9971(361141) ||-Notes:Code for treatment Negative codes indicate free-text entry.-Variable type:binary
Treatment/medication code: doxazosin	UK Biobank	-0.09924	0.05398	-1.838	0.06602	0.00835	0.001548	1.006	0.007927	0.002487	0.005349	361141	4043	357098	https://docs.google.com/spreadsheets/d/1kvPoupSzsSFBNSztMzl04xMoSC3Kcx3CrjVf4yBmESU/edit?ts=5b5f17db#gid=227859291	PHESANT Transformation:20003_0 || CAT-MUL-BINARY-VAR 1140879778 || Indicator name x137_0_0 || Remove indicator var NAs: 53 || Remove indicator var <0: 0 || Removed 0 examples != 1140879778 but with missing value (<0) || sample 357098/4043(361141) ||-Notes:Code for treatment Negative codes indicate free-text entry.-Variable type:binary
Illnesses of mother: High blood pressure	UK Biobank	-0.06357	0.03459	-1.838	0.06606	0.02744	0.002214	1.021	0.01033	0.005593	0.006272	333048	101688	231360	https://docs.google.com/spreadsheets/d/1kvPoupSzsSFBNSztMzl04xMoSC3Kcx3CrjVf4yBmESU/edit?ts=5b5f17db#gid=227859291	PHESANT Transformation:20110_0 || CAT-MUL-BINARY-VAR 8 || NO_NAN Remove NA participants 6165 || Removed 21981 examples != 8 but with missing value (<0) || sample 231360/101688(333048) ||-Notes:This field contains the combined results of 2 ACE touchscreen questions, both asked Has/did your mother ever suffer from? (You can select more than one answer) for different sets of illnesses. For convenience, the illnesses were arbitrarily divided into two sets: Group 1 : Heart disease, Stroke, High blood pressure, Chronic bronchitis/emphysema, Alzheimer's disease/dementia, Diabetes. Group 2 : Parkinson's disease, Severe Depression, Lung cancer, Bowel cancer, Breast cancer. If any of codes -11, -13 or -17 were selected then no additional Group 1 choices were allowed. If any of codes -21, -23 or -27 were selected then no additional Group 2 choices were allowed. If the participant activated the Help button they were shown the message: Answer this question for blood relations only. If you are not sure if your mother suffered from any of the listed illnesses please select Do not know. If you know your mother suffered from certain listed illnesses but are unsure about others, only select the ones you are sure about. The information was collected from participants who indicated they were not adopted as a child, as defined by their answers to ~F1767~ and who indicated whether their natural mother was still alive or had died, as defined by their answers to ~F1835~. Note that although Prostate cancer is present in ~C1010~, participants were not presented with this option when selecting Mother illnesses.-Variable type:binary
Birth weight	UK Biobank	0.04919	0.0269	1.828	0.0675	0.09774	0.006157	1.045	0.01445	0.009533	0.006313	205475	NA	NA	https://docs.google.com/spreadsheets/d/1kvPoupSzsSFBNSztMzl04xMoSC3Kcx3CrjVf4yBmESU/edit?ts=5b5f17db#gid=227859291	PHESANT Transformation:20022_0|| CONTINUOUS MAIN || CONTINUOUS || ||-Notes:Participants were asked to enter their own birth-weight. The weight could be entered either in Kg or in Imperial pounds+ounces. Values entered as Imperial units are held in ~F121~ and ~F122~, and their values have been converted into Kg and incorporated into this field.-Variable type:continuous_raw
Mineral and other dietary supplements: Fish oil (including cod liver oil)	UK Biobank	-0.06577	0.03602	-1.826	0.06791	0.02617	0.001906	1.008	0.008436	-0.001579	0.006471	360016	114131	245885	https://docs.google.com/spreadsheets/d/1kvPoupSzsSFBNSztMzl04xMoSC3Kcx3CrjVf4yBmESU/edit?ts=5b5f17db#gid=227859291	PHESANT Transformation:6179_0 || CAT-MUL-BINARY-VAR 1 || NO_NAN Remove NA participants 514 || Removed 664 examples != 1 but with missing value (<0) || sample 245885/114131(360016) ||-Notes:ACE touchscreen question Do you regularly take any of the following? (You can select more than one answer) The following checks were performed: If code -7 was selected, then no additional choices were allowed. If code -3 was selected, then no additional choices were allowed.-Variable type:binary
Eosinophill percentage	UK Biobank	0.04217	0.02315	1.821	0.06854	0.1474	0.01735	1.064	0.04816	-0.01032	0.007936	349861	NA	NA	https://docs.google.com/spreadsheets/d/1kvPoupSzsSFBNSztMzl04xMoSC3Kcx3CrjVf4yBmESU/edit?ts=5b5f17db#gid=227859291	PHESANT Transformation:30210_0|| CONTINUOUS MAIN || CONTINUOUS || ||-Notes:Result of Eosinophils Percentage assay, performed on blood sample, obtained from UK Biobank assessment centre visit. Eosinophils (Percentage) is calculated as the proportion of eosinophils in the leukocytes.-Variable type:continuous_raw
Diagnoses - main ICD10: I83 Varicose veins of lower extremities	UK Biobank	-0.07388	0.04056	-1.821	0.06856	0.02052	0.002209	1.038	0.01268	-0.001118	0.006463	361194	8763	352431	https://docs.google.com/spreadsheets/d/1kvPoupSzsSFBNSztMzl04xMoSC3Kcx3CrjVf4yBmESU/edit?ts=5b5f17db#gid=227859291	PHESANT Transformation:NA-Notes:NA-Variable type:categorical-Phenotype ID:I83
Non-cancer illness code, self-reported: stroke	UK Biobank	-0.172	0.09446	-1.821	0.06857	0.003372	0.001262	1.009	0.007058	-0.0003294	0.005837	361141	4836	356305	https://docs.google.com/spreadsheets/d/1kvPoupSzsSFBNSztMzl04xMoSC3Kcx3CrjVf4yBmESU/edit?ts=5b5f17db#gid=227859291	PHESANT Transformation:20002_0 || CAT-MUL-BINARY-VAR 1081 || Indicator name x135_0_0 || Remove indicator var NAs: 53 || Remove indicator var <0: 0 || Removed 0 examples != 1081 but with missing value (<0) || sample 356305/4836(361141) ||-Notes:Code for non-cancer illness. If the participant was uncertain of the type of illness they had had, then they described it to the interviewer (a trained nurse) who attempted to place it within the coding tree. If the illness could not be located in the coding tree then the interviewer entered a free-text description of it. These free-text descriptions were subsequently examined by a doctor and, where possible, matched to entries in the coding tree. Free-text descriptions which could not be matched with very high probability have been marked as unclassifiable.-Variable type:binary
Non-cancer illness code, self-reported: atrial fibrillation	UK Biobank	0.1226	0.06741	1.818	0.06904	0.005583	0.001751	1.018	0.009777	-0.01006	0.005522	361141	2828	358313	https://docs.google.com/spreadsheets/d/1kvPoupSzsSFBNSztMzl04xMoSC3Kcx3CrjVf4yBmESU/edit?ts=5b5f17db#gid=227859291	PHESANT Transformation:20002_0 || CAT-MUL-BINARY-VAR 1471 || Indicator name x135_0_0 || Remove indicator var NAs: 53 || Remove indicator var <0: 0 || Removed 0 examples != 1471 but with missing value (<0) || sample 358313/2828(361141) ||-Notes:Code for non-cancer illness. If the participant was uncertain of the type of illness they had had, then they described it to the interviewer (a trained nurse) who attempted to place it within the coding tree. If the illness could not be located in the coding tree then the interviewer entered a free-text description of it. These free-text descriptions were subsequently examined by a doctor and, where possible, matched to entries in the coding tree. Free-text descriptions which could not be matched with very high probability have been marked as unclassifiable.-Variable type:binary
Non-cancer illness code, self-reported: sleep apnoea	UK Biobank	-0.1552	0.08548	-1.815	0.06952	0.003468	0.001306	1.003	0.007244	-0.003711	0.005866	361141	1163	359978	https://docs.google.com/spreadsheets/d/1kvPoupSzsSFBNSztMzl04xMoSC3Kcx3CrjVf4yBmESU/edit?ts=5b5f17db#gid=227859291	PHESANT Transformation:20002_0 || CAT-MUL-BINARY-VAR 1123 || Indicator name x135_0_0 || Remove indicator var NAs: 53 || Remove indicator var <0: 0 || Removed 0 examples != 1123 but with missing value (<0) || sample 359978/1163(361141) ||-Notes:Code for non-cancer illness. If the participant was uncertain of the type of illness they had had, then they described it to the interviewer (a trained nurse) who attempted to place it within the coding tree. If the illness could not be located in the coding tree then the interviewer entered a free-text description of it. These free-text descriptions were subsequently examined by a doctor and, where possible, matched to entries in the coding tree. Free-text descriptions which could not be matched with very high probability have been marked as unclassifiable.-Variable type:binary
Diagnoses - main ICD10: T50 Poisoning by diuretics and other and unspecified drugs, medicaments and biological substances	UK Biobank	-0.1704	0.09386	-1.815	0.06954	0.003019	0.001356	0.9896	0.007627	0.004433	0.006546	361194	231	360963	https://docs.google.com/spreadsheets/d/1kvPoupSzsSFBNSztMzl04xMoSC3Kcx3CrjVf4yBmESU/edit?ts=5b5f17db#gid=227859291	PHESANT Transformation:NA-Notes:NA-Variable type:categorical-Phenotype ID:T50
Treatment/medication code: venlafaxine	UK Biobank	-0.1271	0.07007	-1.814	0.06965	0.00477	0.00147	0.9863	0.00727	0.005146	0.005615	361141	1533	359608	https://docs.google.com/spreadsheets/d/1kvPoupSzsSFBNSztMzl04xMoSC3Kcx3CrjVf4yBmESU/edit?ts=5b5f17db#gid=227859291	PHESANT Transformation:20003_0 || CAT-MUL-BINARY-VAR 1140916282 || Indicator name x137_0_0 || Remove indicator var NAs: 53 || Remove indicator var <0: 0 || Removed 0 examples != 1140916282 but with missing value (<0) || sample 359608/1533(361141) ||-Notes:Code for treatment Negative codes indicate free-text entry.-Variable type:binary
Treatment/medication code: omega-3/fish oil supplement	UK Biobank	-0.193	0.1069	-1.806	0.07084	0.002572	0.001328	1.013	0.007267	0.005412	0.005359	361141	13689	347452	https://docs.google.com/spreadsheets/d/1kvPoupSzsSFBNSztMzl04xMoSC3Kcx3CrjVf4yBmESU/edit?ts=5b5f17db#gid=227859291	PHESANT Transformation:20003_0 || CAT-MUL-BINARY-VAR 1193 || Indicator name x137_0_0 || Remove indicator var NAs: 53 || Remove indicator var <0: 0 || Removed 0 examples != 1193 but with missing value (<0) || sample 347452/13689(361141) ||-Notes:Code for treatment Negative codes indicate free-text entry.-Variable type:binary
Corneal hysteresis (left)	UK Biobank	-0.07028	0.03905	-1.8	0.07191	0.1069	0.01087	1.025	0.01071	0.007657	0.006403	76510	NA	NA	https://docs.google.com/spreadsheets/d/1kvPoupSzsSFBNSztMzl04xMoSC3Kcx3CrjVf4yBmESU/edit?ts=5b5f17db#gid=227859291	PHESANT Transformation:5264_0|| CONTINUOUS MAIN || CONTINUOUS || ||-Notes:corneal hysteresis for left eye (a measure of viscuous damping in the cornea)-Variable type:continuous_raw
Other specified/unspecified disorders of synovium and tendon +Other specified/unspecified bursopathies	UK Biobank	-0.1764	0.09851	-1.791	0.0733	0.003091	0.00143	0.9824	0.007942	0.004131	0.006721	361194	343	360851	https://docs.google.com/spreadsheets/d/1kvPoupSzsSFBNSztMzl04xMoSC3Kcx3CrjVf4yBmESU/edit?ts=5b5f17db#gid=227859291	PHESANT Transformation:NA-Notes:NA-Variable type:categorical-Phenotype ID:M13_DISSYNOTENDNAS
Treatment/medication code: movicol oral powder	UK Biobank	-0.1881	0.105	-1.79	0.0734	0.002788	0.001283	0.9938	0.007251	-0.004711	0.005459	361141	1131	360010	https://docs.google.com/spreadsheets/d/1kvPoupSzsSFBNSztMzl04xMoSC3Kcx3CrjVf4yBmESU/edit?ts=5b5f17db#gid=227859291	PHESANT Transformation:20003_0 || CAT-MUL-BINARY-VAR 1140925800 || Indicator name x137_0_0 || Remove indicator var NAs: 53 || Remove indicator var <0: 0 || Removed 0 examples != 1140925800 but with missing value (<0) || sample 360010/1131(361141) ||-Notes:Code for treatment Negative codes indicate free-text entry.-Variable type:binary
Non-cancer illness code, self-reported: chronic fatigue syndrome	UK Biobank	-0.1411	0.0789	-1.788	0.07383	0.004171	0.001395	0.9966	0.0077	0.0001814	0.005972	361141	1659	359482	https://docs.google.com/spreadsheets/d/1kvPoupSzsSFBNSztMzl04xMoSC3Kcx3CrjVf4yBmESU/edit?ts=5b5f17db#gid=227859291	PHESANT Transformation:20002_0 || CAT-MUL-BINARY-VAR 1482 || Indicator name x135_0_0 || Remove indicator var NAs: 53 || Remove indicator var <0: 0 || Removed 0 examples != 1482 but with missing value (<0) || sample 359482/1659(361141) ||-Notes:Code for non-cancer illness. If the participant was uncertain of the type of illness they had had, then they described it to the interviewer (a trained nurse) who attempted to place it within the coding tree. If the illness could not be located in the coding tree then the interviewer entered a free-text description of it. These free-text descriptions were subsequently examined by a doctor and, where possible, matched to entries in the coding tree. Free-text descriptions which could not be matched with very high probability have been marked as unclassifiable.-Variable type:binary
Diagnoses - main ICD10: K30 Dyspepsia	UK Biobank	-0.1873	0.1053	-1.778	0.07548	0.002698	0.001349	1.007	0.00744	-0.0006669	0.006133	361194	7586	353608	https://docs.google.com/spreadsheets/d/1kvPoupSzsSFBNSztMzl04xMoSC3Kcx3CrjVf4yBmESU/edit?ts=5b5f17db#gid=227859291	PHESANT Transformation:NA-Notes:NA-Variable type:categorical-Phenotype ID:K30
Impingement syndrome of shoulder	UK Biobank	-0.1154	0.06514	-1.772	0.07638	0.005229	0.001335	0.9969	0.007169	-0.006379	0.005571	361194	3420	357774	https://docs.google.com/spreadsheets/d/1kvPoupSzsSFBNSztMzl04xMoSC3Kcx3CrjVf4yBmESU/edit?ts=5b5f17db#gid=227859291	PHESANT Transformation:NA-Notes:NA-Variable type:categorical-Phenotype ID:M13_IMPINGEMENT
Type of special diet followed: Low calorie	UK Biobank	-0.124	0.07002	-1.772	0.07647	0.0355	0.0105	1	0.007687	-0.001429	0.006275	51427	6077	45350	https://docs.google.com/spreadsheets/d/1kvPoupSzsSFBNSztMzl04xMoSC3Kcx3CrjVf4yBmESU/edit?ts=5b5f17db#gid=227859291	PHESANT Transformation:20086_0 || CAT-MUL-BINARY-VAR 10 || Indicator name x20082_0_0 || Remove indicator var NAs: 309767 || Remove indicator var <0: 0 || Removed 0 examples != 10 but with missing value (<0) || sample 45350/6077(51427) ||-Notes:This field indicates whether the participant routinely follows a special diet. The data is an amalgamation of 4 individual Yes/No answers. Some of the self-entered data regarding special diets is inconsistent with the actual food intake reported on the same occasion by participants. For instance, around a tenth of people indicating they followed a vegan diet also answered that they had eaten meat the prevous day.-Variable type:binary
Heel bone mineral density (BMD) T-score, automated (right)	UK Biobank	-0.03768	0.02131	-1.768	0.07706	0.2678	0.03258	1.021	0.02545	0.002304	0.006751	114614	NA	NA	https://docs.google.com/spreadsheets/d/1kvPoupSzsSFBNSztMzl04xMoSC3Kcx3CrjVf4yBmESU/edit?ts=5b5f17db#gid=227859291	PHESANT Transformation:4125_0|| CONTINUOUS MAIN || CONTINUOUS || ||-Notes:This T-score is calculated from the ultrasound heel BMD measurement and is based on a person's bone density compared with what is normally expected in someone of the same sex. The units of the T-score are the number of standard deviations (SD) that the bone density is above or below the standard.-Variable type:continuous_raw
Heel quantitative ultrasound index (QUI), direct entry (right)	UK Biobank	-0.03768	0.02131	-1.768	0.07707	0.2678	0.03258	1.021	0.02545	0.002303	0.006751	114614	NA	NA	https://docs.google.com/spreadsheets/d/1kvPoupSzsSFBNSztMzl04xMoSC3Kcx3CrjVf4yBmESU/edit?ts=5b5f17db#gid=227859291	PHESANT Transformation:4123_0|| CONTINUOUS MAIN || CONTINUOUS || ||-Notes:The QUI or 'stiffness' is based on measure of the speed of sound and broadband ultrasound attenuation. Direct entry.-Variable type:continuous_raw
Diagnoses - main ICD10: C15 Malignant neoplasm of oesophagus	UK Biobank	-0.2043	0.1156	-1.767	0.07718	0.002495	0.001338	1.006	0.006941	0.008681	0.006029	361194	519	360675	https://docs.google.com/spreadsheets/d/1kvPoupSzsSFBNSztMzl04xMoSC3Kcx3CrjVf4yBmESU/edit?ts=5b5f17db#gid=227859291	PHESANT Transformation:NA-Notes:NA-Variable type:categorical-Phenotype ID:C15
Trouble falling asleep	UK Biobank	-0.1158	0.06555	-1.767	0.07728	0.04144	0.01041	0.9964	0.007193	-0.001735	0.006055	45540	34491	11049	https://docs.google.com/spreadsheets/d/1kvPoupSzsSFBNSztMzl04xMoSC3Kcx3CrjVf4yBmESU/edit?ts=5b5f17db#gid=227859291	PHESANT Transformation:20533_0|| CAT-SINGLE || Inc(>=10): 1(34491) || Inc(>=10): 0(11049) || CAT-SINGLE-BINARY || sample 11049/34491(45540) ||-Notes:Question asked: Was that: [re sleep change] Trouble falling asleep Question was asked when ~F20532~ was Yes.-Variable type:binary
6mm asymmetry angle (right)	UK Biobank	0.07618	0.0433	1.759	0.07853	0.1178	0.01307	1.007	0.007628	-0.008559	0.005526	41390	NA	NA	https://docs.google.com/spreadsheets/d/1kvPoupSzsSFBNSztMzl04xMoSC3Kcx3CrjVf4yBmESU/edit?ts=5b5f17db#gid=227859291	PHESANT Transformation:5109_0|| INTEGER || CONTINUOUS || ||-Notes:This is the asymmetric angle of keratometry results taken at 6mm for the right eye (blank indicates no asymmetry)-Variable type:continuous_raw
Diagnoses - main ICD10: I12 Hypertensive renal disease	UK Biobank	-0.1576	0.08974	-1.756	0.07909	0.003029	0.001391	0.9827	0.007631	0.004563	0.006468	361194	176	361018	https://docs.google.com/spreadsheets/d/1kvPoupSzsSFBNSztMzl04xMoSC3Kcx3CrjVf4yBmESU/edit?ts=5b5f17db#gid=227859291	PHESANT Transformation:NA-Notes:NA-Variable type:categorical-Phenotype ID:I12
Disorders of muscles	UK Biobank	-0.1604	0.0918	-1.747	0.08066	0.003272	0.001376	0.9837	0.007392	0.001057	0.006051	361194	487	360707	https://docs.google.com/spreadsheets/d/1kvPoupSzsSFBNSztMzl04xMoSC3Kcx3CrjVf4yBmESU/edit?ts=5b5f17db#gid=227859291	PHESANT Transformation:NA-Notes:NA-Variable type:categorical-Phenotype ID:M13_MUSCLE
Rheumatoid arthritis	UK Biobank	-0.1513	0.0867	-1.745	0.08097	0.003425	0.001427	0.9956	0.007033	-0.0008983	0.005219	361194	1605	359589	https://docs.google.com/spreadsheets/d/1kvPoupSzsSFBNSztMzl04xMoSC3Kcx3CrjVf4yBmESU/edit?ts=5b5f17db#gid=227859291	PHESANT Transformation:NA-Notes:NA-Variable type:categorical-Phenotype ID:M13_RHEUMA
Diagnoses - main ICD10: K81 Cholecystitis	UK Biobank	-0.1826	0.1049	-1.741	0.08175	0.002307	0.001349	1.002	0.007688	-0.003588	0.005485	361194	1930	359264	https://docs.google.com/spreadsheets/d/1kvPoupSzsSFBNSztMzl04xMoSC3Kcx3CrjVf4yBmESU/edit?ts=5b5f17db#gid=227859291	PHESANT Transformation:NA-Notes:NA-Variable type:categorical-Phenotype ID:K81
Types of transport used (excluding work): None of the above	UK Biobank	-0.1213	0.07003	-1.732	0.08334	0.004544	0.00131	0.9944	0.007182	-0.004711	0.005953	359324	795	358529	https://docs.google.com/spreadsheets/d/1kvPoupSzsSFBNSztMzl04xMoSC3Kcx3CrjVf4yBmESU/edit?ts=5b5f17db#gid=227859291	PHESANT Transformation:6162_0 || CAT-MUL-BINARY-VAR 100 || NO_NAN Remove NA participants 1769 || Removed 101 examples != 100 but with missing value (<0) || sample 358529/795(359324) || SKIP_val:-3 < 0 ||-Notes:ACE touchscreen question In the last 4 weeks, which forms of transport have you used most often to get about? (Not including any journeys to and from work; you can select more than one answer) The following checks were performed: If code -7 was selected, then no additional choices were allowed. If code -3 was selected, then no additional choices were allowed. If the participant activated the Help button they were shown the message: Remember not to include journeys to and from work. ~F6162~ was collected from all participants except those who indicated they were unable to walk, as defined by their answers to ~F864~-Variable type:binary
Pulse rate	UK Biobank	-0.05044	0.02921	-1.727	0.08416	0.1288	0.01362	1.019	0.01652	0.004246	0.00611	118850	NA	NA	https://docs.google.com/spreadsheets/d/1kvPoupSzsSFBNSztMzl04xMoSC3Kcx3CrjVf4yBmESU/edit?ts=5b5f17db#gid=227859291	PHESANT Transformation:4194_0|| INTEGER || CONTINUOUS || ||-Notes:Pulse rate during arterial stiffness measurement-Variable type:continuous_raw
Heel bone mineral density (BMD) (right)	UK Biobank	-0.03685	0.02135	-1.726	0.0844	0.2709	0.03313	1.02	0.02591	0.001948	0.00682	114552	NA	NA	https://docs.google.com/spreadsheets/d/1kvPoupSzsSFBNSztMzl04xMoSC3Kcx3CrjVf4yBmESU/edit?ts=5b5f17db#gid=227859291	PHESANT Transformation:4124_0|| CONTINUOUS MAIN || CONTINUOUS || ||-Notes:Estimation of bone mineral density (BMD) in the left heel is based on the Quantitative Ultrasound Index through the calcaneus. Direct entry.-Variable type:continuous_raw
Psoriasis	UK Biobank	-0.1424	0.08255	-1.725	0.08451	0.003712	0.001399	0.9953	0.00795	0.004904	0.005655	361194	487	360707	https://docs.google.com/spreadsheets/d/1kvPoupSzsSFBNSztMzl04xMoSC3Kcx3CrjVf4yBmESU/edit?ts=5b5f17db#gid=227859291	PHESANT Transformation:NA-Notes:NA-Variable type:categorical-Phenotype ID:L12_PSORIASIS
Diagnoses - main ICD10: L40 Psoriasis	UK Biobank	-0.1424	0.08255	-1.725	0.08451	0.003712	0.001399	0.9953	0.00795	0.004904	0.005655	361194	474	360720	https://docs.google.com/spreadsheets/d/1kvPoupSzsSFBNSztMzl04xMoSC3Kcx3CrjVf4yBmESU/edit?ts=5b5f17db#gid=227859291	PHESANT Transformation:NA-Notes:NA-Variable type:categorical-Phenotype ID:L40
Home area population density - urban or rural: Scotland - Other Urban Area	UK Biobank	-0.1382	0.08028	-1.722	0.08512	0.004736	0.001595	1.05	0.007376	0.0002574	0.00613	357712	3998	353714	https://docs.google.com/spreadsheets/d/1kvPoupSzsSFBNSztMzl04xMoSC3Kcx3CrjVf4yBmESU/edit?ts=5b5f17db#gid=227859291	PHESANT Transformation:20118_0 || CAT-SINGLE || CAT-SINGLE-BINARY-VAR: 12 || Inc(>=10): 12(3998) ||-Notes:The classification is derived by combining each participants home postcode with data generated from the 2001 census from the Office of National Statistics, using the Geoconvert tool from Census Dissemination Unit .-Variable type:binary
Treatment/medication code: ramipril	UK Biobank	-0.06868	0.04008	-1.714	0.0866	0.01672	0.00181	1.018	0.008724	-0.006108	0.005939	361141	16869	344272	https://docs.google.com/spreadsheets/d/1kvPoupSzsSFBNSztMzl04xMoSC3Kcx3CrjVf4yBmESU/edit?ts=5b5f17db#gid=227859291	PHESANT Transformation:20003_0 || CAT-MUL-BINARY-VAR 1140860806 || Indicator name x137_0_0 || Remove indicator var NAs: 53 || Remove indicator var <0: 0 || Removed 0 examples != 1140860806 but with missing value (<0) || sample 344272/16869(361141) ||-Notes:Code for treatment Negative codes indicate free-text entry.-Variable type:binary
Tense / 'highly strung'	UK Biobank	-0.04615	0.02694	-1.713	0.08664	0.05667	0.003406	0.993	0.01174	0.01617	0.006268	350159	60513	289646	https://docs.google.com/spreadsheets/d/1kvPoupSzsSFBNSztMzl04xMoSC3Kcx3CrjVf4yBmESU/edit?ts=5b5f17db#gid=227859291	PHESANT Transformation:1990_0|| CAT-SINGLE || Inc(>=10): 0(289646) || Inc(>=10): 1(60513) || CAT-SINGLE-BINARY || sample 289646/60513(350159) ||-Notes:ACE touchscreen question Would you call yourself tense or 'highly strung'? If the participant activated the Help button they were shown the message: Work through these questions quickly and do not think about the exact meaning of the question-Variable type:binary
Job coding: chemist (analytic, developmental, industrial, research)	UK Biobank	0.1438	0.08409	1.71	0.08735	0.01106	0.005226	0.9969	0.007874	-0.00247	0.00547	89866	1061	88805	https://docs.google.com/spreadsheets/d/1kvPoupSzsSFBNSztMzl04xMoSC3Kcx3CrjVf4yBmESU/edit?ts=5b5f17db#gid=227859291	PHESANT Transformation:22601_0 || CAT-MUL-BINARY-VAR 21113020 || Indicator name x22599_0_0 || Remove indicator var NAs: 271328 || Remove indicator var <0: 0 || Removed 0 examples != 21113020 but with missing value (<0) || sample 88805/1061(89866) ||-Notes:Participants were asked to select a job group by navigating down a three-level tree. This field records the code they selected at the final level of the tree.-Variable type:binary
Treatment/medication code: clopidogrel	UK Biobank	-0.1519	0.08893	-1.708	0.08766	0.003635	0.001415	1.008	0.007308	0.0001535	0.005809	361141	2290	358851	https://docs.google.com/spreadsheets/d/1kvPoupSzsSFBNSztMzl04xMoSC3Kcx3CrjVf4yBmESU/edit?ts=5b5f17db#gid=227859291	PHESANT Transformation:20003_0 || CAT-MUL-BINARY-VAR 1141168318 || Indicator name x137_0_0 || Remove indicator var NAs: 53 || Remove indicator var <0: 0 || Removed 0 examples != 1141168318 but with missing value (<0) || sample 358851/2290(361141) ||-Notes:Code for treatment Negative codes indicate free-text entry.-Variable type:binary
Non-cancer illness code, self-reported: pneumonia	UK Biobank	-0.144	0.08462	-1.702	0.08883	0.003252	0.001312	0.9976	0.007066	0.00137	0.005732	361141	5182	355959	https://docs.google.com/spreadsheets/d/1kvPoupSzsSFBNSztMzl04xMoSC3Kcx3CrjVf4yBmESU/edit?ts=5b5f17db#gid=227859291	PHESANT Transformation:20002_0 || CAT-MUL-BINARY-VAR 1398 || Indicator name x135_0_0 || Remove indicator var NAs: 53 || Remove indicator var <0: 0 || Removed 0 examples != 1398 but with missing value (<0) || sample 355959/5182(361141) ||-Notes:Code for non-cancer illness. If the participant was uncertain of the type of illness they had had, then they described it to the interviewer (a trained nurse) who attempted to place it within the coding tree. If the illness could not be located in the coding tree then the interviewer entered a free-text description of it. These free-text descriptions were subsequently examined by a doctor and, where possible, matched to entries in the coding tree. Free-text descriptions which could not be matched with very high probability have been marked as unclassifiable.-Variable type:binary
Substances taken for depression: Drugs or alcohol (more than once)	UK Biobank	-0.08989	0.05284	-1.701	0.08889	0.02544	0.004532	0.9987	0.007493	-0.004922	0.005245	117763	8627	109136	https://docs.google.com/spreadsheets/d/1kvPoupSzsSFBNSztMzl04xMoSC3Kcx3CrjVf4yBmESU/edit?ts=5b5f17db#gid=227859291	PHESANT Transformation:20546_0 || CAT-MUL-BINARY-VAR 4 || Indicator name x20446_0_0 || Remove indicator var NAs: 243128 || Remove indicator var <0: 303 || Removed 0 examples != 4 but with missing value (<0) || sample 109136/8627(117763) ||-Notes:Question asked: Did you ever try the following for these problems? (tick all that apply) Participant was offered a set of options which have been combined here into a single answer Question was asked when ~F20446~ was Yes or ~F20441~ was Yes.-Variable type:binary
Destinations on discharge from hospital (recoded): Usual Place of residence: Living with relatives	UK Biobank	-0.1075	0.06318	-1.701	0.08893	0.005683	0.001664	1.114	0.008412	0.0003381	0.005905	359439	10386	349053	https://docs.google.com/spreadsheets/d/1kvPoupSzsSFBNSztMzl04xMoSC3Kcx3CrjVf4yBmESU/edit?ts=5b5f17db#gid=227859291	PHESANT Transformation:41248_0 || CAT-MUL-BINARY-VAR 1001 || ALL || Removed 1755 examples != 1001 but with missing value (<0) || sample 349053/10386(359439) ||-Notes:This field is a summary of the distinct destination on discharge codes a participant has had recorded across all their episodes in hospital. Destination on discharge identifies whether a patient was due to return to their usual place of residence on leaving hospital, or whether they were due to go elsewhere. In order to conduct analyses using the source information, researchers must select the corresponding Spell and Episode (~F41103~) data. Note that the original information was obtained from a variety of external sources, some of which used overlapping and contradictory coding schemes. This field has been re-coded to remove such data conflicts.-Variable type:binary
Protein	UK Biobank	0.1441	0.08481	1.7	0.0892	0.02339	0.01027	1.007	0.007773	0.0005076	0.005567	51453	NA	NA	https://docs.google.com/spreadsheets/d/1kvPoupSzsSFBNSztMzl04xMoSC3Kcx3CrjVf4yBmESU/edit?ts=5b5f17db#gid=227859291	PHESANT Transformation:100003_0|| CONTINUOUS MAIN || CONTINUOUS || ||-Notes:Protein. Estimated intake, based on food and beverage consumption yesterday, excluding any supplements.-Variable type:continuous_raw
Type milk consumed: semiskimmed	UK Biobank	0.1398	0.08229	1.699	0.08934	0.02263	0.009454	0.9958	0.007317	0.001389	0.004933	51427	31930	19497	https://docs.google.com/spreadsheets/d/1kvPoupSzsSFBNSztMzl04xMoSC3Kcx3CrjVf4yBmESU/edit?ts=5b5f17db#gid=227859291	PHESANT Transformation:100920_0 || CAT-SINGLE || CAT-SINGLE-BINARY-VAR: 2102 || Inc(>=10): 2102(31930) ||-Notes:Question asked: Which type of milk did you use most frequently yesterday? Remember milk in drinks, on cereal and in cooking. If the participant activated the Help feature they were shown the message: If you typically use more than one type of milk, please select the one you use the most, even if it is only used slightly more than other types. If you had 1% fat milk (e.g. Sainsbury's orange top milk) then please select Semi-skimmed milk.-Variable type:binary
Peripheral artery disease	UK Biobank	-0.179	0.1055	-1.698	0.08957	0.002632	0.001348	1.005	0.006673	-0.0006753	0.005303	361194	1230	359964	https://docs.google.com/spreadsheets/d/1kvPoupSzsSFBNSztMzl04xMoSC3Kcx3CrjVf4yBmESU/edit?ts=5b5f17db#gid=227859291	PHESANT Transformation:NA-Notes:NA-Variable type:categorical-Phenotype ID:I9_PAD
Difficulty stopping worrying during worst period of anxiety	UK Biobank	0.1421	0.084	1.692	0.09061	0.03335	0.01318	0.9955	0.0069	-0.005349	0.00513	35523	33466	2057	https://docs.google.com/spreadsheets/d/1kvPoupSzsSFBNSztMzl04xMoSC3Kcx3CrjVf4yBmESU/edit?ts=5b5f17db#gid=227859291	PHESANT Transformation:20541_0|| CAT-SINGLE || Inc(>=10): 1(33466) || Inc(>=10): 0(2057) || CAT-SINGLE-BINARY || sample 2057/33466(35523) ||-Notes:Question asked: Please think of the period in your life when you have felt worried, tense, anxious, or more worried than most people would in your situation. This could be in the past, or it could be continuing now. Did you find it difficult to stop worrying? Question was asked when ~F20425~ was Yes or ~F20420~ was at least 6 months.-Variable type:binary
3mm asymmetry index (left)	UK Biobank	0.1553	0.09216	1.685	0.09207	0.01446	0.006651	0.9987	0.006702	-0.01225	0.005581	73818	NA	NA	https://docs.google.com/spreadsheets/d/1kvPoupSzsSFBNSztMzl04xMoSC3Kcx3CrjVf4yBmESU/edit?ts=5b5f17db#gid=227859291	PHESANT Transformation:5156_0|| CONTINUOUS MAIN || CONTINUOUS || ||-Notes:This is the asymmetry index as part of the keratometry result taken at 3mm for the left eye-Variable type:continuous_raw
Treatment/medication code: calcium carbonate+cholecalciferol 1.25g/5micrograms tablet	UK Biobank	0.1724	0.1025	1.683	0.09243	0.003338	0.001501	0.9819	0.008314	-0.009624	0.007297	361141	152	360989	https://docs.google.com/spreadsheets/d/1kvPoupSzsSFBNSztMzl04xMoSC3Kcx3CrjVf4yBmESU/edit?ts=5b5f17db#gid=227859291	PHESANT Transformation:20003_0 || CAT-MUL-BINARY-VAR 1140871052 || Indicator name x137_0_0 || Remove indicator var NAs: 53 || Remove indicator var <0: 0 || Removed 0 examples != 1140871052 but with missing value (<0) || sample 360989/152(361141) ||-Notes:Code for treatment Negative codes indicate free-text entry.-Variable type:binary
Heel broadband ultrasound attenuation (right)	UK Biobank	-0.03732	0.02235	-1.669	0.09507	0.2451	0.03011	1.017	0.02475	-0.001421	0.006993	114609	NA	NA	https://docs.google.com/spreadsheets/d/1kvPoupSzsSFBNSztMzl04xMoSC3Kcx3CrjVf4yBmESU/edit?ts=5b5f17db#gid=227859291	PHESANT Transformation:4120_0|| CONTINUOUS MAIN || CONTINUOUS || ||-Notes:Broadband ultrasound attenuation through right heel-Variable type:continuous_raw
Hallux valgus (acquired)	UK Biobank	-0.07538	0.04517	-1.669	0.09512	0.01251	0.001685	1.005	0.008555	-0.002583	0.005924	361194	5370	355824	https://docs.google.com/spreadsheets/d/1kvPoupSzsSFBNSztMzl04xMoSC3Kcx3CrjVf4yBmESU/edit?ts=5b5f17db#gid=227859291	PHESANT Transformation:NA-Notes:NA-Variable type:categorical-Phenotype ID:M13_HALLUXVALGUS
DVT of lower extremities and pulmonary embolism	UK Biobank	-0.08332	0.04998	-1.667	0.09552	0.01013	0.00188	1.007	0.01008	4.886e-05	0.006172	361194	4319	356875	https://docs.google.com/spreadsheets/d/1kvPoupSzsSFBNSztMzl04xMoSC3Kcx3CrjVf4yBmESU/edit?ts=5b5f17db#gid=227859291	PHESANT Transformation:NA-Notes:NA-Variable type:categorical-Phenotype ID:I9_DVTANDPULM
Age angina diagnosed	UK Biobank	0.1799	0.108	1.666	0.09573	0.07962	0.04398	0.9936	0.006958	-0.005536	0.005563	10651	NA	NA	https://docs.google.com/spreadsheets/d/1kvPoupSzsSFBNSztMzl04xMoSC3Kcx3CrjVf4yBmESU/edit?ts=5b5f17db#gid=227859291	PHESANT Transformation:3627_0|| INTEGER || reassignments: -1=NA|-3=NA || CONTINUOUS || ||-Notes:ACE touchscreen question What was your age when the angina was first diagnosed? The following checks were performed: If answer If answer > Participants age then rejected If answer If answer > 69 then participant asked to confirm If the participant activated the Help button they were shown the message: If you are unsure, please provide an estimate or select Do not know. ~F3627~ was collected from participants who indicated they were told by a doctor that they have had an angina, as defined by their answers to ~F6150~-Variable type:continuous_raw
Treatment/medication code: reductil 10mg capsule	UK Biobank	-0.1521	0.09225	-1.649	0.09913	0.003667	0.001424	0.9848	0.009557	0.003052	0.007583	361141	116	361025	https://docs.google.com/spreadsheets/d/1kvPoupSzsSFBNSztMzl04xMoSC3Kcx3CrjVf4yBmESU/edit?ts=5b5f17db#gid=227859291	PHESANT Transformation:20003_0 || CAT-MUL-BINARY-VAR 1141174508 || Indicator name x137_0_0 || Remove indicator var NAs: 53 || Remove indicator var <0: 0 || Removed 0 examples != 1141174508 but with missing value (<0) || sample 361025/116(361141) ||-Notes:Code for treatment Negative codes indicate free-text entry.-Variable type:binary
Vitamin D (quantile) both_sexes	UK Biobank	-0.03379	0.0205	-1.648	0.09933	0.09779	0.01979	0.9939	0.04017	0.01098	0.006859	400000	NA	NA	http://www.nealelab.is/uk-biobank/
Diseases of the ear and mastoid process	UK Biobank	-0.1194	0.07254	-1.646	0.09971	0.004756	0.001318	0.997	0.007009	-0.004713	0.005178	361194	5252	355942	https://docs.google.com/spreadsheets/d/1kvPoupSzsSFBNSztMzl04xMoSC3Kcx3CrjVf4yBmESU/edit?ts=5b5f17db#gid=227859291	PHESANT Transformation:NA-Notes:NA-Variable type:categorical-Phenotype ID:VIII_EAR_MASTOID
Diagnoses - main ICD10: S09 Other and unspecified injuries of head	UK Biobank	-0.09336	0.05695	-1.639	0.1012	0.004903	0.001385	0.9892	0.006783	0.001397	0.00504	361194	1333	359861	https://docs.google.com/spreadsheets/d/1kvPoupSzsSFBNSztMzl04xMoSC3Kcx3CrjVf4yBmESU/edit?ts=5b5f17db#gid=227859291	PHESANT Transformation:NA-Notes:NA-Variable type:categorical-Phenotype ID:S09
Handedness (chirality/laterality): Left-handed	UK Biobank	0.08517	0.05227	1.629	0.1032	0.01023	0.001573	1.003	0.007746	-0.00255	0.005738	360913	34585	326328	https://docs.google.com/spreadsheets/d/1kvPoupSzsSFBNSztMzl04xMoSC3Kcx3CrjVf4yBmESU/edit?ts=5b5f17db#gid=227859291	PHESANT Transformation:1707_0 || CAT-SINGLE || CAT-SINGLE-BINARY-VAR: 2 || Inc(>=10): 2(34585) ||-Notes:ACE touchscreen question Are you right or left handed?-Variable type:binary
Job SOC coding: Chemists	UK Biobank	0.1215	0.0747	1.627	0.1038	0.01327	0.005128	0.9952	0.007821	-0.001795	0.005481	91149	1080	90069	https://docs.google.com/spreadsheets/d/1kvPoupSzsSFBNSztMzl04xMoSC3Kcx3CrjVf4yBmESU/edit?ts=5b5f17db#gid=227859291	PHESANT Transformation:22617_0 || CAT-MUL-BINARY-VAR 2111 || NO_NAN Remove NA participants 270045 || Removed 0 examples != 2111 but with missing value (<0) || sample 90069/1080(91149) ||-Notes:Each self-coded job group was mapped to a 4-digit SOC2003 coding. In some cases several self-coded job groups map to the same SOC2003 coding as the input interface was designed to help untrained users classify their job according to the criteria/paths that would seem most natural to them. It was not thought practical to ask participants to code their job to the more detailed levels of the SOC2003 coding.-Variable type:binary
Hair/balding pattern: Pattern 3	UK Biobank	0.06413	0.03945	1.626	0.104	0.05883	0.01556	1.014	0.02465	0.0005606	0.006275	165649	44304	121345	https://docs.google.com/spreadsheets/d/1kvPoupSzsSFBNSztMzl04xMoSC3Kcx3CrjVf4yBmESU/edit?ts=5b5f17db#gid=227859291	PHESANT Transformation:2395_0 || CAT-SINGLE || CAT-SINGLE-BINARY-VAR: 3 || Inc(>=10): 3(44304) ||-Notes:ACE touchscreen question Which of the following best describes your hair/balding pattern? If the participant activated the Help button they were shown the message: If you are unsure, please provide an estimate or select Do not know. [Illustrations presented in this question have been adapted from Giles et al. 2002 Cancer Epidemiol Biomarkers Prev]-Variable type:binary
Type of special diet followed: Other	UK Biobank	-0.1727	0.1062	-1.625	0.1041	0.01644	0.009249	0.9969	0.006862	0.001157	0.005679	51427	1755	49672	https://docs.google.com/spreadsheets/d/1kvPoupSzsSFBNSztMzl04xMoSC3Kcx3CrjVf4yBmESU/edit?ts=5b5f17db#gid=227859291	PHESANT Transformation:20086_0 || CAT-MUL-BINARY-VAR 13 || Indicator name x20082_0_0 || Remove indicator var NAs: 309767 || Remove indicator var <0: 0 || Removed 0 examples != 13 but with missing value (<0) || sample 49672/1755(51427) ||-Notes:This field indicates whether the participant routinely follows a special diet. The data is an amalgamation of 4 individual Yes/No answers. Some of the self-entered data regarding special diets is inconsistent with the actual food intake reported on the same occasion by participants. For instance, around a tenth of people indicating they followed a vegan diet also answered that they had eaten meat the prevous day.-Variable type:binary
Non-cancer illness code, self-reported: rheumatoid arthritis	UK Biobank	-0.1255	0.07751	-1.619	0.1054	0.004928	0.001358	1.003	0.007072	-0.00892	0.005607	361141	4017	357124	https://docs.google.com/spreadsheets/d/1kvPoupSzsSFBNSztMzl04xMoSC3Kcx3CrjVf4yBmESU/edit?ts=5b5f17db#gid=227859291	PHESANT Transformation:20002_0 || CAT-MUL-BINARY-VAR 1464 || Indicator name x135_0_0 || Remove indicator var NAs: 53 || Remove indicator var <0: 0 || Removed 0 examples != 1464 but with missing value (<0) || sample 357124/4017(361141) ||-Notes:Code for non-cancer illness. If the participant was uncertain of the type of illness they had had, then they described it to the interviewer (a trained nurse) who attempted to place it within the coding tree. If the illness could not be located in the coding tree then the interviewer entered a free-text description of it. These free-text descriptions were subsequently examined by a doctor and, where possible, matched to entries in the coding tree. Free-text descriptions which could not be matched with very high probability have been marked as unclassifiable.-Variable type:binary
Substances taken for anxiety: Drugs or alcohol (more than once)	UK Biobank	-0.1118	0.06917	-1.617	0.1059	0.01688	0.004502	1.011	0.007131	-0.003391	0.005618	98990	5402	93588	https://docs.google.com/spreadsheets/d/1kvPoupSzsSFBNSztMzl04xMoSC3Kcx3CrjVf4yBmESU/edit?ts=5b5f17db#gid=227859291	PHESANT Transformation:20549_0 || CAT-MUL-BINARY-VAR 4 || Indicator name x20425_0_0 || Remove indicator var NAs: 243128 || Remove indicator var <0: 19076 || Removed 0 examples != 4 but with missing value (<0) || sample 93588/5402(98990) ||-Notes:Question asked: Did you ever use the following for the worry or the problems it caused? (tick all that apply): Participant was offered a set of options which have been combined here into a single answer Question was asked when ~F20425~ was Yes or ~F20420~ was at least 6 months.-Variable type:binary
6mm regularity index (right)	UK Biobank	0.1175	0.07268	1.616	0.1061	0.04619	0.01243	1.002	0.007756	-0.007611	0.006557	41455	NA	NA	https://docs.google.com/spreadsheets/d/1kvPoupSzsSFBNSztMzl04xMoSC3Kcx3CrjVf4yBmESU/edit?ts=5b5f17db#gid=227859291	PHESANT Transformation:5161_0|| CONTINUOUS MAIN || CONTINUOUS || ||-Notes:This is the regularity index as part of the keratometry result taken at 6mm for the right eye-Variable type:continuous_raw
Treatment/medication code: rhinocort 50micrograms nasal spray	UK Biobank	-0.1527	0.09469	-1.613	0.1068	0.003693	0.001395	0.9797	0.009049	0.01628	0.007461	361141	160	360981	https://docs.google.com/spreadsheets/d/1kvPoupSzsSFBNSztMzl04xMoSC3Kcx3CrjVf4yBmESU/edit?ts=5b5f17db#gid=227859291	PHESANT Transformation:20003_0 || CAT-MUL-BINARY-VAR 1140876146 || Indicator name x137_0_0 || Remove indicator var NAs: 53 || Remove indicator var <0: 0 || Removed 0 examples != 1140876146 but with missing value (<0) || sample 360981/160(361141) ||-Notes:Code for treatment Negative codes indicate free-text entry.-Variable type:binary
Spread type: Never/rarely use spread	UK Biobank	-0.06144	0.03825	-1.606	0.1082	0.02125	0.001687	1.007	0.007921	0.000232	0.006255	360291	36579	323712	https://docs.google.com/spreadsheets/d/1kvPoupSzsSFBNSztMzl04xMoSC3Kcx3CrjVf4yBmESU/edit?ts=5b5f17db#gid=227859291	PHESANT Transformation:1428_0 || CAT-SINGLE || CAT-SINGLE-BINARY-VAR: 0 || Inc(>=10): 0(36579) ||-Notes:ACE touchscreen question What type of spread do you mainly use? If the participant activated the Help button they were shown the message: If you use more than one type of spread, please select the one that you use the most. If you are unsure, select Do not know.-Variable type:binary
Ever heard an un-real voice	UK Biobank	-0.1407	0.08798	-1.599	0.1098	0.01115	0.004284	0.9929	0.007119	-0.00502	0.005819	117503	2009	115494	https://docs.google.com/spreadsheets/d/1kvPoupSzsSFBNSztMzl04xMoSC3Kcx3CrjVf4yBmESU/edit?ts=5b5f17db#gid=227859291	PHESANT Transformation:20463_0|| CAT-SINGLE || Inc(>=10): 0(115494) || Inc(>=10): 1(2009) || CAT-SINGLE-BINARY || sample 115494/2009(117503) ||-Notes:Question asked: Did you ever hear things that other people said did not exist, like strange voices coming from inside your head talking to you or about you, or voices coming out of the air when there was no one around?-Variable type:binary
Mineral and other dietary supplements: Calcium	UK Biobank	0.08181	0.05117	1.599	0.1099	0.0115	0.001723	1.001	0.007866	0.001422	0.005633	360016	24026	335990	https://docs.google.com/spreadsheets/d/1kvPoupSzsSFBNSztMzl04xMoSC3Kcx3CrjVf4yBmESU/edit?ts=5b5f17db#gid=227859291	PHESANT Transformation:6179_0 || CAT-MUL-BINARY-VAR 3 || NO_NAN Remove NA participants 514 || Removed 664 examples != 3 but with missing value (<0) || sample 335990/24026(360016) ||-Notes:ACE touchscreen question Do you regularly take any of the following? (You can select more than one answer) The following checks were performed: If code -7 was selected, then no additional choices were allowed. If code -3 was selected, then no additional choices were allowed.-Variable type:binary
6mm regularity index (left)	UK Biobank	0.1278	0.08032	1.591	0.1115	0.0313	0.012	1.003	0.007648	-0.007681	0.005435	40700	NA	NA	https://docs.google.com/spreadsheets/d/1kvPoupSzsSFBNSztMzl04xMoSC3Kcx3CrjVf4yBmESU/edit?ts=5b5f17db#gid=227859291	PHESANT Transformation:5162_0|| CONTINUOUS MAIN || CONTINUOUS || ||-Notes:This is the regularity index as part of the keratometry result taken at 6mm for the left eye-Variable type:continuous_raw
Bread type: Other type of bread	UK Biobank	-0.1233	0.07806	-1.58	0.1142	0.004896	0.001493	0.9966	0.007645	-0.001747	0.006254	348424	14441	333983	https://docs.google.com/spreadsheets/d/1kvPoupSzsSFBNSztMzl04xMoSC3Kcx3CrjVf4yBmESU/edit?ts=5b5f17db#gid=227859291	PHESANT Transformation:1448_0 || CAT-SINGLE || CAT-SINGLE-BINARY-VAR: 4 || Inc(>=10): 4(14441) ||-Notes:ACE touchscreen question What type of bread do you mainly eat? If the participant activated the Help button they were shown the message: If you eat more than one type of bread, please select the one that you eat the most. If you are unsure, select Do not know. ~F1448~ was collected from all participants except those who indicated that they do not eat bread or less than one slice each week, as defined by their answers to ~F1438~-Variable type:binary
Diagnoses - main ICD10: D23 Other benign neoplasms of skin	UK Biobank	-0.1493	0.09453	-1.579	0.1143	0.002206	0.001294	0.9965	0.006931	0.002056	0.005172	361194	3085	358109	https://docs.google.com/spreadsheets/d/1kvPoupSzsSFBNSztMzl04xMoSC3Kcx3CrjVf4yBmESU/edit?ts=5b5f17db#gid=227859291	PHESANT Transformation:NA-Notes:NA-Variable type:categorical-Phenotype ID:D23
Age heart attack diagnosed	UK Biobank	0.2157	0.1366	1.579	0.1143	0.08943	0.06095	0.9908	0.007289	-0.004276	0.005466	8024	NA	NA	https://docs.google.com/spreadsheets/d/1kvPoupSzsSFBNSztMzl04xMoSC3Kcx3CrjVf4yBmESU/edit?ts=5b5f17db#gid=227859291	PHESANT Transformation:3894_0|| INTEGER || reassignments: -1=NA|-3=NA || CONTINUOUS || ||-Notes:ACE touchscreen question What was your age when the heart attack was first diagnosed? The following checks were performed: If answer If answer > Participants age then rejected If answer If answer > 69 then participant asked to confirm If the participant activated the Help button they were shown the message: If you are unsure, please provide an estimate or select Do not know. ~F3894~ was collected from participants who indicated they were told by a doctor that they have had a heart attack, as defined by their answers to ~F6150~-Variable type:continuous_raw
Wears glasses or contact lenses	UK Biobank	-0.06256	0.03968	-1.577	0.1148	0.01808	0.001535	0.9906	0.007572	0.00695	0.005855	360677	321768	38909	https://docs.google.com/spreadsheets/d/1kvPoupSzsSFBNSztMzl04xMoSC3Kcx3CrjVf4yBmESU/edit?ts=5b5f17db#gid=227859291	PHESANT Transformation:2207_0|| CAT-SINGLE || Inc(>=10): 1(321768) || Inc(>=10): 0(38909) || CAT-SINGLE-BINARY || sample 38909/321768(360677) ||-Notes:ACE touchscreen question Do you wear glasses or contact lenses to correct your vision?-Variable type:binary
Own or rent accommodation lived in: Rent - from private landlord or letting agency	UK Biobank	-0.1028	0.06521	-1.576	0.115	0.006135	0.001445	1.007	0.007446	0.007242	0.006053	356340	9453	346887	https://docs.google.com/spreadsheets/d/1kvPoupSzsSFBNSztMzl04xMoSC3Kcx3CrjVf4yBmESU/edit?ts=5b5f17db#gid=227859291	PHESANT Transformation:680_0 || CAT-SINGLE || CAT-SINGLE-BINARY-VAR: 4 || Inc(>=10): 4(9453) ||-Notes:ACE touchscreen question Do you own or rent the accommodation that you live in? If the participant activated the Help button they were shown the message: Please select: - Own outright if you or someone in your household owns the accommodation that you live in. - Own with mortagage if you or someone in your household has a mortagage on the accommodation that you live in. ~F680~ was collected from participants except those who indicated they were living in a sheltered accommodation or in a care home, as defined by their answers to ~F670~-Variable type:binary
Diagnoses - main ICD10: L72 Follicular cysts of skin and subcutaneous tissue	UK Biobank	-0.1122	0.07132	-1.574	0.1155	0.004709	0.001842	1.009	0.008353	0.003819	0.006028	361194	6644	354550	https://docs.google.com/spreadsheets/d/1kvPoupSzsSFBNSztMzl04xMoSC3Kcx3CrjVf4yBmESU/edit?ts=5b5f17db#gid=227859291	PHESANT Transformation:NA-Notes:NA-Variable type:categorical-Phenotype ID:L72
Smoking status: Never	UK Biobank	0.03965	0.02521	1.573	0.1158	0.09705	0.003881	1.033	0.0129	0.0005994	0.00737	359706	195068	164638	https://docs.google.com/spreadsheets/d/1kvPoupSzsSFBNSztMzl04xMoSC3Kcx3CrjVf4yBmESU/edit?ts=5b5f17db#gid=227859291	PHESANT Transformation:20116_0 || CAT-SINGLE || CAT-SINGLE-BINARY-VAR: 0 || Inc(>=10): 0(195068) ||-Notes:This field summarises the current/past smoking status of the participant.-Variable type:binary
Diagnoses - main ICD10: H25 Senile cataract	UK Biobank	-0.09301	0.05915	-1.572	0.1159	0.008103	0.001645	1.008	0.007494	0.007801	0.006329	361194	6332	354862	https://docs.google.com/spreadsheets/d/1kvPoupSzsSFBNSztMzl04xMoSC3Kcx3CrjVf4yBmESU/edit?ts=5b5f17db#gid=227859291	PHESANT Transformation:NA-Notes:NA-Variable type:categorical-Phenotype ID:H25
Father still alive	UK Biobank	0.08295	0.05291	1.568	0.1169	0.008977	0.001511	1.004	0.007001	-0.007204	0.005973	351538	81229	270309	https://docs.google.com/spreadsheets/d/1kvPoupSzsSFBNSztMzl04xMoSC3Kcx3CrjVf4yBmESU/edit?ts=5b5f17db#gid=227859291	PHESANT Transformation:1797_0|| CAT-SINGLE || Inc(>=10): 0(270309) || Inc(>=10): 1(81229) || CAT-SINGLE-BINARY || sample 270309/81229(351538) ||-Notes:ACE touchscreen question Is your father still alive? ~F1797~ was collected from all participants except those who indicated they were adopted as a child, as defined by their answers to ~F1767~-Variable type:binary
Illnesses of siblings: Bowel cancer	UK Biobank	-0.1112	0.07091	-1.568	0.117	0.005326	0.001837	0.9924	0.007275	0.0001979	0.005417	279242	6727	272515	https://docs.google.com/spreadsheets/d/1kvPoupSzsSFBNSztMzl04xMoSC3Kcx3CrjVf4yBmESU/edit?ts=5b5f17db#gid=227859291	PHESANT Transformation:20111_0 || CAT-MUL-BINARY-VAR 4 || NO_NAN Remove NA participants 52692 || Removed 29260 examples != 4 but with missing value (<0) || sample 272515/6727(279242) || SKIP_val:-13 < 0 ||-Notes:This field contains the combined results of 2 ACE touchscreen questions, both asked Have any of your brothers or sisters suffered from any of the following diseases? (You can select more than one answer) for different sets of illnesses. For convenience, the illnesses were arbitrarily divided into two sets: Group 1 : Heart disease, Stroke, High blood pressure, Chronic bronchitis/emphysema, Alzheimer's disease/dementia, Diabetes. Group 2 : Parkinson's disease, Severe Depression, Lung cancer, Bowel cancer, Prostate cancer, Breast cancer. If any of codes -11, -13 or -17 were selected then no additional Group 1 choices were allowed. If any of codes -21, -23 or -27 were selected then no additional Group 2 choices were allowed. If the participant activated the Help button they were shown the message: Answer this question for blood relations only. Include any sisters or brothers who have died. If you are not sure if your sisters or brothers suffered from any of the listed illnesses please select Do not know. If more than one sister or brother has suffered from any of the listed illnesses, you only need to select the illness once. The information was collected from participants who indicated they were not adopted as a child, as defined by their answers to ~F1767~ and that they had at least one natural brother or sister, as defined by their answers to ~F1873~ and ~F1883~.-Variable type:binary
Medication for cholesterol, blood pressure or diabetes: Insulin	UK Biobank	-0.1201	0.07669	-1.566	0.1174	0.008946	0.003247	1.01	0.008392	-0.001109	0.005577	165340	2248	163092	https://docs.google.com/spreadsheets/d/1kvPoupSzsSFBNSztMzl04xMoSC3Kcx3CrjVf4yBmESU/edit?ts=5b5f17db#gid=227859291	PHESANT Transformation:6177_0 || CAT-MUL-BINARY-VAR 3 || NO_NAN Remove NA participants 194414 || Removed 1440 examples != 3 but with missing value (<0) || sample 163092/2248(165340) || SKIP_val:-3 < 0 ||-Notes:ACE touchscreen question Do you regularly take any of the following medications? (you can select more than one answer) The following checks were performed: If code -7 was selected, then no additional choices were allowed. If code -1 was selected, then no additional choices were allowed. If code -3 was selected, then no additional choices were allowed. If the participant activated the Help button they were shown the message: If you are not sure if you take any of the types of medications, enter Do not know. You will be asked to provide all of the medications that you take later in the visit.-Variable type:binary
Non-cancer illness code, self-reported: unclassifiable	UK Biobank	-0.1528	0.09788	-1.561	0.1185	0.002604	0.001342	0.9967	0.007289	-0.001517	0.005737	361141	14597	346544	https://docs.google.com/spreadsheets/d/1kvPoupSzsSFBNSztMzl04xMoSC3Kcx3CrjVf4yBmESU/edit?ts=5b5f17db#gid=227859291	PHESANT Transformation:20002_0 || CAT-MUL-BINARY-VAR 99999 || Indicator name x135_0_0 || Remove indicator var NAs: 53 || Remove indicator var <0: 0 || Removed 0 examples != 99999 but with missing value (<0) || sample 346544/14597(361141) ||-Notes:Code for non-cancer illness. If the participant was uncertain of the type of illness they had had, then they described it to the interviewer (a trained nurse) who attempted to place it within the coding tree. If the illness could not be located in the coding tree then the interviewer entered a free-text description of it. These free-text descriptions were subsequently examined by a doctor and, where possible, matched to entries in the coding tree. Free-text descriptions which could not be matched with very high probability have been marked as unclassifiable.-Variable type:binary
Hair/balding pattern: Pattern 4	UK Biobank	-0.03953	0.02537	-1.558	0.1192	0.1683	0.02061	1.111	0.03068	0.005645	0.007413	165649	30225	135424	https://docs.google.com/spreadsheets/d/1kvPoupSzsSFBNSztMzl04xMoSC3Kcx3CrjVf4yBmESU/edit?ts=5b5f17db#gid=227859291	PHESANT Transformation:2395_0 || CAT-SINGLE || CAT-SINGLE-BINARY-VAR: 4 || Inc(>=10): 4(30225) ||-Notes:ACE touchscreen question Which of the following best describes your hair/balding pattern? If the participant activated the Help button they were shown the message: If you are unsure, please provide an estimate or select Do not know. [Illustrations presented in this question have been adapted from Giles et al. 2002 Cancer Epidemiol Biomarkers Prev]-Variable type:binary
Diagnoses - main ICD10: Z36 Antenatal screening	UK Biobank	0.109	0.07028	1.551	0.1209	0.004096	0.001451	0.9902	0.007406	0.002708	0.005831	361194	841	360353	https://docs.google.com/spreadsheets/d/1kvPoupSzsSFBNSztMzl04xMoSC3Kcx3CrjVf4yBmESU/edit?ts=5b5f17db#gid=227859291	PHESANT Transformation:NA-Notes:NA-Variable type:categorical-Phenotype ID:Z36
Milk type used: Other type of milk	UK Biobank	-0.1584	0.1021	-1.551	0.121	0.002619	0.001333	1.003	0.00716	-0.00414	0.005829	360806	4213	356593	https://docs.google.com/spreadsheets/d/1kvPoupSzsSFBNSztMzl04xMoSC3Kcx3CrjVf4yBmESU/edit?ts=5b5f17db#gid=227859291	PHESANT Transformation:1418_0 || CAT-SINGLE || CAT-SINGLE-BINARY-VAR: 5 || Inc(>=10): 5(4213) ||-Notes:ACE touchscreen question What type of milk do you mainly use? If the participant activated the Help button they were shown the message: If you use more than one type of milk, please select the one that you drink the most. If you are unsure, select Do not know.-Variable type:binary
Illness, injury, bereavement, stress in last 2 years: Serious illness, injury or assault of a close relative	UK Biobank	0.07105	0.04582	1.551	0.121	0.01216	0.001845	1.001	0.007744	0.001548	0.005952	358836	41459	317377	https://docs.google.com/spreadsheets/d/1kvPoupSzsSFBNSztMzl04xMoSC3Kcx3CrjVf4yBmESU/edit?ts=5b5f17db#gid=227859291	PHESANT Transformation:6145_0 || CAT-MUL-BINARY-VAR 2 || NO_NAN Remove NA participants 512 || Removed 1846 examples != 2 but with missing value (<0) || sample 317377/41459(358836) ||-Notes:ACE touchscreen question In the last 2 years have you experienced any of the following? (You can select more than one answer) The following checks were performed: If code -7 was selected, then no additional choices were allowed. If code -3 was selected, then no additional choices were allowed.-Variable type:binary
Olecranon bursitis	UK Biobank	-0.1555	0.1004	-1.549	0.1213	0.002469	0.001262	0.9925	0.00685	0.009381	0.007069	361194	285	360909	https://docs.google.com/spreadsheets/d/1kvPoupSzsSFBNSztMzl04xMoSC3Kcx3CrjVf4yBmESU/edit?ts=5b5f17db#gid=227859291	PHESANT Transformation:NA-Notes:NA-Variable type:categorical-Phenotype ID:M13_OLECRANONBURSITIS
Number of things worried about during worst period of anxiety	UK Biobank	-0.1066	0.06926	-1.539	0.1237	0.04557	0.0129	0.9782	0.006374	-0.001145	0.005495	35558	15643	19915	https://docs.google.com/spreadsheets/d/1kvPoupSzsSFBNSztMzl04xMoSC3Kcx3CrjVf4yBmESU/edit?ts=5b5f17db#gid=227859291	PHESANT Transformation:20543_0|| CAT-SINGLE || Inc(>=10): 1(15643) || Inc(>=10): 2(19915) || CAT-SINGLE-BINARY || sample 15643/19915(35558) ||-Notes:Question asked: Please think of the period in your life when you have felt worried, tense, anxious, or more worried than most people would in your situation. This could be in the past, or it could be continuing now. Did you usually worry about one particular thing, such as your job security or the failing health of a loved one, or more than one thing? Question was asked when ~F20425~ was Yes or ~F20420~ was at least 6 months.-Variable type:binary
Intra-ocular pressure, corneal-compensated (left)	UK Biobank	0.0599	0.03891	1.54	0.1237	0.1134	0.01096	1.023	0.01097	0.003248	0.006299	76510	NA	NA	https://docs.google.com/spreadsheets/d/1kvPoupSzsSFBNSztMzl04xMoSC3Kcx3CrjVf4yBmESU/edit?ts=5b5f17db#gid=227859291	PHESANT Transformation:5262_0|| CONTINUOUS MAIN || CONTINUOUS || ||-Notes:corneal-compensated intraocular pressure for left eye-Variable type:continuous_raw
Other arthrosis	UK Biobank	-0.1084	0.07047	-1.538	0.124	0.005895	0.001592	1.012	0.007873	-0.009779	0.005869	361194	5168	356026	https://docs.google.com/spreadsheets/d/1kvPoupSzsSFBNSztMzl04xMoSC3Kcx3CrjVf4yBmESU/edit?ts=5b5f17db#gid=227859291	PHESANT Transformation:NA-Notes:NA-Variable type:categorical-Phenotype ID:M13_ARTHROSIS_OTH
Diagnoses - main ICD10: M19 Other arthrosis	UK Biobank	-0.1279	0.0833	-1.536	0.1246	0.004253	0.0015	1.014	0.008071	-0.008719	0.005651	361194	4165	357029	https://docs.google.com/spreadsheets/d/1kvPoupSzsSFBNSztMzl04xMoSC3Kcx3CrjVf4yBmESU/edit?ts=5b5f17db#gid=227859291	PHESANT Transformation:NA-Notes:NA-Variable type:categorical-Phenotype ID:M19
Diagnoses - main ICD10: T39 Poisoning by nonopioid analgesics, antipyretics and antirheumatics	UK Biobank	-0.1496	0.09742	-1.535	0.1247	0.00282	0.00151	1.003	0.007631	0.00484	0.005852	361194	1161	360033	https://docs.google.com/spreadsheets/d/1kvPoupSzsSFBNSztMzl04xMoSC3Kcx3CrjVf4yBmESU/edit?ts=5b5f17db#gid=227859291	PHESANT Transformation:NA-Notes:NA-Variable type:categorical-Phenotype ID:T39
Age when last took cannabis	UK Biobank	-0.171	0.1118	-1.53	0.1261	0.03442	0.01845	0.9955	0.006953	0.002659	0.005369	25698	NA	NA	https://docs.google.com/spreadsheets/d/1kvPoupSzsSFBNSztMzl04xMoSC3Kcx3CrjVf4yBmESU/edit?ts=5b5f17db#gid=227859291	PHESANT Transformation:20455_0|| INTEGER || CONTINUOUS || ||-Notes:Question asked: About how old were you when you last had cannabis? Question was asked unless the answer to ~F20453~ was No.-Variable type:continuous_raw
Gas or solid-fuel cooking/heating: An open solid fuel fire that you use regularly in winter time	UK Biobank	0.06163	0.0404	1.526	0.1271	0.019	0.00169	1.013	0.008518	0.004798	0.005945	360066	32662	327404	https://docs.google.com/spreadsheets/d/1kvPoupSzsSFBNSztMzl04xMoSC3Kcx3CrjVf4yBmESU/edit?ts=5b5f17db#gid=227859291	PHESANT Transformation:6139_0 || CAT-MUL-BINARY-VAR 3 || NO_NAN Remove NA participants 510 || Removed 618 examples != 3 but with missing value (<0) || sample 327404/32662(360066) ||-Notes:ACE touchscreen question Do you have any of the following in your home? (You can select more than one answer) The following checks were performed: If code -7 was selected, then no additional choices were allowed. If code -1 was selected, then no additional choices were allowed. If code -3 was selected, then no additional choices were allowed. If the participant activated the Help button they were shown the message: Solid fuel refers to wood or coal. Regular use is when you use this for most days of the week in the winter time.-Variable type:binary
Destinations on discharge from hospital (recoded): Transfer to other NHS provider: General ward, young physically disabled, A&E	UK Biobank	-0.1335	0.08757	-1.524	0.1275	0.003047	0.001316	0.9955	0.00719	-0.005597	0.005214	359670	5240	354430	https://docs.google.com/spreadsheets/d/1kvPoupSzsSFBNSztMzl04xMoSC3Kcx3CrjVf4yBmESU/edit?ts=5b5f17db#gid=227859291	PHESANT Transformation:41248_0 || CAT-MUL-BINARY-VAR 5001 || ALL || Removed 1524 examples != 5001 but with missing value (<0) || sample 354430/5240(359670) ||-Notes:This field is a summary of the distinct destination on discharge codes a participant has had recorded across all their episodes in hospital. Destination on discharge identifies whether a patient was due to return to their usual place of residence on leaving hospital, or whether they were due to go elsewhere. In order to conduct analyses using the source information, researchers must select the corresponding Spell and Episode (~F41103~) data. Note that the original information was obtained from a variety of external sources, some of which used overlapping and contradictory coding schemes. This field has been re-coded to remove such data conflicts.-Variable type:binary
Why stopped smoking: Illness or ill health	UK Biobank	-0.1091	0.07174	-1.52	0.1284	0.01798	0.004845	1.003	0.007175	-0.002118	0.005428	88516	10637	77879	https://docs.google.com/spreadsheets/d/1kvPoupSzsSFBNSztMzl04xMoSC3Kcx3CrjVf4yBmESU/edit?ts=5b5f17db#gid=227859291	PHESANT Transformation:6157_0 || CAT-MUL-BINARY-VAR 1 || NO_NAN Remove NA participants 271928 || Removed 750 examples != 1 but with missing value (<0) || sample 77879/10637(88516) ||-Notes:ACE touchscreen question Why did you stop smoking? (You can select more than one answer) The following checks were performed: If code -7 was selected, then no additional choices were allowed. If code -1 was selected, then no additional choices were allowed. If code -3 was selected, then no additional choices were allowed. ~F6157~ was collected from participants who indicated that in the past they smoked tobacco on most or all days, as defined by their answers to ~F1249~ and that during the time they smoked they stopped for more than 6 months, as defined by their answers to ~F1249~-Variable type:binary
Diagnoses - main ICD10: K85 Acute pancreatitis	UK Biobank	-0.147	0.09675	-1.519	0.1287	0.002684	0.001356	1.002	0.00754	0.002514	0.005801	361194	1292	359902	https://docs.google.com/spreadsheets/d/1kvPoupSzsSFBNSztMzl04xMoSC3Kcx3CrjVf4yBmESU/edit?ts=5b5f17db#gid=227859291	PHESANT Transformation:NA-Notes:NA-Variable type:categorical-Phenotype ID:K85
Adhesive capsulitis of shoulder	UK Biobank	-0.149	0.09828	-1.516	0.1294	0.002579	0.001282	1.004	0.006435	0.006746	0.005319	361194	1198	359996	https://docs.google.com/spreadsheets/d/1kvPoupSzsSFBNSztMzl04xMoSC3Kcx3CrjVf4yBmESU/edit?ts=5b5f17db#gid=227859291	PHESANT Transformation:NA-Notes:NA-Variable type:categorical-Phenotype ID:M13_ADHCAPSULITIS
Started insulin within one year diagnosis of diabetes	UK Biobank	0.09346	0.06167	1.515	0.1297	0.1396	0.04764	1.003	0.009943	0.001075	0.006141	16415	1999	14416	https://docs.google.com/spreadsheets/d/1kvPoupSzsSFBNSztMzl04xMoSC3Kcx3CrjVf4yBmESU/edit?ts=5b5f17db#gid=227859291	PHESANT Transformation:2986_0|| CAT-SINGLE || Inc(>=10): 0(14416) || Inc(>=10): 1(1999) || CAT-SINGLE-BINARY || sample 14416/1999(16415) ||-Notes:ACE touchscreen question Did you start insulin within one year of your diagnosis of diabetes? ~F2986~ was collected from men who indicated that a doctor had told them they have diabetes, as defined by their answers to ~F2443~ and all women except those who indicated they had diabetes only during pregnancy, as defined by their answers to ~F2443~-Variable type:binary
Any mental disorder	UK Biobank	-0.08905	0.05919	-1.504	0.1325	0.007222	0.001474	0.9952	0.008122	-0.0007421	0.006043	361194	4304	356890	https://docs.google.com/spreadsheets/d/1kvPoupSzsSFBNSztMzl04xMoSC3Kcx3CrjVf4yBmESU/edit?ts=5b5f17db#gid=227859291	PHESANT Transformation:NA-Notes:NA-Variable type:categorical-Phenotype ID:KRA_PSY_ANYMENTAL
Treatment/medication code: rosuvastatin	UK Biobank	-0.1068	0.07115	-1.502	0.1332	0.003811	0.001369	1.004	0.007193	0.0007524	0.005711	361141	2227	358914	https://docs.google.com/spreadsheets/d/1kvPoupSzsSFBNSztMzl04xMoSC3Kcx3CrjVf4yBmESU/edit?ts=5b5f17db#gid=227859291	PHESANT Transformation:20003_0 || CAT-MUL-BINARY-VAR 1141192410 || Indicator name x137_0_0 || Remove indicator var NAs: 53 || Remove indicator var <0: 0 || Removed 0 examples != 1141192410 but with missing value (<0) || sample 358914/2227(361141) ||-Notes:Code for treatment Negative codes indicate free-text entry.-Variable type:binary
Diagnoses - main ICD10: D25 Leiomyoma of uterus	UK Biobank	-0.08442	0.05637	-1.498	0.1342	0.006095	0.001548	0.9964	0.007171	-0.002019	0.005349	361194	5507	355687	https://docs.google.com/spreadsheets/d/1kvPoupSzsSFBNSztMzl04xMoSC3Kcx3CrjVf4yBmESU/edit?ts=5b5f17db#gid=227859291	PHESANT Transformation:NA-Notes:NA-Variable type:categorical-Phenotype ID:D25
Treatment/medication code: beconase 50micrograms nasal spray	UK Biobank	0.1522	0.1016	1.498	0.1342	0.002314	0.001237	1.006	0.007355	-0.007937	0.005414	361141	2415	358726	https://docs.google.com/spreadsheets/d/1kvPoupSzsSFBNSztMzl04xMoSC3Kcx3CrjVf4yBmESU/edit?ts=5b5f17db#gid=227859291	PHESANT Transformation:20003_0 || CAT-MUL-BINARY-VAR 1140876136 || Indicator name x137_0_0 || Remove indicator var NAs: 53 || Remove indicator var <0: 0 || Removed 0 examples != 1140876136 but with missing value (<0) || sample 358726/2415(361141) ||-Notes:Code for treatment Negative codes indicate free-text entry.-Variable type:binary
Treatment/medication code: serevent 25mcg inhaler	UK Biobank	-0.1285	0.08586	-1.497	0.1345	0.002852	0.00135	1.012	0.007145	0.002928	0.005789	361141	996	360145	https://docs.google.com/spreadsheets/d/1kvPoupSzsSFBNSztMzl04xMoSC3Kcx3CrjVf4yBmESU/edit?ts=5b5f17db#gid=227859291	PHESANT Transformation:20003_0 || CAT-MUL-BINARY-VAR 1140862148 || Indicator name x137_0_0 || Remove indicator var NAs: 53 || Remove indicator var <0: 0 || Removed 0 examples != 1140862148 but with missing value (<0) || sample 360145/996(361141) ||-Notes:Code for treatment Negative codes indicate free-text entry.-Variable type:binary
Ever had same-sex intercourse	UK Biobank	-0.07107	0.04751	-1.496	0.1347	0.01136	0.001624	1.011	0.007266	0.009595	0.005732	326849	11109	315740	https://docs.google.com/spreadsheets/d/1kvPoupSzsSFBNSztMzl04xMoSC3Kcx3CrjVf4yBmESU/edit?ts=5b5f17db#gid=227859291	PHESANT Transformation:2159_0|| CAT-SINGLE || Inc(>=10): 0(315740) || Inc(>=10): 1(11109) || CAT-SINGLE-BINARY || sample 315740/11109(326849) ||-Notes:ACE touchscreen question Have you ever had sexual intercourse with someone of the same sex? If the participant activated the Help button they were shown the message: Sexual intercourse includes vaginal, oral or anal intercourse. ~F2159~ was collected from all participants except those who indicated they never had had sexual intercourse, as defined by their answers to ~F2139~-Variable type:binary
Treatment/medication code: risedronate sodium	UK Biobank	0.1625	0.1086	1.496	0.1347	0.002496	0.00127	0.9922	0.007206	-0.006138	0.00542	361141	718	360423	https://docs.google.com/spreadsheets/d/1kvPoupSzsSFBNSztMzl04xMoSC3Kcx3CrjVf4yBmESU/edit?ts=5b5f17db#gid=227859291	PHESANT Transformation:20003_0 || CAT-MUL-BINARY-VAR 1141175684 || Indicator name x137_0_0 || Remove indicator var NAs: 53 || Remove indicator var <0: 0 || Removed 0 examples != 1141175684 but with missing value (<0) || sample 360423/718(361141) ||-Notes:Code for treatment Negative codes indicate free-text entry.-Variable type:binary
Treatment/medication code: insulin product	UK Biobank	-0.08635	0.05798	-1.489	0.1364	0.007982	0.001766	1.011	0.008342	0.001051	0.006043	361141	3545	357596	https://docs.google.com/spreadsheets/d/1kvPoupSzsSFBNSztMzl04xMoSC3Kcx3CrjVf4yBmESU/edit?ts=5b5f17db#gid=227859291	PHESANT Transformation:20003_0 || CAT-MUL-BINARY-VAR 1140883066 || Indicator name x137_0_0 || Remove indicator var NAs: 53 || Remove indicator var <0: 0 || Removed 0 examples != 1140883066 but with missing value (<0) || sample 357596/3545(361141) ||-Notes:Code for treatment Negative codes indicate free-text entry.-Variable type:binary
Saturated fat	UK Biobank	0.102	0.06849	1.489	0.1364	0.03233	0.009714	0.9993	0.006533	-0.0003799	0.005385	51453	NA	NA	https://docs.google.com/spreadsheets/d/1kvPoupSzsSFBNSztMzl04xMoSC3Kcx3CrjVf4yBmESU/edit?ts=5b5f17db#gid=227859291	PHESANT Transformation:100006_0|| CONTINUOUS MAIN || CONTINUOUS || ||-Notes:Saturated fat. Estimated intake, based on food and beverage consumption yesterday, excluding any supplements.-Variable type:continuous_raw
Diagnoses - main ICD10: H33 Retinal detachments and breaks	UK Biobank	0.08395	0.05653	1.485	0.1375	0.008551	0.001687	1.003	0.008011	0.006721	0.006352	361194	2671	358523	https://docs.google.com/spreadsheets/d/1kvPoupSzsSFBNSztMzl04xMoSC3Kcx3CrjVf4yBmESU/edit?ts=5b5f17db#gid=227859291	PHESANT Transformation:NA-Notes:NA-Variable type:categorical-Phenotype ID:H33
Treatment/medication code: calcium salts	UK Biobank	-0.1446	0.09737	-1.485	0.1376	0.002465	0.001319	0.9898	0.00736	0.008887	0.005499	361141	2208	358933	https://docs.google.com/spreadsheets/d/1kvPoupSzsSFBNSztMzl04xMoSC3Kcx3CrjVf4yBmESU/edit?ts=5b5f17db#gid=227859291	PHESANT Transformation:20003_0 || CAT-MUL-BINARY-VAR 1140870788 || Indicator name x137_0_0 || Remove indicator var NAs: 53 || Remove indicator var <0: 0 || Removed 0 examples != 1140870788 but with missing value (<0) || sample 358933/2208(361141) ||-Notes:Code for treatment Negative codes indicate free-text entry.-Variable type:binary
Corneal hysteresis (right)	UK Biobank	-0.04919	0.03335	-1.475	0.1402	0.1233	0.01092	1.037	0.01096	-0.00342	0.006533	76630	NA	NA	https://docs.google.com/spreadsheets/d/1kvPoupSzsSFBNSztMzl04xMoSC3Kcx3CrjVf4yBmESU/edit?ts=5b5f17db#gid=227859291	PHESANT Transformation:5256_0|| CONTINUOUS MAIN || CONTINUOUS || ||-Notes:corneal hysteresis for right eye (a measure of viscuous damping in the cornea)-Variable type:continuous_raw
Diagnoses - main ICD10: S66 Injury of muscle and tendon at wrist and hand level	UK Biobank	-0.1603	0.1093	-1.467	0.1424	0.002172	0.001295	0.9994	0.00756	-0.001318	0.005945	361194	789	360405	https://docs.google.com/spreadsheets/d/1kvPoupSzsSFBNSztMzl04xMoSC3Kcx3CrjVf4yBmESU/edit?ts=5b5f17db#gid=227859291	PHESANT Transformation:NA-Notes:NA-Variable type:categorical-Phenotype ID:S66
Smoking status: Previous	UK Biobank	0.04556	0.03108	1.466	0.1427	0.05242	0.002847	1.022	0.01068	-0.002728	0.007137	359706	127550	232156	https://docs.google.com/spreadsheets/d/1kvPoupSzsSFBNSztMzl04xMoSC3Kcx3CrjVf4yBmESU/edit?ts=5b5f17db#gid=227859291	PHESANT Transformation:20116_0 || CAT-SINGLE || CAT-SINGLE-BINARY-VAR: 1 || Inc(>=10): 1(127550) ||-Notes:This field summarises the current/past smoking status of the participant.-Variable type:binary
logMAR, final (left)	UK Biobank	-0.0919	0.06308	-1.457	0.1451	0.02504	0.006458	1.006	0.007028	-0.002603	0.005283	79239	NA	NA	https://docs.google.com/spreadsheets/d/1kvPoupSzsSFBNSztMzl04xMoSC3Kcx3CrjVf4yBmESU/edit?ts=5b5f17db#gid=227859291	PHESANT Transformation:5208_0|| CONTINUOUS MAIN || CONTINUOUS || ||-Notes:Visual acuity (left), final logMAR-Variable type:continuous_raw
Heel broadband ultrasound attenuation (left)	UK Biobank	-0.0339	0.02328	-1.456	0.1454	0.2443	0.0299	1.013	0.02475	-0.00367	0.006619	114625	NA	NA	https://docs.google.com/spreadsheets/d/1kvPoupSzsSFBNSztMzl04xMoSC3Kcx3CrjVf4yBmESU/edit?ts=5b5f17db#gid=227859291	PHESANT Transformation:4101_0|| CONTINUOUS MAIN || CONTINUOUS || ||-Notes:Broadband ultrasound attenuation through left heel-Variable type:continuous_raw
Diagnoses - main ICD10: K76 Other diseases of liver	UK Biobank	-0.09968	0.06853	-1.455	0.1458	0.004303	0.001429	0.9886	0.007918	-0.002491	0.005495	361194	576	360618	https://docs.google.com/spreadsheets/d/1kvPoupSzsSFBNSztMzl04xMoSC3Kcx3CrjVf4yBmESU/edit?ts=5b5f17db#gid=227859291	PHESANT Transformation:NA-Notes:NA-Variable type:categorical-Phenotype ID:K76
Red blood cell (erythrocyte) distribution width	UK Biobank	-0.03417	0.02352	-1.453	0.1462	0.1264	0.01298	1.045	0.04266	-0.001784	0.007522	350473	NA	NA	https://docs.google.com/spreadsheets/d/1kvPoupSzsSFBNSztMzl04xMoSC3Kcx3CrjVf4yBmESU/edit?ts=5b5f17db#gid=227859291	PHESANT Transformation:30070_0|| CONTINUOUS MAIN || CONTINUOUS || ||-Notes:Result of Red Distribution Width assay, performed on blood sample, obtained from UK Biobank assessment centre visit. Red blood cell Distribution Width is the size distribution spread of the erythrocyte population derived from the red blood cell histogram. It is the coefficient of variation (CV) expressed in % of the red blood cell size distribution.-Variable type:continuous_raw
Mean corpuscular volume	UK Biobank	0.02666	0.01841	1.448	0.1475	0.1942	0.01848	1.201	0.0778	-0.002243	0.008807	350473	NA	NA	https://docs.google.com/spreadsheets/d/1kvPoupSzsSFBNSztMzl04xMoSC3Kcx3CrjVf4yBmESU/edit?ts=5b5f17db#gid=227859291	PHESANT Transformation:30040_0|| CONTINUOUS MAIN || CONTINUOUS || ||-Notes:Result of Mean Corpuscular Volume assay, performed on blood sample, obtained from UK Biobank assessment centre visit. Mean Corpuscular Haemoglobin Concentration (pg) is the weight of hemoglobin in the average erythrocyte, computed by the formula: MCH = (hemoglobin/red blood cells) x 10.-Variable type:continuous_raw
Platelet distribution width	UK Biobank	0.03379	0.02336	1.446	0.1482	0.1841	0.02326	1.177	0.08275	-0.01072	0.009358	350470	NA	NA	https://docs.google.com/spreadsheets/d/1kvPoupSzsSFBNSztMzl04xMoSC3Kcx3CrjVf4yBmESU/edit?ts=5b5f17db#gid=227859291	PHESANT Transformation:30110_0|| CONTINUOUS MAIN || CONTINUOUS || ||-Notes:Result of Platelet Distribution Width assay, performed on blood sample, obtained from UK Biobank assessment centre visit. Platelet Distribution Width is the coefficient of variation of platelet size.-Variable type:continuous_raw
Retinal detachments and breaks	UK Biobank	0.08465	0.05859	1.445	0.1486	0.008668	0.001602	1	0.00764	0.00235	0.006626	361194	3043	358151	https://docs.google.com/spreadsheets/d/1kvPoupSzsSFBNSztMzl04xMoSC3Kcx3CrjVf4yBmESU/edit?ts=5b5f17db#gid=227859291	PHESANT Transformation:NA-Notes:NA-Variable type:categorical-Phenotype ID:H7_RETINALDETACH
Intra-ocular pressure, corneal-compensated (right)	UK Biobank	0.05201	0.03603	1.444	0.1488	0.1053	0.009194	1.02	0.009962	0.005072	0.006231	76630	NA	NA	https://docs.google.com/spreadsheets/d/1kvPoupSzsSFBNSztMzl04xMoSC3Kcx3CrjVf4yBmESU/edit?ts=5b5f17db#gid=227859291	PHESANT Transformation:5254_0|| CONTINUOUS MAIN || CONTINUOUS || ||-Notes:corneal-compensated intraocular pressure for right eye-Variable type:continuous_raw
Other ILD-related CVD-co-morbidities	UK Biobank	-0.09723	0.06768	-1.437	0.1508	0.004429	0.001452	1.007	0.008409	-0.005693	0.005627	361194	2507	358687	https://docs.google.com/spreadsheets/d/1kvPoupSzsSFBNSztMzl04xMoSC3Kcx3CrjVf4yBmESU/edit?ts=5b5f17db#gid=227859291	PHESANT Transformation:NA-Notes:NA-Variable type:categorical-Phenotype ID:OTHER_ILD_CVD_COMORB
Age hayfever or allergic rhinitis diagnosed by doctor	UK Biobank	-0.0709	0.04946	-1.434	0.1517	0.1122	0.02481	0.9991	0.007842	-0.0002546	0.005582	20904	NA	NA	https://docs.google.com/spreadsheets/d/1kvPoupSzsSFBNSztMzl04xMoSC3Kcx3CrjVf4yBmESU/edit?ts=5b5f17db#gid=227859291	PHESANT Transformation:22146_0|| INTEGER || CONTINUOUS || ||-Notes:User was asked the age at which doctor diagnosed hayfever or allergic rhinitis-Variable type:continuous_raw
Worrier / anxious feelings	UK Biobank	0.03815	0.02673	1.427	0.1535	0.07887	0.005198	0.9946	0.01561	0.02251	0.007272	351833	199463	152370	https://docs.google.com/spreadsheets/d/1kvPoupSzsSFBNSztMzl04xMoSC3Kcx3CrjVf4yBmESU/edit?ts=5b5f17db#gid=227859291	PHESANT Transformation:1980_0|| CAT-SINGLE || Inc(>=10): 0(152370) || Inc(>=10): 1(199463) || CAT-SINGLE-BINARY || sample 152370/199463(351833) ||-Notes:ACE touchscreen question Are you a worrier? If the participant activated the Help button they were shown the message: Work through these questions quickly and do not think about the exact meaning of the question-Variable type:binary
Fractured bone site(s): Leg	UK Biobank	-0.16	0.1124	-1.424	0.1544	0.002163	0.001249	0.9987	0.006941	-0.009382	0.005837	359241	2311	356930	https://docs.google.com/spreadsheets/d/1kvPoupSzsSFBNSztMzl04xMoSC3Kcx3CrjVf4yBmESU/edit?ts=5b5f17db#gid=227859291	PHESANT Transformation:6151_0 || CAT-MUL-BINARY-VAR 2 || Indicator name x2463_0_0 || Remove indicator var NAs: 181 || Remove indicator var <0: 1772 || Removed 0 examples != 2 but with missing value (<0) || sample 356930/2311(359241) ||-Notes:ACE touchscreen question Which bones did you fracture/break? (You can select more than one answer) The following checks were performed: If code -1 was selected, then no additional choices were allowed. If code -3 was selected, then no additional choices were allowed. ~F6151~ was collected from participants who indicated they have had fractured/broken bones in the last 5 years, as defined by their answers to ~F2463~-Variable type:binary
Current employment status: Unemployed	UK Biobank	-0.1003	0.07046	-1.423	0.1547	0.004513	0.001308	0.9995	0.006985	-0.001235	0.005712	359931	5694	354237	https://docs.google.com/spreadsheets/d/1kvPoupSzsSFBNSztMzl04xMoSC3Kcx3CrjVf4yBmESU/edit?ts=5b5f17db#gid=227859291	PHESANT Transformation:6142_0 || CAT-MUL-BINARY-VAR 5 || NO_NAN Remove NA participants 177 || Removed 1086 examples != 5 but with missing value (<0) || sample 354237/5694(359931) ||-Notes:ACE touchscreen question Which of the following describes your current situation? (You can select more than one answer) The following checks were performed: If code -7 was selected, then no additional choices were allowed. If code -3 was selected, then no additional choices were allowed. If the participant activated the Help button they were shown the message: If more than one situation applies, select all that are appropriate.-Variable type:binary
Diagnoses - main ICD10: I48 Atrial fibrillation and flutter	UK Biobank	0.06083	0.0431	1.412	0.1581	0.01713	0.002119	1.013	0.01066	-0.0147	0.006099	361194	6356	354838	https://docs.google.com/spreadsheets/d/1kvPoupSzsSFBNSztMzl04xMoSC3Kcx3CrjVf4yBmESU/edit?ts=5b5f17db#gid=227859291	PHESANT Transformation:NA-Notes:NA-Variable type:categorical-Phenotype ID:I48
Home area population density - urban or rural: England/Wales - Urban - less sparse	UK Biobank	-0.09271	0.06578	-1.409	0.1587	0.006069	0.001537	1.12	0.007787	-0.001871	0.005981	357712	279000	78712	https://docs.google.com/spreadsheets/d/1kvPoupSzsSFBNSztMzl04xMoSC3Kcx3CrjVf4yBmESU/edit?ts=5b5f17db#gid=227859291	PHESANT Transformation:20118_0 || CAT-SINGLE || CAT-SINGLE-BINARY-VAR: 5 || Inc(>=10): 5(279000) ||-Notes:The classification is derived by combining each participants home postcode with data generated from the 2001 census from the Office of National Statistics, using the Geoconvert tool from Census Dissemination Unit .-Variable type:binary
Cheese consumers	UK Biobank	0.1052	0.07506	1.401	0.1611	0.02732	0.009106	0.996	0.006568	0.003617	0.005279	51427	23245	28182	https://docs.google.com/spreadsheets/d/1kvPoupSzsSFBNSztMzl04xMoSC3Kcx3CrjVf4yBmESU/edit?ts=5b5f17db#gid=227859291	PHESANT Transformation:102800_0|| CAT-SINGLE || Inc(>=10): 0(28182) || Inc(>=10): 1(23245) || CAT-SINGLE-BINARY || sample 28182/23245(51427) ||-Notes:Question asked: Did you eat any cheese yesterday? Cheese in sandwiches, on burgers, on jacket potato, pasta dishes. If the participant activated the Help feature they were shown the message: Please do not include cheese sauce as this will be asked later. A guide to servings: 1 serving of cheese - a chunk about the size of a small matchbox; 1 serving of grated cheese - about a handful or a large spoonful; 1 serving of spreadable cheese - the amount spread onto a typical slice of square sandwich bread.-Variable type:binary
Job SOC coding: Researchers n.e.c.	UK Biobank	0.1525	0.109	1.399	0.1619	0.01042	0.005559	1.001	0.007925	-0.001216	0.006051	91149	1028	90121	https://docs.google.com/spreadsheets/d/1kvPoupSzsSFBNSztMzl04xMoSC3Kcx3CrjVf4yBmESU/edit?ts=5b5f17db#gid=227859291	PHESANT Transformation:22617_0 || CAT-MUL-BINARY-VAR 2329 || NO_NAN Remove NA participants 270045 || Removed 0 examples != 2329 but with missing value (<0) || sample 90121/1028(91149) ||-Notes:Each self-coded job group was mapped to a 4-digit SOC2003 coding. In some cases several self-coded job groups map to the same SOC2003 coding as the input interface was designed to help untrained users classify their job according to the criteria/paths that would seem most natural to them. It was not thought practical to ask participants to code their job to the more detailed levels of the SOC2003 coding.-Variable type:binary
Mean corpuscular haemoglobin	UK Biobank	0.02624	0.01888	1.39	0.1645	0.1686	0.01774	1.13	0.06106	-0.0004973	0.00795	350472	NA	NA	https://docs.google.com/spreadsheets/d/1kvPoupSzsSFBNSztMzl04xMoSC3Kcx3CrjVf4yBmESU/edit?ts=5b5f17db#gid=227859291	PHESANT Transformation:30050_0|| CONTINUOUS MAIN || CONTINUOUS || ||-Notes:Result of Mean Corpuscular Haemoglobin assay, performed on blood sample, obtained from UK Biobank assessment centre visit.-Variable type:continuous_raw
Non-cancer illness code, self-reported: urinary frequency / incontinence	UK Biobank	-0.1239	0.08913	-1.39	0.1646	0.003365	0.001369	0.9907	0.007325	-0.0005573	0.005928	361141	1252	359889	https://docs.google.com/spreadsheets/d/1kvPoupSzsSFBNSztMzl04xMoSC3Kcx3CrjVf4yBmESU/edit?ts=5b5f17db#gid=227859291	PHESANT Transformation:20002_0 || CAT-MUL-BINARY-VAR 1202 || Indicator name x135_0_0 || Remove indicator var NAs: 53 || Remove indicator var <0: 0 || Removed 0 examples != 1202 but with missing value (<0) || sample 359889/1252(361141) ||-Notes:Code for non-cancer illness. If the participant was uncertain of the type of illness they had had, then they described it to the interviewer (a trained nurse) who attempted to place it within the coding tree. If the illness could not be located in the coding tree then the interviewer entered a free-text description of it. These free-text descriptions were subsequently examined by a doctor and, where possible, matched to entries in the coding tree. Free-text descriptions which could not be matched with very high probability have been marked as unclassifiable.-Variable type:binary
Venous thromboembolism	UK Biobank	-0.06677	0.04805	-1.39	0.1646	0.01124	0.002001	1.005	0.01061	-0.003073	0.006283	361194	4620	356574	https://docs.google.com/spreadsheets/d/1kvPoupSzsSFBNSztMzl04xMoSC3Kcx3CrjVf4yBmESU/edit?ts=5b5f17db#gid=227859291	PHESANT Transformation:NA-Notes:NA-Variable type:categorical-Phenotype ID:I9_VTE
Treatment/medication code: candesartan cilexetil	UK Biobank	-0.07526	0.05434	-1.385	0.1661	0.008258	0.001412	0.9887	0.007283	-0.001022	0.005612	361141	3875	357266	https://docs.google.com/spreadsheets/d/1kvPoupSzsSFBNSztMzl04xMoSC3Kcx3CrjVf4yBmESU/edit?ts=5b5f17db#gid=227859291	PHESANT Transformation:20003_0 || CAT-MUL-BINARY-VAR 1141156836 || Indicator name x137_0_0 || Remove indicator var NAs: 53 || Remove indicator var <0: 0 || Removed 0 examples != 1141156836 but with missing value (<0) || sample 357266/3875(361141) ||-Notes:Code for treatment Negative codes indicate free-text entry.-Variable type:binary
Why stopped smoking: Financial reasons	UK Biobank	0.09798	0.07077	1.384	0.1662	0.01443	0.005395	1	0.007189	-0.002927	0.005367	88516	21653	66863	https://docs.google.com/spreadsheets/d/1kvPoupSzsSFBNSztMzl04xMoSC3Kcx3CrjVf4yBmESU/edit?ts=5b5f17db#gid=227859291	PHESANT Transformation:6157_0 || CAT-MUL-BINARY-VAR 4 || NO_NAN Remove NA participants 271928 || Removed 750 examples != 4 but with missing value (<0) || sample 66863/21653(88516) ||-Notes:ACE touchscreen question Why did you stop smoking? (You can select more than one answer) The following checks were performed: If code -7 was selected, then no additional choices were allowed. If code -1 was selected, then no additional choices were allowed. If code -3 was selected, then no additional choices were allowed. ~F6157~ was collected from participants who indicated that in the past they smoked tobacco on most or all days, as defined by their answers to ~F1249~ and that during the time they smoked they stopped for more than 6 months, as defined by their answers to ~F1249~-Variable type:binary
Job coding: ship's engineer, ship's purser	UK Biobank	-0.1524	0.1102	-1.383	0.1667	0.01026	0.005341	0.9859	0.009283	0.002065	0.007011	89866	155	89711	https://docs.google.com/spreadsheets/d/1kvPoupSzsSFBNSztMzl04xMoSC3Kcx3CrjVf4yBmESU/edit?ts=5b5f17db#gid=227859291	PHESANT Transformation:22601_0 || CAT-MUL-BINARY-VAR 35132648 || Indicator name x22599_0_0 || Remove indicator var NAs: 271328 || Remove indicator var <0: 0 || Removed 0 examples != 35132648 but with missing value (<0) || sample 89711/155(89866) ||-Notes:Participants were asked to select a job group by navigating down a three-level tree. This field records the code they selected at the final level of the tree.-Variable type:binary
Non-accidental death in close genetic family	UK Biobank	-0.1009	0.07308	-1.381	0.1672	0.01746	0.004427	0.9925	0.007126	0.003158	0.006131	113705	31044	82661	https://docs.google.com/spreadsheets/d/1kvPoupSzsSFBNSztMzl04xMoSC3Kcx3CrjVf4yBmESU/edit?ts=5b5f17db#gid=227859291	PHESANT Transformation:4501_0|| CAT-SINGLE || Inc(>=10): 1(31044) || Inc(>=10): 0(82661) || CAT-SINGLE-BINARY || sample 82661/31044(113705) ||-Notes:ACE touchscreen question Have any of your mother, father, brothers or sisters died suddenly from a non-accidental cause? (Do not include half-, step- or adopted brothers and sisters)-Variable type:binary
Illnesses of mother: Bowel cancer	UK Biobank	-0.1139	0.08306	-1.371	0.1702	0.004125	0.001477	1.008	0.007416	0.002724	0.005938	330592	17264	313328	https://docs.google.com/spreadsheets/d/1kvPoupSzsSFBNSztMzl04xMoSC3Kcx3CrjVf4yBmESU/edit?ts=5b5f17db#gid=227859291	PHESANT Transformation:20110_0 || CAT-MUL-BINARY-VAR 4 || NO_NAN Remove NA participants 6165 || Removed 24437 examples != 4 but with missing value (<0) || sample 313328/17264(330592) ||-Notes:This field contains the combined results of 2 ACE touchscreen questions, both asked Has/did your mother ever suffer from? (You can select more than one answer) for different sets of illnesses. For convenience, the illnesses were arbitrarily divided into two sets: Group 1 : Heart disease, Stroke, High blood pressure, Chronic bronchitis/emphysema, Alzheimer's disease/dementia, Diabetes. Group 2 : Parkinson's disease, Severe Depression, Lung cancer, Bowel cancer, Breast cancer. If any of codes -11, -13 or -17 were selected then no additional Group 1 choices were allowed. If any of codes -21, -23 or -27 were selected then no additional Group 2 choices were allowed. If the participant activated the Help button they were shown the message: Answer this question for blood relations only. If you are not sure if your mother suffered from any of the listed illnesses please select Do not know. If you know your mother suffered from certain listed illnesses but are unsure about others, only select the ones you are sure about. The information was collected from participants who indicated they were not adopted as a child, as defined by their answers to ~F1767~ and who indicated whether their natural mother was still alive or had died, as defined by their answers to ~F1835~. Note that although Prostate cancer is present in ~C1010~, participants were not presented with this option when selecting Mother illnesses.-Variable type:binary
Job SOC coding: Labourers in building and woodworking trades	UK Biobank	-0.1194	0.08708	-1.371	0.1704	0.01063	0.004785	0.9874	0.007296	-0.00093	0.005967	91149	540	90609	https://docs.google.com/spreadsheets/d/1kvPoupSzsSFBNSztMzl04xMoSC3Kcx3CrjVf4yBmESU/edit?ts=5b5f17db#gid=227859291	PHESANT Transformation:22617_0 || CAT-MUL-BINARY-VAR 9121 || NO_NAN Remove NA participants 270045 || Removed 0 examples != 9121 but with missing value (<0) || sample 90609/540(91149) ||-Notes:Each self-coded job group was mapped to a 4-digit SOC2003 coding. In some cases several self-coded job groups map to the same SOC2003 coding as the input interface was designed to help untrained users classify their job according to the criteria/paths that would seem most natural to them. It was not thought practical to ask participants to code their job to the more detailed levels of the SOC2003 coding.-Variable type:binary
Job SOC coding: Public service administrative professionals	UK Biobank	0.1373	0.1008	1.363	0.1729	0.009015	0.004788	1.007	0.006999	0.002069	0.005344	91149	1352	89797	https://docs.google.com/spreadsheets/d/1kvPoupSzsSFBNSztMzl04xMoSC3Kcx3CrjVf4yBmESU/edit?ts=5b5f17db#gid=227859291	PHESANT Transformation:22617_0 || CAT-MUL-BINARY-VAR 2441 || NO_NAN Remove NA participants 270045 || Removed 0 examples != 2441 but with missing value (<0) || sample 89797/1352(91149) ||-Notes:Each self-coded job group was mapped to a 4-digit SOC2003 coding. In some cases several self-coded job groups map to the same SOC2003 coding as the input interface was designed to help untrained users classify their job according to the criteria/paths that would seem most natural to them. It was not thought practical to ask participants to code their job to the more detailed levels of the SOC2003 coding.-Variable type:binary
Other, unspecified and serous retinal detachments	UK Biobank	0.1099	0.08076	1.361	0.1736	0.003343	0.001292	1.005	0.007147	0.001141	0.006085	361194	923	360271	https://docs.google.com/spreadsheets/d/1kvPoupSzsSFBNSztMzl04xMoSC3Kcx3CrjVf4yBmESU/edit?ts=5b5f17db#gid=227859291	PHESANT Transformation:NA-Notes:NA-Variable type:categorical-Phenotype ID:H7_RETINALDETACHOTH
Basophill percentage	UK Biobank	0.04548	0.03364	1.352	0.1764	0.02994	0.004329	1.032	0.01729	-0.00692	0.006639	349861	NA	NA	https://docs.google.com/spreadsheets/d/1kvPoupSzsSFBNSztMzl04xMoSC3Kcx3CrjVf4yBmESU/edit?ts=5b5f17db#gid=227859291	PHESANT Transformation:30220_0|| CONTINUOUS MAIN || CONTINUOUS || ||-Notes:Result of Basophils Percentage assay, performed on blood sample, obtained from UK Biobank assessment centre visit. Basophils (Percentage) is calculated as the proportion of basophils in the leukocytes.-Variable type:continuous_raw
Yogurt/ice-cream consumers	UK Biobank	0.08634	0.06408	1.347	0.1779	0.04026	0.0099	0.9924	0.007703	-0.002855	0.005442	51427	20803	30624	https://docs.google.com/spreadsheets/d/1kvPoupSzsSFBNSztMzl04xMoSC3Kcx3CrjVf4yBmESU/edit?ts=5b5f17db#gid=227859291	PHESANT Transformation:102080_0|| CAT-SINGLE || Inc(>=10): 0(30624) || Inc(>=10): 1(20803) || CAT-SINGLE-BINARY || sample 30624/20803(51427) ||-Notes:Question asked: Did you eat any yogurt or ice-cream yesterday?-Variable type:binary
STROKE	UK Biobank	-0.1822	0.1358	-1.342	0.1795	0.002135	0.001311	1.011	0.007272	0.001813	0.005723	361194	6146	355048	https://docs.google.com/spreadsheets/d/1kvPoupSzsSFBNSztMzl04xMoSC3Kcx3CrjVf4yBmESU/edit?ts=5b5f17db#gid=227859291	PHESANT Transformation:NA-Notes:NA-Variable type:categorical-Phenotype ID:C_STROKE
Treatment/medication code: salmeterol product	UK Biobank	-0.1635	0.122	-1.34	0.1803	0.002317	0.00133	1.002	0.007987	0.005911	0.007302	361141	224	360917	https://docs.google.com/spreadsheets/d/1kvPoupSzsSFBNSztMzl04xMoSC3Kcx3CrjVf4yBmESU/edit?ts=5b5f17db#gid=227859291	PHESANT Transformation:20003_0 || CAT-MUL-BINARY-VAR 1141157264 || Indicator name x137_0_0 || Remove indicator var NAs: 53 || Remove indicator var <0: 0 || Removed 0 examples != 1141157264 but with missing value (<0) || sample 360917/224(361141) ||-Notes:Code for treatment Negative codes indicate free-text entry.-Variable type:binary
Diagnoses - main ICD10: R91 Abnormal findings on diagnostic imaging of lung	UK Biobank	-0.1234	0.09221	-1.338	0.1808	0.002398	0.001249	0.9892	0.007416	-0.00124	0.005179	361194	1130	360064	https://docs.google.com/spreadsheets/d/1kvPoupSzsSFBNSztMzl04xMoSC3Kcx3CrjVf4yBmESU/edit?ts=5b5f17db#gid=227859291	PHESANT Transformation:NA-Notes:NA-Variable type:categorical-Phenotype ID:R91
Type of fat/oil used in cooking: Polyunsaturated margarine	UK Biobank	-0.1121	0.08473	-1.323	0.1859	0.02588	0.0106	0.9883	0.007441	0.003109	0.005779	51427	4194	47233	https://docs.google.com/spreadsheets/d/1kvPoupSzsSFBNSztMzl04xMoSC3Kcx3CrjVf4yBmESU/edit?ts=5b5f17db#gid=227859291	PHESANT Transformation:20090_0 || CAT-MUL-BINARY-VAR 371 || Indicator name x20082_0_0 || Remove indicator var NAs: 309767 || Remove indicator var <0: 0 || Removed 0 examples != 371 but with missing value (<0) || sample 47233/4194(51427) ||-Notes:This field indicates the type(s) of fats or oils the participant used when cooking yesterday. The data is an amalgamation of 16 individual Yes/No answers and 29 corresponding tick boxes.-Variable type:binary
Type of fat/oil used in cooking: Olive oil	UK Biobank	-0.1119	0.08474	-1.32	0.1868	0.02237	0.00942	1.015	0.007001	0.009834	0.005378	51427	18019	33408	https://docs.google.com/spreadsheets/d/1kvPoupSzsSFBNSztMzl04xMoSC3Kcx3CrjVf4yBmESU/edit?ts=5b5f17db#gid=227859291	PHESANT Transformation:20090_0 || CAT-MUL-BINARY-VAR 353 || Indicator name x20082_0_0 || Remove indicator var NAs: 309767 || Remove indicator var <0: 0 || Removed 0 examples != 353 but with missing value (<0) || sample 33408/18019(51427) ||-Notes:This field indicates the type(s) of fats or oils the participant used when cooking yesterday. The data is an amalgamation of 16 individual Yes/No answers and 29 corresponding tick boxes.-Variable type:binary
Workplace had a lot of cigarette smoke from other people smoking: Sometimes	UK Biobank	-0.08886	0.06742	-1.318	0.1875	0.0196	0.004981	1.002	0.007046	-0.007515	0.005978	90168	45053	45115	https://docs.google.com/spreadsheets/d/1kvPoupSzsSFBNSztMzl04xMoSC3Kcx3CrjVf4yBmESU/edit?ts=5b5f17db#gid=227859291	PHESANT Transformation:22611_0 || CAT-MUL-BINARY-VAR 1 || NO_NAN Remove NA participants 270296 || Removed 730 examples != 1 but with missing value (<0) || sample 45115/45053(90168) ||-Notes:Participant asked Thinking about the place where you worked: Was there a lot of cigarette smoke from other people smoking? Participants were allowed to skip answering this question.-Variable type:binary
Hair colour (natural, before greying): Black	UK Biobank	-0.04271	0.03248	-1.315	0.1885	0.03973	0.009863	1.089	0.06833	-0.0008107	0.006563	360270	15809	344461	https://docs.google.com/spreadsheets/d/1kvPoupSzsSFBNSztMzl04xMoSC3Kcx3CrjVf4yBmESU/edit?ts=5b5f17db#gid=227859291	PHESANT Transformation:1747_0 || CAT-SINGLE || CAT-SINGLE-BINARY-VAR: 5 || Inc(>=10): 5(15809) ||-Notes:ACE touchscreen question What best describes your natural hair colour? (If your hair colour is grey, the colour before you went grey) If the participant activated the Help button they were shown the message: If you are unsure, please select the colour closest to your natural adult hair colour or select Do not know.-Variable type:binary
Activities undertaken to treat anxiety: Talking therapies, such as psychotherapy, counselling, group therapy or CBT	UK Biobank	-0.06022	0.04622	-1.303	0.1926	0.04117	0.005421	0.9904	0.007439	-0.001165	0.005841	98990	12858	86132	https://docs.google.com/spreadsheets/d/1kvPoupSzsSFBNSztMzl04xMoSC3Kcx3CrjVf4yBmESU/edit?ts=5b5f17db#gid=227859291	PHESANT Transformation:20550_0 || CAT-MUL-BINARY-VAR 1 || Indicator name x20425_0_0 || Remove indicator var NAs: 243128 || Remove indicator var <0: 19076 || Removed 0 examples != 1 but with missing value (<0) || sample 86132/12858(98990) ||-Notes:Question asked: Did you ever try talking therapies for these problems, or other structured activities you regard as therapeutic? Include only those you attended more than once. Participant was offered a set of options which have been combined here into a single answer Question was asked when ~F20425~ was Yes or ~F20420~ was at least 6 months.-Variable type:binary
Job SOC coding: Ship and hovercraft officers	UK Biobank	-0.1211	0.09364	-1.293	0.196	0.01179	0.005237	0.9789	0.007208	0.002917	0.006291	91149	342	90807	https://docs.google.com/spreadsheets/d/1kvPoupSzsSFBNSztMzl04xMoSC3Kcx3CrjVf4yBmESU/edit?ts=5b5f17db#gid=227859291	PHESANT Transformation:22617_0 || CAT-MUL-BINARY-VAR 3513 || NO_NAN Remove NA participants 270045 || Removed 0 examples != 3513 but with missing value (<0) || sample 90807/342(91149) ||-Notes:Each self-coded job group was mapped to a 4-digit SOC2003 coding. In some cases several self-coded job groups map to the same SOC2003 coding as the input interface was designed to help untrained users classify their job according to the criteria/paths that would seem most natural to them. It was not thought practical to ask participants to code their job to the more detailed levels of the SOC2003 coding.-Variable type:binary
Diagnoses - main ICD10: N20 Calculus of kidney and ureter	UK Biobank	-0.06077	0.0471	-1.29	0.197	0.01093	0.001627	1.016	0.008097	-0.005813	0.005468	361194	3540	357654	https://docs.google.com/spreadsheets/d/1kvPoupSzsSFBNSztMzl04xMoSC3Kcx3CrjVf4yBmESU/edit?ts=5b5f17db#gid=227859291	PHESANT Transformation:NA-Notes:NA-Variable type:categorical-Phenotype ID:N20
Non-cancer illness code, self-reported: nasal polyps	UK Biobank	0.09147	0.07099	1.288	0.1976	0.004652	0.001495	1.009	0.007135	-0.0002055	0.005875	361141	1587	359554	https://docs.google.com/spreadsheets/d/1kvPoupSzsSFBNSztMzl04xMoSC3Kcx3CrjVf4yBmESU/edit?ts=5b5f17db#gid=227859291	PHESANT Transformation:20002_0 || CAT-MUL-BINARY-VAR 1417 || Indicator name x135_0_0 || Remove indicator var NAs: 53 || Remove indicator var <0: 0 || Removed 0 examples != 1417 but with missing value (<0) || sample 359554/1587(361141) ||-Notes:Code for non-cancer illness. If the participant was uncertain of the type of illness they had had, then they described it to the interviewer (a trained nurse) who attempted to place it within the coding tree. If the illness could not be located in the coding tree then the interviewer entered a free-text description of it. These free-text descriptions were subsequently examined by a doctor and, where possible, matched to entries in the coding tree. Free-text descriptions which could not be matched with very high probability have been marked as unclassifiable.-Variable type:binary
Illnesses of father: None of the above (group 1)	UK Biobank	0.0608	0.0475	1.28	0.2005	0.01389	0.001933	1.023	0.008629	0.005959	0.005917	314797	116736	198061	https://docs.google.com/spreadsheets/d/1kvPoupSzsSFBNSztMzl04xMoSC3Kcx3CrjVf4yBmESU/edit?ts=5b5f17db#gid=227859291	PHESANT Transformation:20107_0 || CAT-MUL-BINARY-VAR 100 || NO_NAN Remove NA participants 9656 || Removed 36741 examples != 100 but with missing value (<0) || sample 198061/116736(314797) ||-Notes:This field contains the combined results of 2 ACE touchscreen questions, both asked Has/did your father ever suffer from? (You can select more than one answer) for different sets of illnesses. For convenience, the illnesses were arbitrarily divided into two sets: Group 1 : Heart disease, Stroke, High blood pressure, Chronic bronchitis/emphysema, Alzheimer's disease/dementia, Diabetes. Group 2 : Parkinson's disease, Severe Depression, Lung cancer, Bowel cancer, Prostate cancer. If any of codes -11, -13 or -17 were selected then no additional Group 1 choices were allowed. If any of codes -21, -23 or -27 were selected then no additional Group 2 choices were allowed. If the participant activated the Help button they were shown the message: Answer this question for blood relations only. If you are not sure if your father suffered from any of the listed illnesses please select Do not know. If you know your father suffered from certain listed illnesses but are unsure about others, only select the ones you are sure about. The information was collected from participants who indicated they were not adopted as a child, as defined by their answers to ~F1767~ and who indicated whether their natural father was still alive or had died, as defined by their answers to ~F1797~. Note that although Breast cancer is present in ~C1010~, participants were not presented with this option when selecting Father illnesses.-Variable type:binary
3mm cylindrical power (right)	UK Biobank	0.0496	0.03881	1.278	0.2012	0.07901	0.008955	1.001	0.008137	-0.0139	0.006023	75410	NA	NA	https://docs.google.com/spreadsheets/d/1kvPoupSzsSFBNSztMzl04xMoSC3Kcx3CrjVf4yBmESU/edit?ts=5b5f17db#gid=227859291	PHESANT Transformation:5116_0|| CONTINUOUS MAIN || CONTINUOUS || ||-Notes:This is the cylindrical power of keratometry results taken at 3mm for the right eye (0 indicates none)-Variable type:continuous_raw
Diagnoses - main ICD10: I26 Pulmonary embolism	UK Biobank	-0.09016	0.07069	-1.275	0.2022	0.004104	0.001454	1.009	0.008382	-0.006488	0.005536	361194	2118	359076	https://docs.google.com/spreadsheets/d/1kvPoupSzsSFBNSztMzl04xMoSC3Kcx3CrjVf4yBmESU/edit?ts=5b5f17db#gid=227859291	PHESANT Transformation:NA-Notes:NA-Variable type:categorical-Phenotype ID:I26
NA	UK Biobank	-0.08891	0.06998	-1.27	0.2039	0.005225	0.001386	1.006	0.007325	0.001721	0.005953	361194	5690	355504	https://docs.google.com/spreadsheets/d/1kvPoupSzsSFBNSztMzl04xMoSC3Kcx3CrjVf4yBmESU/edit?ts=5b5f17db#gid=227859291	PHESANT Transformation:NA-Notes:NA-Variable type:categorical-Phenotype ID:C_DIGESTIVE_ORGANS
Malignant neoplasm of digestive organs	UK Biobank	-0.08891	0.06998	-1.27	0.2039	0.005225	0.001386	1.006	0.007325	0.001721	0.005953	361194	5690	355504	https://docs.google.com/spreadsheets/d/1kvPoupSzsSFBNSztMzl04xMoSC3Kcx3CrjVf4yBmESU/edit?ts=5b5f17db#gid=227859291	PHESANT Transformation:NA-Notes:NA-Variable type:categorical-Phenotype ID:C3_DIGESTIVE_ORGANS
Treatment/medication code: beclazone 50 inhaler	UK Biobank	-0.09785	0.07721	-1.267	0.205	0.003439	0.001384	0.9835	0.007347	-0.005866	0.005912	361141	1043	360098	https://docs.google.com/spreadsheets/d/1kvPoupSzsSFBNSztMzl04xMoSC3Kcx3CrjVf4yBmESU/edit?ts=5b5f17db#gid=227859291	PHESANT Transformation:20003_0 || CAT-MUL-BINARY-VAR 1140862476 || Indicator name x137_0_0 || Remove indicator var NAs: 53 || Remove indicator var <0: 0 || Removed 0 examples != 1140862476 but with missing value (<0) || sample 360098/1043(361141) ||-Notes:Code for treatment Negative codes indicate free-text entry.-Variable type:binary
Diagnoses - main ICD10: C50 Malignant neoplasm of breast	UK Biobank	-0.06391	0.05054	-1.265	0.206	0.01078	0.001854	1.015	0.008985	0.0072	0.005825	361194	8304	352890	https://docs.google.com/spreadsheets/d/1kvPoupSzsSFBNSztMzl04xMoSC3Kcx3CrjVf4yBmESU/edit?ts=5b5f17db#gid=227859291	PHESANT Transformation:NA-Notes:NA-Variable type:categorical-Phenotype ID:C50
Breathing problems during period of job: No	UK Biobank	0.09638	0.07644	1.261	0.2073	0.01744	0.004734	0.9967	0.006576	0.01183	0.006177	91149	89591	1558	https://docs.google.com/spreadsheets/d/1kvPoupSzsSFBNSztMzl04xMoSC3Kcx3CrjVf4yBmESU/edit?ts=5b5f17db#gid=227859291	PHESANT Transformation:22616_0 || CAT-MUL-BINARY-VAR 0 || NO_NAN Remove NA participants 270045 || Removed 0 examples != 0 but with missing value (<0) || sample 1558/89591(91149) ||-Notes:Particpant asked: When you had this job, did you have problems with your breathing?-Variable type:binary
Heel bone mineral density (BMD) (left)	UK Biobank	-0.02753	0.02191	-1.256	0.209	0.2627	0.03162	1.024	0.02462	-0.001917	0.006204	114561	NA	NA	https://docs.google.com/spreadsheets/d/1kvPoupSzsSFBNSztMzl04xMoSC3Kcx3CrjVf4yBmESU/edit?ts=5b5f17db#gid=227859291	PHESANT Transformation:4105_0|| CONTINUOUS MAIN || CONTINUOUS || ||-Notes:Estimation of bone mineral density (BMD) in the left heel is based on the Quantitative Ultrasound Index through the calcaneus. Direct entry.-Variable type:continuous_raw
Doctor diagnosed asthma	UK Biobank	-0.05776	0.04621	-1.25	0.2113	0.06921	0.01015	0.994	0.00966	-0.007255	0.006487	91787	11717	80070	https://docs.google.com/spreadsheets/d/1kvPoupSzsSFBNSztMzl04xMoSC3Kcx3CrjVf4yBmESU/edit?ts=5b5f17db#gid=227859291	PHESANT Transformation:22127_0|| CAT-SINGLE || reassignments: 9=NA || Inc(>=10): 0(80070) || Inc(>=10): 1(11717) || CAT-SINGLE-BINARY || sample 80070/11717(91787) ||-Notes:User asked Has a doctor ever told you that you have had any of the conditions below? asthma was one of the options listed.-Variable type:binary
Treatment/medication code: vitamin b compound tablet	UK Biobank	-0.1347	0.1085	-1.241	0.2145	0.002354	0.001273	0.9969	0.006908	0.00599	0.005614	361141	2619	358522	https://docs.google.com/spreadsheets/d/1kvPoupSzsSFBNSztMzl04xMoSC3Kcx3CrjVf4yBmESU/edit?ts=5b5f17db#gid=227859291	PHESANT Transformation:20003_0 || CAT-MUL-BINARY-VAR 1140871024 || Indicator name x137_0_0 || Remove indicator var NAs: 53 || Remove indicator var <0: 0 || Removed 0 examples != 1140871024 but with missing value (<0) || sample 358522/2619(361141) ||-Notes:Code for treatment Negative codes indicate free-text entry.-Variable type:binary
Mineral and other dietary supplements: Zinc	UK Biobank	-0.05874	0.04736	-1.24	0.2148	0.01079	0.001507	0.991	0.006792	-0.003079	0.005637	360016	14402	345614	https://docs.google.com/spreadsheets/d/1kvPoupSzsSFBNSztMzl04xMoSC3Kcx3CrjVf4yBmESU/edit?ts=5b5f17db#gid=227859291	PHESANT Transformation:6179_0 || CAT-MUL-BINARY-VAR 4 || NO_NAN Remove NA participants 514 || Removed 664 examples != 4 but with missing value (<0) || sample 345614/14402(360016) ||-Notes:ACE touchscreen question Do you regularly take any of the following? (You can select more than one answer) The following checks were performed: If code -7 was selected, then no additional choices were allowed. If code -3 was selected, then no additional choices were allowed.-Variable type:binary
Vitamin D	UK Biobank	0.1338	0.1087	1.23	0.2186	0.01549	0.008892	0.9965	0.006757	-0.0001724	0.005852	51453	NA	NA	https://docs.google.com/spreadsheets/d/1kvPoupSzsSFBNSztMzl04xMoSC3Kcx3CrjVf4yBmESU/edit?ts=5b5f17db#gid=227859291	PHESANT Transformation:100021_0|| CONTINUOUS MAIN || CONTINUOUS || ||-Notes:Vitamin D. Estimated intake, based on food and beverage consumption yesterday, excluding any supplements.-Variable type:continuous_raw
Treatment/medication code: ipratropium	UK Biobank	-0.1232	0.1003	-1.228	0.2196	0.002756	0.001356	0.9887	0.006925	-0.005485	0.006686	361141	476	360665	https://docs.google.com/spreadsheets/d/1kvPoupSzsSFBNSztMzl04xMoSC3Kcx3CrjVf4yBmESU/edit?ts=5b5f17db#gid=227859291	PHESANT Transformation:20003_0 || CAT-MUL-BINARY-VAR 1140883548 || Indicator name x137_0_0 || Remove indicator var NAs: 53 || Remove indicator var <0: 0 || Removed 0 examples != 1140883548 but with missing value (<0) || sample 360665/476(361141) ||-Notes:Code for treatment Negative codes indicate free-text entry.-Variable type:binary
Completion status of test: Fully completed	UK Biobank	0.1022	0.08355	1.223	0.2212	0.01977	0.009256	1.003	0.006807	-0.002295	0.005778	54007	50215	3792	https://docs.google.com/spreadsheets/d/1kvPoupSzsSFBNSztMzl04xMoSC3Kcx3CrjVf4yBmESU/edit?ts=5b5f17db#gid=227859291	PHESANT Transformation:6020_0 || CAT-SINGLE || CAT-SINGLE-BINARY-VAR: 1 || Inc(>=10): 1(50215) ||-Notes:Completion status of test 1, Fully completed / 31, Participant wanted to stop early / 32, Participant reported chest-pain and/or other discomfort / 33, Heart rate reached safety level / 34, Incomplete - other reason-Variable type:binary
Weight change during worst episode of depression: Lost weight	UK Biobank	-0.08982	0.07358	-1.221	0.2222	0.0319	0.009688	1.001	0.007653	0.0006654	0.006289	56571	20313	36258	https://docs.google.com/spreadsheets/d/1kvPoupSzsSFBNSztMzl04xMoSC3Kcx3CrjVf4yBmESU/edit?ts=5b5f17db#gid=227859291	PHESANT Transformation:20536_0 || CAT-SINGLE || CAT-SINGLE-BINARY-VAR: 2 || Inc(>=10): 2(20313) ||-Notes:Question asked: Did you gain or lose weight without trying, or did you stay about the same weight? Question was asked when ~F20446~ was Yes or ~F20441~ was Yes.-Variable type:binary
Vitamin B6	UK Biobank	0.09133	0.07509	1.216	0.2238	0.03041	0.009882	1.005	0.007385	0.001266	0.005999	51453	NA	NA	https://docs.google.com/spreadsheets/d/1kvPoupSzsSFBNSztMzl04xMoSC3Kcx3CrjVf4yBmESU/edit?ts=5b5f17db#gid=227859291	PHESANT Transformation:100012_0|| CONTINUOUS MAIN || CONTINUOUS || ||-Notes:Vitamin B6. Estimated intake, based on food and beverage consumption yesterday, excluding any supplements.-Variable type:continuous_raw
Doctor diagnosed hayfever or allergic rhinitis	UK Biobank	-0.04262	0.03515	-1.213	0.2253	0.08522	0.00928	0.9964	0.009351	0.0008014	0.005941	91787	20904	70883	https://docs.google.com/spreadsheets/d/1kvPoupSzsSFBNSztMzl04xMoSC3Kcx3CrjVf4yBmESU/edit?ts=5b5f17db#gid=227859291	PHESANT Transformation:22126_0|| CAT-SINGLE || reassignments: 9=NA || Inc(>=10): 0(70883) || Inc(>=10): 1(20904) || CAT-SINGLE-BINARY || sample 70883/20904(91787) ||-Notes:User asked Has a doctor ever told you that you have had any of the conditions below? hayfever or allergic rhinitis was one of the options listed.-Variable type:binary
Treatment/medication code: citalopram	UK Biobank	-0.08194	0.06765	-1.211	0.2258	0.004931	0.001428	1.002	0.007052	-0.001497	0.005996	361141	6185	354956	https://docs.google.com/spreadsheets/d/1kvPoupSzsSFBNSztMzl04xMoSC3Kcx3CrjVf4yBmESU/edit?ts=5b5f17db#gid=227859291	PHESANT Transformation:20003_0 || CAT-MUL-BINARY-VAR 1140921600 || Indicator name x137_0_0 || Remove indicator var NAs: 53 || Remove indicator var <0: 0 || Removed 0 examples != 1140921600 but with missing value (<0) || sample 354956/6185(361141) ||-Notes:Code for treatment Negative codes indicate free-text entry.-Variable type:binary
Non-cancer illness code, self-reported: crohns disease	UK Biobank	-0.08278	0.06877	-1.204	0.2287	0.004597	0.001442	1.007	0.007139	-0.006751	0.005179	361141	1096	360045	https://docs.google.com/spreadsheets/d/1kvPoupSzsSFBNSztMzl04xMoSC3Kcx3CrjVf4yBmESU/edit?ts=5b5f17db#gid=227859291	PHESANT Transformation:20002_0 || CAT-MUL-BINARY-VAR 1462 || Indicator name x135_0_0 || Remove indicator var NAs: 53 || Remove indicator var <0: 0 || Removed 0 examples != 1462 but with missing value (<0) || sample 360045/1096(361141) ||-Notes:Code for non-cancer illness. If the participant was uncertain of the type of illness they had had, then they described it to the interviewer (a trained nurse) who attempted to place it within the coding tree. If the illness could not be located in the coding tree then the interviewer entered a free-text description of it. These free-text descriptions were subsequently examined by a doctor and, where possible, matched to entries in the coding tree. Free-text descriptions which could not be matched with very high probability have been marked as unclassifiable.-Variable type:binary
Treatment/medication code: beclometasone	UK Biobank	-0.09459	0.07875	-1.201	0.2297	0.004085	0.001426	0.9955	0.007527	-0.0004134	0.005864	361141	3299	357842	https://docs.google.com/spreadsheets/d/1kvPoupSzsSFBNSztMzl04xMoSC3Kcx3CrjVf4yBmESU/edit?ts=5b5f17db#gid=227859291	PHESANT Transformation:20003_0 || CAT-MUL-BINARY-VAR 1140909786 || Indicator name x137_0_0 || Remove indicator var NAs: 53 || Remove indicator var <0: 0 || Removed 0 examples != 1140909786 but with missing value (<0) || sample 357842/3299(361141) ||-Notes:Code for treatment Negative codes indicate free-text entry.-Variable type:binary
Diagnoses - main ICD10: R53 Malaise and fatigue	UK Biobank	-0.1006	0.08393	-1.199	0.2306	0.003111	0.001444	0.9892	0.007091	0.0008763	0.005516	361194	818	360376	https://docs.google.com/spreadsheets/d/1kvPoupSzsSFBNSztMzl04xMoSC3Kcx3CrjVf4yBmESU/edit?ts=5b5f17db#gid=227859291	PHESANT Transformation:NA-Notes:NA-Variable type:categorical-Phenotype ID:R53
Non-cancer illness code, self-reported: cholelithiasis/gall stones	UK Biobank	-0.07046	0.05885	-1.197	0.2312	0.008669	0.001527	1.016	0.009309	-0.007102	0.006266	361141	5941	355200	https://docs.google.com/spreadsheets/d/1kvPoupSzsSFBNSztMzl04xMoSC3Kcx3CrjVf4yBmESU/edit?ts=5b5f17db#gid=227859291	PHESANT Transformation:20002_0 || CAT-MUL-BINARY-VAR 1162 || Indicator name x135_0_0 || Remove indicator var NAs: 53 || Remove indicator var <0: 0 || Removed 0 examples != 1162 but with missing value (<0) || sample 355200/5941(361141) ||-Notes:Code for non-cancer illness. If the participant was uncertain of the type of illness they had had, then they described it to the interviewer (a trained nurse) who attempted to place it within the coding tree. If the illness could not be located in the coding tree then the interviewer entered a free-text description of it. These free-text descriptions were subsequently examined by a doctor and, where possible, matched to entries in the coding tree. Free-text descriptions which could not be matched with very high probability have been marked as unclassifiable.-Variable type:binary
Englyst dietary fibre	UK Biobank	0.07578	0.06332	1.197	0.2314	0.04323	0.009783	1.006	0.007015	-0.005358	0.005593	51453	NA	NA	https://docs.google.com/spreadsheets/d/1kvPoupSzsSFBNSztMzl04xMoSC3Kcx3CrjVf4yBmESU/edit?ts=5b5f17db#gid=227859291	PHESANT Transformation:100009_0|| CONTINUOUS MAIN || CONTINUOUS || ||-Notes:Englyst dietary fibre. Estimated intake, based on food and beverage consumption yesterday, excluding any supplements.-Variable type:continuous_raw
Disorders of lens	UK Biobank	-0.05544	0.04657	-1.19	0.2339	0.01589	0.001832	1.009	0.008491	0.005831	0.006599	361194	17076	344118	https://docs.google.com/spreadsheets/d/1kvPoupSzsSFBNSztMzl04xMoSC3Kcx3CrjVf4yBmESU/edit?ts=5b5f17db#gid=227859291	PHESANT Transformation:NA-Notes:NA-Variable type:categorical-Phenotype ID:H7_LENS
Corneal resistance factor (left)	UK Biobank	-0.04233	0.03556	-1.19	0.2339	0.1498	0.01315	1.029	0.0131	0.01092	0.00659	76510	NA	NA	https://docs.google.com/spreadsheets/d/1kvPoupSzsSFBNSztMzl04xMoSC3Kcx3CrjVf4yBmESU/edit?ts=5b5f17db#gid=227859291	PHESANT Transformation:5265_0|| CONTINUOUS MAIN || CONTINUOUS || ||-Notes:corneal resistance factor for left eye-Variable type:continuous_raw
Chest pain felt during physical activity	UK Biobank	-0.132	0.111	-1.189	0.2345	0.01626	0.008699	1.003	0.007166	-0.005418	0.005848	54011	52067	1944	https://docs.google.com/spreadsheets/d/1kvPoupSzsSFBNSztMzl04xMoSC3Kcx3CrjVf4yBmESU/edit?ts=5b5f17db#gid=227859291	PHESANT Transformation:6015_0|| CAT-SINGLE || reassignments: 2=NA || reorder 0|2|1 || Inc(>=10): 1(52067) || Inc(>=10): 3(1944) || CAT-SINGLE-BINARY || sample 52067/1944(54011) ||-Notes:Exercise safety question 2, asked prior to fitness test Do you feel pain in your chest when you do physical activity-Variable type:binary
Hypertensive heart and/or renal disease	UK Biobank	-0.1129	0.09527	-1.185	0.2359	0.002609	0.001278	0.9872	0.0068	-0.0001135	0.006218	361194	376	360818	https://docs.google.com/spreadsheets/d/1kvPoupSzsSFBNSztMzl04xMoSC3Kcx3CrjVf4yBmESU/edit?ts=5b5f17db#gid=227859291	PHESANT Transformation:NA-Notes:NA-Variable type:categorical-Phenotype ID:I9_HYPTENSHR
Job SOC coding: Occupational therapists	UK Biobank	0.09978	0.08445	1.182	0.2374	0.01293	0.005556	0.9896	0.007672	-0.002041	0.005917	91149	299	90850	https://docs.google.com/spreadsheets/d/1kvPoupSzsSFBNSztMzl04xMoSC3Kcx3CrjVf4yBmESU/edit?ts=5b5f17db#gid=227859291	PHESANT Transformation:22617_0 || CAT-MUL-BINARY-VAR 3222 || NO_NAN Remove NA participants 270045 || Removed 0 examples != 3222 but with missing value (<0) || sample 90850/299(91149) ||-Notes:Each self-coded job group was mapped to a 4-digit SOC2003 coding. In some cases several self-coded job groups map to the same SOC2003 coding as the input interface was designed to help untrained users classify their job according to the criteria/paths that would seem most natural to them. It was not thought practical to ask participants to code their job to the more detailed levels of the SOC2003 coding.-Variable type:binary
Non-cancer illness code, self-reported: head injury	UK Biobank	-0.1052	0.08916	-1.18	0.238	0.003556	0.001341	0.9903	0.00748	5.845e-05	0.005947	361141	1230	359911	https://docs.google.com/spreadsheets/d/1kvPoupSzsSFBNSztMzl04xMoSC3Kcx3CrjVf4yBmESU/edit?ts=5b5f17db#gid=227859291	PHESANT Transformation:20002_0 || CAT-MUL-BINARY-VAR 1266 || Indicator name x135_0_0 || Remove indicator var NAs: 53 || Remove indicator var <0: 0 || Removed 0 examples != 1266 but with missing value (<0) || sample 359911/1230(361141) ||-Notes:Code for non-cancer illness. If the participant was uncertain of the type of illness they had had, then they described it to the interviewer (a trained nurse) who attempted to place it within the coding tree. If the illness could not be located in the coding tree then the interviewer entered a free-text description of it. These free-text descriptions were subsequently examined by a doctor and, where possible, matched to entries in the coding tree. Free-text descriptions which could not be matched with very high probability have been marked as unclassifiable.-Variable type:binary
Heel quantitative ultrasound index (QUI), direct entry (left)	UK Biobank	-0.02619	0.0222	-1.18	0.238	0.2589	0.03142	1.024	0.02447	-0.002203	0.006243	114630	NA	NA	https://docs.google.com/spreadsheets/d/1kvPoupSzsSFBNSztMzl04xMoSC3Kcx3CrjVf4yBmESU/edit?ts=5b5f17db#gid=227859291	PHESANT Transformation:4104_0|| CONTINUOUS MAIN || CONTINUOUS || ||-Notes:The QUI or 'stiffness' is based on measure of the speed of sound and broadband ultrasound attenuation. Direct entry.-Variable type:continuous_raw
Heel bone mineral density (BMD) T-score, automated (left)	UK Biobank	-0.02619	0.0222	-1.18	0.2381	0.2589	0.03142	1.024	0.02447	-0.002203	0.006244	114630	NA	NA	https://docs.google.com/spreadsheets/d/1kvPoupSzsSFBNSztMzl04xMoSC3Kcx3CrjVf4yBmESU/edit?ts=5b5f17db#gid=227859291	PHESANT Transformation:4106_0|| CONTINUOUS MAIN || CONTINUOUS || ||-Notes:This T-score is calculated from the ultrasound heel BMD measurement and is based on a person's bone density compared with what is normally expected in someone of the same sex. The units of the T-score are the number of standard deviations (SD) that the bone density is above or below the standard.-Variable type:continuous_raw
3mm cylindrical power angle (right)	UK Biobank	0.04758	0.04042	1.177	0.2391	0.06702	0.007788	1.013	0.007942	-0.009498	0.00524	75401	NA	NA	https://docs.google.com/spreadsheets/d/1kvPoupSzsSFBNSztMzl04xMoSC3Kcx3CrjVf4yBmESU/edit?ts=5b5f17db#gid=227859291	PHESANT Transformation:5115_0|| INTEGER || CONTINUOUS || ||-Notes:This is the cylindrical power angle of keratometry results taken at 3mm for the right eye (blank indicates none)-Variable type:continuous_raw
Inverse distance to the nearest major road	UK Biobank	-0.113	0.09602	-1.177	0.2393	0.002173	0.001362	0.994	0.007039	0.00112	0.0054	356078	NA	NA	https://docs.google.com/spreadsheets/d/1kvPoupSzsSFBNSztMzl04xMoSC3Kcx3CrjVf4yBmESU/edit?ts=5b5f17db#gid=227859291	PHESANT Transformation:24012_0|| CONTINUOUS MAIN || CONTINUOUS || ||-Notes:Inverse distance to the nearest major road based upon a local road network. The definition of a major road for the local road network is a road with traffic intensity greater than 5000 motor vehicles per 24 hours. The local road network is taken from the Ordnance Survey Meridian 2 road network (scale 1:50000, 1 metre accuracy), 2009.-Variable type:continuous_raw
Diagnoses - main ICD10: H26 Other cataract	UK Biobank	-0.06216	0.05296	-1.174	0.2405	0.01073	0.001759	1.006	0.007937	0.005698	0.00611	361194	11306	349888	https://docs.google.com/spreadsheets/d/1kvPoupSzsSFBNSztMzl04xMoSC3Kcx3CrjVf4yBmESU/edit?ts=5b5f17db#gid=227859291	PHESANT Transformation:NA-Notes:NA-Variable type:categorical-Phenotype ID:H26
Diagnoses - main ICD10: N40 Hyperplasia of prostate	UK Biobank	-0.07031	0.05995	-1.173	0.2409	0.006404	0.001632	1.026	0.007584	0.007418	0.005492	361194	5109	356085	https://docs.google.com/spreadsheets/d/1kvPoupSzsSFBNSztMzl04xMoSC3Kcx3CrjVf4yBmESU/edit?ts=5b5f17db#gid=227859291	PHESANT Transformation:NA-Notes:NA-Variable type:categorical-Phenotype ID:N40
Non-cancer illness code, self-reported: back problem	UK Biobank	-0.08538	0.07283	-1.172	0.2411	0.004346	0.001259	1.004	0.007245	-0.01247	0.0053	361141	6339	354802	https://docs.google.com/spreadsheets/d/1kvPoupSzsSFBNSztMzl04xMoSC3Kcx3CrjVf4yBmESU/edit?ts=5b5f17db#gid=227859291	PHESANT Transformation:20002_0 || CAT-MUL-BINARY-VAR 1294 || Indicator name x135_0_0 || Remove indicator var NAs: 53 || Remove indicator var <0: 0 || Removed 0 examples != 1294 but with missing value (<0) || sample 354802/6339(361141) ||-Notes:Code for non-cancer illness. If the participant was uncertain of the type of illness they had had, then they described it to the interviewer (a trained nurse) who attempted to place it within the coding tree. If the illness could not be located in the coding tree then the interviewer entered a free-text description of it. These free-text descriptions were subsequently examined by a doctor and, where possible, matched to entries in the coding tree. Free-text descriptions which could not be matched with very high probability have been marked as unclassifiable.-Variable type:binary
Vitamin E	UK Biobank	0.09	0.07681	1.172	0.2413	0.02499	0.009223	0.9998	0.006858	0.006406	0.005838	51453	NA	NA	https://docs.google.com/spreadsheets/d/1kvPoupSzsSFBNSztMzl04xMoSC3Kcx3CrjVf4yBmESU/edit?ts=5b5f17db#gid=227859291	PHESANT Transformation:100025_0|| CONTINUOUS MAIN || CONTINUOUS || ||-Notes:Vitamin E. Estimated intake, based on food and beverage consumption yesterday, excluding any supplements.-Variable type:continuous_raw
Job coding: biologist, botanist, entomologist, zoologist, ecologist, microbiologist/pathologist/virologist/geneticist (not medically qualified)	UK Biobank	0.1154	0.09857	1.171	0.2418	0.01008	0.005351	0.9919	0.00666	-0.001105	0.005369	89866	646	89220	https://docs.google.com/spreadsheets/d/1kvPoupSzsSFBNSztMzl04xMoSC3Kcx3CrjVf4yBmESU/edit?ts=5b5f17db#gid=227859291	PHESANT Transformation:22601_0 || CAT-MUL-BINARY-VAR 21123021 || Indicator name x22599_0_0 || Remove indicator var NAs: 271328 || Remove indicator var <0: 0 || Removed 0 examples != 21123021 but with missing value (<0) || sample 89220/646(89866) ||-Notes:Participants were asked to select a job group by navigating down a three-level tree. This field records the code they selected at the final level of the tree.-Variable type:binary
Treatment/medication code: perindopril	UK Biobank	-0.07147	0.06171	-1.158	0.2467	0.004845	0.001475	1.017	0.00749	-0.0003252	0.005412	361141	5157	355984	https://docs.google.com/spreadsheets/d/1kvPoupSzsSFBNSztMzl04xMoSC3Kcx3CrjVf4yBmESU/edit?ts=5b5f17db#gid=227859291	PHESANT Transformation:20003_0 || CAT-MUL-BINARY-VAR 1140888560 || Indicator name x137_0_0 || Remove indicator var NAs: 53 || Remove indicator var <0: 0 || Removed 0 examples != 1140888560 but with missing value (<0) || sample 355984/5157(361141) ||-Notes:Code for treatment Negative codes indicate free-text entry.-Variable type:binary
Age high blood pressure diagnosed	UK Biobank	0.0507	0.04403	1.152	0.2495	0.05242	0.007784	1.011	0.007899	-0.002989	0.005713	87024	NA	NA	https://docs.google.com/spreadsheets/d/1kvPoupSzsSFBNSztMzl04xMoSC3Kcx3CrjVf4yBmESU/edit?ts=5b5f17db#gid=227859291	PHESANT Transformation:2966_0|| INTEGER || reassignments: -1=NA|-3=NA || CONTINUOUS || ||-Notes:ACE touchscreen question What was your age when the high blood pressure was first diagnosed? The following checks were performed: If answer If answer > Participants age then rejected If answer If answer > 69 then participant asked to confirm If the participant activated the Help button they were shown the message: If you are unsure, please provide an estimate or select Do not know. ~F2966~ was collected from participants who indicated they were told by a doctor that they have had high blood pressure, as defined by their answers to ~F6150~-Variable type:continuous_raw
Job coding: civil service senior manager outside the senior civil service (former grades 6 and 7)	UK Biobank	0.1077	0.09374	1.149	0.2507	0.009853	0.004855	1.007	0.007158	0.003755	0.005357	89866	1324	88542	https://docs.google.com/spreadsheets/d/1kvPoupSzsSFBNSztMzl04xMoSC3Kcx3CrjVf4yBmESU/edit?ts=5b5f17db#gid=227859291	PHESANT Transformation:22601_0 || CAT-MUL-BINARY-VAR 24413202 || Indicator name x22599_0_0 || Remove indicator var NAs: 271328 || Remove indicator var <0: 0 || Removed 0 examples != 24413202 but with missing value (<0) || sample 88542/1324(89866) ||-Notes:Participants were asked to select a job group by navigating down a three-level tree. This field records the code they selected at the final level of the tree.-Variable type:binary
6mm cylindrical power angle (left)	UK Biobank	-0.04596	0.04005	-1.148	0.2511	0.07463	0.008336	0.9983	0.007731	0.004918	0.0055	65529	NA	NA	https://docs.google.com/spreadsheets/d/1kvPoupSzsSFBNSztMzl04xMoSC3Kcx3CrjVf4yBmESU/edit?ts=5b5f17db#gid=227859291	PHESANT Transformation:5113_0|| INTEGER || CONTINUOUS || ||-Notes:This is the cylindrical power angle of keratometry results taken at 6mm for the left eye (blank indicates none)-Variable type:continuous_raw
Ever smoked	UK Biobank	0.03103	0.02706	1.147	0.2515	0.07542	0.00332	1.014	0.01187	-0.004012	0.006763	359751	218191	141560	https://docs.google.com/spreadsheets/d/1kvPoupSzsSFBNSztMzl04xMoSC3Kcx3CrjVf4yBmESU/edit?ts=5b5f17db#gid=227859291	PHESANT Transformation:20160_0|| CAT-SINGLE || reassignments: 9=NA || Inc(>=10): 1(218191) || Inc(>=10): 0(141560) || CAT-SINGLE-BINARY || sample 141560/218191(359751) ||-Notes:Derived using variables Current tobacco smoking (~F1239~) and Past tobacco smoking (~F1249~). Individual classed as Eversmoker if Current tobacco smoking= most days (1) or occasionally (2) OR Past tobacco smoking= most days (1) or occasionally (2) or tried once or twice (3). Individual were classed as Neversmoker if Current tobacco smoking= no (0) AND Past tobacco smoking= never (4). Individuals who answered to either question Do not know (-1) Prefer not to answer (-3) and None of the above (-7) were not coded. This derived data field has come from Professor Martin Tobin at the University of Leicester.-Variable type:binary
Gas or solid-fuel cooking/heating: None of the above	UK Biobank	-0.08304	0.07252	-1.145	0.2522	0.004775	0.001299	0.9994	0.007075	0.002171	0.005231	360066	63653	296413	https://docs.google.com/spreadsheets/d/1kvPoupSzsSFBNSztMzl04xMoSC3Kcx3CrjVf4yBmESU/edit?ts=5b5f17db#gid=227859291	PHESANT Transformation:6139_0 || CAT-MUL-BINARY-VAR 100 || NO_NAN Remove NA participants 510 || Removed 618 examples != 100 but with missing value (<0) || sample 296413/63653(360066) ||-Notes:ACE touchscreen question Do you have any of the following in your home? (You can select more than one answer) The following checks were performed: If code -7 was selected, then no additional choices were allowed. If code -1 was selected, then no additional choices were allowed. If code -3 was selected, then no additional choices were allowed. If the participant activated the Help button they were shown the message: Solid fuel refers to wood or coal. Regular use is when you use this for most days of the week in the winter time.-Variable type:binary
Treatment/medication code: chlorphenamine	UK Biobank	-0.1089	0.09543	-1.141	0.2539	0.002617	0.001325	0.9943	0.00772	0.001356	0.007033	361141	217	360924	https://docs.google.com/spreadsheets/d/1kvPoupSzsSFBNSztMzl04xMoSC3Kcx3CrjVf4yBmESU/edit?ts=5b5f17db#gid=227859291	PHESANT Transformation:20003_0 || CAT-MUL-BINARY-VAR 1140909790 || Indicator name x137_0_0 || Remove indicator var NAs: 53 || Remove indicator var <0: 0 || Removed 0 examples != 1140909790 but with missing value (<0) || sample 360924/217(361141) ||-Notes:Code for treatment Negative codes indicate free-text entry.-Variable type:binary
Diagnoses - main ICD10: C34 Malignant neoplasm of bronchus and lung	UK Biobank	0.1212	0.1066	1.137	0.2557	0.00242	0.001249	1.005	0.0068	-0.01288	0.006167	361194	1427	359767	https://docs.google.com/spreadsheets/d/1kvPoupSzsSFBNSztMzl04xMoSC3Kcx3CrjVf4yBmESU/edit?ts=5b5f17db#gid=227859291	PHESANT Transformation:NA-Notes:NA-Variable type:categorical-Phenotype ID:C34
Ulcerative colitis, NAS	UK Biobank	-0.07269	0.06436	-1.129	0.2587	0.006733	0.001593	1.011	0.007842	0.00768	0.006042	361194	1903	359291	https://docs.google.com/spreadsheets/d/1kvPoupSzsSFBNSztMzl04xMoSC3Kcx3CrjVf4yBmESU/edit?ts=5b5f17db#gid=227859291	PHESANT Transformation:NA-Notes:NA-Variable type:categorical-Phenotype ID:ULCERNAS
Non-cancer illness code, self-reported: eczema/dermatitis	UK Biobank	0.0606	0.05368	1.129	0.2589	0.008505	0.002265	1.014	0.007754	-0.00184	0.006144	361141	9321	351820	https://docs.google.com/spreadsheets/d/1kvPoupSzsSFBNSztMzl04xMoSC3Kcx3CrjVf4yBmESU/edit?ts=5b5f17db#gid=227859291	PHESANT Transformation:20002_0 || CAT-MUL-BINARY-VAR 1452 || Indicator name x135_0_0 || Remove indicator var NAs: 53 || Remove indicator var <0: 0 || Removed 0 examples != 1452 but with missing value (<0) || sample 351820/9321(361141) ||-Notes:Code for non-cancer illness. If the participant was uncertain of the type of illness they had had, then they described it to the interviewer (a trained nurse) who attempted to place it within the coding tree. If the illness could not be located in the coding tree then the interviewer entered a free-text description of it. These free-text descriptions were subsequently examined by a doctor and, where possible, matched to entries in the coding tree. Free-text descriptions which could not be matched with very high probability have been marked as unclassifiable.-Variable type:binary
Diagnoses - main ICD10: Z47 Other orthopaedic follow-up care	UK Biobank	-0.09098	0.08114	-1.121	0.2622	0.0036	0.001363	0.9976	0.007105	-0.011	0.005602	361194	2774	358420	https://docs.google.com/spreadsheets/d/1kvPoupSzsSFBNSztMzl04xMoSC3Kcx3CrjVf4yBmESU/edit?ts=5b5f17db#gid=227859291	PHESANT Transformation:NA-Notes:NA-Variable type:categorical-Phenotype ID:Z47
Trigger finger	UK Biobank	-0.08085	0.07263	-1.113	0.2656	0.004886	0.001491	1.001	0.007505	-0.006442	0.005976	361194	1999	359195	https://docs.google.com/spreadsheets/d/1kvPoupSzsSFBNSztMzl04xMoSC3Kcx3CrjVf4yBmESU/edit?ts=5b5f17db#gid=227859291	PHESANT Transformation:NA-Notes:NA-Variable type:categorical-Phenotype ID:M13_TRIGGERFINGER
Diagnoses - main ICD10: M15 Polyarthrosis	UK Biobank	-0.1131	0.1029	-1.099	0.2717	0.002571	0.001352	1.004	0.007538	-0.00719	0.005581	361194	1264	359930	https://docs.google.com/spreadsheets/d/1kvPoupSzsSFBNSztMzl04xMoSC3Kcx3CrjVf4yBmESU/edit?ts=5b5f17db#gid=227859291	PHESANT Transformation:NA-Notes:NA-Variable type:categorical-Phenotype ID:M15
Activities undertaken to treat anxiety: Other therapeutic activities such as mindfulness, yoga or art classes	UK Biobank	-0.06273	0.05737	-1.093	0.2742	0.02799	0.005025	0.997	0.006654	-0.005355	0.005755	98990	5735	93255	https://docs.google.com/spreadsheets/d/1kvPoupSzsSFBNSztMzl04xMoSC3Kcx3CrjVf4yBmESU/edit?ts=5b5f17db#gid=227859291	PHESANT Transformation:20550_0 || CAT-MUL-BINARY-VAR 3 || Indicator name x20425_0_0 || Remove indicator var NAs: 243128 || Remove indicator var <0: 19076 || Removed 0 examples != 3 but with missing value (<0) || sample 93255/5735(98990) ||-Notes:Question asked: Did you ever try talking therapies for these problems, or other structured activities you regard as therapeutic? Include only those you attended more than once. Participant was offered a set of options which have been combined here into a single answer Question was asked when ~F20425~ was Yes or ~F20420~ was at least 6 months.-Variable type:binary
Mineral and other dietary supplements: Glucosamine	UK Biobank	0.03959	0.03623	1.093	0.2746	0.02334	0.001841	1.01	0.007858	0.001454	0.006261	360016	70218	289798	https://docs.google.com/spreadsheets/d/1kvPoupSzsSFBNSztMzl04xMoSC3Kcx3CrjVf4yBmESU/edit?ts=5b5f17db#gid=227859291	PHESANT Transformation:6179_0 || CAT-MUL-BINARY-VAR 2 || NO_NAN Remove NA participants 514 || Removed 664 examples != 2 but with missing value (<0) || sample 289798/70218(360016) || SKIP_val:-3 < 0 ||-Notes:ACE touchscreen question Do you regularly take any of the following? (You can select more than one answer) The following checks were performed: If code -7 was selected, then no additional choices were allowed. If code -3 was selected, then no additional choices were allowed.-Variable type:binary
Treatment/medication code: oxybutynin	UK Biobank	-0.08317	0.07727	-1.076	0.2817	0.00313	0.00141	0.988	0.006978	0.00364	0.005484	361141	827	360314	https://docs.google.com/spreadsheets/d/1kvPoupSzsSFBNSztMzl04xMoSC3Kcx3CrjVf4yBmESU/edit?ts=5b5f17db#gid=227859291	PHESANT Transformation:20003_0 || CAT-MUL-BINARY-VAR 1140883568 || Indicator name x137_0_0 || Remove indicator var NAs: 53 || Remove indicator var <0: 0 || Removed 0 examples != 1140883568 but with missing value (<0) || sample 360314/827(361141) ||-Notes:Code for treatment Negative codes indicate free-text entry.-Variable type:binary
Job SOC coding: Journalists, newspaper and periodical editors	UK Biobank	0.09931	0.09367	1.06	0.2891	0.01122	0.004912	0.9975	0.006877	0.001941	0.006159	91149	507	90642	https://docs.google.com/spreadsheets/d/1kvPoupSzsSFBNSztMzl04xMoSC3Kcx3CrjVf4yBmESU/edit?ts=5b5f17db#gid=227859291	PHESANT Transformation:22617_0 || CAT-MUL-BINARY-VAR 3431 || NO_NAN Remove NA participants 270045 || Removed 0 examples != 3431 but with missing value (<0) || sample 90642/507(91149) ||-Notes:Each self-coded job group was mapped to a 4-digit SOC2003 coding. In some cases several self-coded job groups map to the same SOC2003 coding as the input interface was designed to help untrained users classify their job according to the criteria/paths that would seem most natural to them. It was not thought practical to ask participants to code their job to the more detailed levels of the SOC2003 coding.-Variable type:binary
Mental health problems ever diagnosed by a professional: Obsessive compulsive disorder (OCD)	UK Biobank	-0.1118	0.1055	-1.059	0.2895	0.007643	0.003854	1.002	0.007441	0.005052	0.006016	117711	733	116978	https://docs.google.com/spreadsheets/d/1kvPoupSzsSFBNSztMzl04xMoSC3Kcx3CrjVf4yBmESU/edit?ts=5b5f17db#gid=227859291	PHESANT Transformation:20544_0 || CAT-MUL-BINARY-VAR 7 || Indicator name x20400_0_0 || Remove indicator var NAs: 243105 || Removed 378 examples != 7 but with missing value (<0) || sample 116978/733(117711) ||-Notes:Question asked: Have you been diagnosed with one or more of the following mental health problems by a professional, even if you don't have it currently? (tick all that apply): Participant was offered a set of options which have been combined here into a single answer-Variable type:binary
Treatment/medication code: becotide 50 inhaler	UK Biobank	-0.08605	0.08134	-1.058	0.2901	0.004381	0.00139	1.001	0.007624	-0.001579	0.006019	361141	2206	358935	https://docs.google.com/spreadsheets/d/1kvPoupSzsSFBNSztMzl04xMoSC3Kcx3CrjVf4yBmESU/edit?ts=5b5f17db#gid=227859291	PHESANT Transformation:20003_0 || CAT-MUL-BINARY-VAR 1140862382 || Indicator name x137_0_0 || Remove indicator var NAs: 53 || Remove indicator var <0: 0 || Removed 0 examples != 1140862382 but with missing value (<0) || sample 358935/2206(361141) ||-Notes:Code for treatment Negative codes indicate free-text entry.-Variable type:binary
Medication related adverse effects	UK Biobank	-0.05288	0.04999	-1.058	0.2901	0.01336	0.001723	1.009	0.008485	0.004088	0.007105	361194	20094	341100	https://docs.google.com/spreadsheets/d/1kvPoupSzsSFBNSztMzl04xMoSC3Kcx3CrjVf4yBmESU/edit?ts=5b5f17db#gid=227859291	PHESANT Transformation:NA-Notes:NA-Variable type:categorical-Phenotype ID:ASTHMA_MEDICATIO_COMORB
Types of transport used (excluding work): Car/motor vehicle	UK Biobank	0.03872	0.03661	1.058	0.2902	0.02535	0.001797	1.011	0.008099	-0.0006369	0.006182	359324	285459	73865	https://docs.google.com/spreadsheets/d/1kvPoupSzsSFBNSztMzl04xMoSC3Kcx3CrjVf4yBmESU/edit?ts=5b5f17db#gid=227859291	PHESANT Transformation:6162_0 || CAT-MUL-BINARY-VAR 1 || NO_NAN Remove NA participants 1769 || Removed 101 examples != 1 but with missing value (<0) || sample 73865/285459(359324) ||-Notes:ACE touchscreen question In the last 4 weeks, which forms of transport have you used most often to get about? (Not including any journeys to and from work; you can select more than one answer) The following checks were performed: If code -7 was selected, then no additional choices were allowed. If code -3 was selected, then no additional choices were allowed. If the participant activated the Help button they were shown the message: Remember not to include journeys to and from work. ~F6162~ was collected from all participants except those who indicated they were unable to walk, as defined by their answers to ~F864~-Variable type:binary
Malignant neoplasm of breast	UK Biobank	-0.05036	0.04776	-1.055	0.2917	0.01225	0.001949	1.023	0.01022	0.008506	0.006037	361194	9721	351473	https://docs.google.com/spreadsheets/d/1kvPoupSzsSFBNSztMzl04xMoSC3Kcx3CrjVf4yBmESU/edit?ts=5b5f17db#gid=227859291	PHESANT Transformation:NA-Notes:NA-Variable type:categorical-Phenotype ID:C_BREAST_3
Malignant neoplasm of breast	UK Biobank	-0.05036	0.04776	-1.055	0.2917	0.01225	0.001949	1.023	0.01022	0.008506	0.006037	361194	9721	351473	https://docs.google.com/spreadsheets/d/1kvPoupSzsSFBNSztMzl04xMoSC3Kcx3CrjVf4yBmESU/edit?ts=5b5f17db#gid=227859291	PHESANT Transformation:NA-Notes:NA-Variable type:categorical-Phenotype ID:C3_BREAST_3
Job SOC coding: Conference and exhibition managers	UK Biobank	-0.08064	0.07655	-1.053	0.2922	0.01972	0.006038	0.9822	0.009891	-0.003548	0.008308	91149	104	91045	https://docs.google.com/spreadsheets/d/1kvPoupSzsSFBNSztMzl04xMoSC3Kcx3CrjVf4yBmESU/edit?ts=5b5f17db#gid=227859291	PHESANT Transformation:22617_0 || CAT-MUL-BINARY-VAR 1222 || NO_NAN Remove NA participants 270045 || Removed 0 examples != 1222 but with missing value (<0) || sample 91045/104(91149) ||-Notes:Each self-coded job group was mapped to a 4-digit SOC2003 coding. In some cases several self-coded job groups map to the same SOC2003 coding as the input interface was designed to help untrained users classify their job according to the criteria/paths that would seem most natural to them. It was not thought practical to ask participants to code their job to the more detailed levels of the SOC2003 coding.-Variable type:binary
Treatment/medication code: telmisartan	UK Biobank	-0.09141	0.08688	-1.052	0.2927	0.003442	0.001361	0.9918	0.007188	0.002392	0.006133	361141	582	360559	https://docs.google.com/spreadsheets/d/1kvPoupSzsSFBNSztMzl04xMoSC3Kcx3CrjVf4yBmESU/edit?ts=5b5f17db#gid=227859291	PHESANT Transformation:20003_0 || CAT-MUL-BINARY-VAR 1141166006 || Indicator name x137_0_0 || Remove indicator var NAs: 53 || Remove indicator var <0: 0 || Removed 0 examples != 1141166006 but with missing value (<0) || sample 360559/582(361141) ||-Notes:Code for treatment Negative codes indicate free-text entry.-Variable type:binary
Non-cancer illness code, self-reported: kidney stone/ureter stone/bladder stone	UK Biobank	-0.05881	0.05606	-1.049	0.2942	0.008543	0.001684	1.005	0.008303	-0.001955	0.005797	361141	2863	358278	https://docs.google.com/spreadsheets/d/1kvPoupSzsSFBNSztMzl04xMoSC3Kcx3CrjVf4yBmESU/edit?ts=5b5f17db#gid=227859291	PHESANT Transformation:20002_0 || CAT-MUL-BINARY-VAR 1197 || Indicator name x135_0_0 || Remove indicator var NAs: 53 || Remove indicator var <0: 0 || Removed 0 examples != 1197 but with missing value (<0) || sample 358278/2863(361141) ||-Notes:Code for non-cancer illness. If the participant was uncertain of the type of illness they had had, then they described it to the interviewer (a trained nurse) who attempted to place it within the coding tree. If the illness could not be located in the coding tree then the interviewer entered a free-text description of it. These free-text descriptions were subsequently examined by a doctor and, where possible, matched to entries in the coding tree. Free-text descriptions which could not be matched with very high probability have been marked as unclassifiable.-Variable type:binary
Current employment status: Looking after home and/or family	UK Biobank	0.06736	0.06458	1.043	0.2969	0.004913	0.001242	1.002	0.006751	0.01101	0.00533	359931	18014	341917	https://docs.google.com/spreadsheets/d/1kvPoupSzsSFBNSztMzl04xMoSC3Kcx3CrjVf4yBmESU/edit?ts=5b5f17db#gid=227859291	PHESANT Transformation:6142_0 || CAT-MUL-BINARY-VAR 3 || NO_NAN Remove NA participants 177 || Removed 1086 examples != 3 but with missing value (<0) || sample 341917/18014(359931) || SKIP_val:-3 < 0 ||-Notes:ACE touchscreen question Which of the following describes your current situation? (You can select more than one answer) The following checks were performed: If code -7 was selected, then no additional choices were allowed. If code -3 was selected, then no additional choices were allowed. If the participant activated the Help button they were shown the message: If more than one situation applies, select all that are appropriate.-Variable type:binary
Diagnoses - main ICD10: S42 Fracture of shoulder and upper arm	UK Biobank	-0.08137	0.07816	-1.041	0.2979	0.003448	0.001421	0.993	0.007435	0.003858	0.005254	361194	1791	359403	https://docs.google.com/spreadsheets/d/1kvPoupSzsSFBNSztMzl04xMoSC3Kcx3CrjVf4yBmESU/edit?ts=5b5f17db#gid=227859291	PHESANT Transformation:NA-Notes:NA-Variable type:categorical-Phenotype ID:S42
Illnesses of mother: Severe depression	UK Biobank	-0.04941	0.04751	-1.04	0.2983	0.008961	0.001732	1.011	0.007381	0.007086	0.005474	330653	22004	308649	https://docs.google.com/spreadsheets/d/1kvPoupSzsSFBNSztMzl04xMoSC3Kcx3CrjVf4yBmESU/edit?ts=5b5f17db#gid=227859291	PHESANT Transformation:20110_0 || CAT-MUL-BINARY-VAR 12 || NO_NAN Remove NA participants 6165 || Removed 24376 examples != 12 but with missing value (<0) || sample 308649/22004(330653) ||-Notes:This field contains the combined results of 2 ACE touchscreen questions, both asked Has/did your mother ever suffer from? (You can select more than one answer) for different sets of illnesses. For convenience, the illnesses were arbitrarily divided into two sets: Group 1 : Heart disease, Stroke, High blood pressure, Chronic bronchitis/emphysema, Alzheimer's disease/dementia, Diabetes. Group 2 : Parkinson's disease, Severe Depression, Lung cancer, Bowel cancer, Breast cancer. If any of codes -11, -13 or -17 were selected then no additional Group 1 choices were allowed. If any of codes -21, -23 or -27 were selected then no additional Group 2 choices were allowed. If the participant activated the Help button they were shown the message: Answer this question for blood relations only. If you are not sure if your mother suffered from any of the listed illnesses please select Do not know. If you know your mother suffered from certain listed illnesses but are unsure about others, only select the ones you are sure about. The information was collected from participants who indicated they were not adopted as a child, as defined by their answers to ~F1767~ and who indicated whether their natural mother was still alive or had died, as defined by their answers to ~F1835~. Note that although Prostate cancer is present in ~C1010~, participants were not presented with this option when selecting Mother illnesses.-Variable type:binary
Treatment/medication code: alendronate sodium	UK Biobank	0.06126	0.0589	1.04	0.2983	0.007552	0.00162	0.9906	0.007939	-2.104e-05	0.005612	361141	4103	357038	https://docs.google.com/spreadsheets/d/1kvPoupSzsSFBNSztMzl04xMoSC3Kcx3CrjVf4yBmESU/edit?ts=5b5f17db#gid=227859291	PHESANT Transformation:20003_0 || CAT-MUL-BINARY-VAR 1140922174 || Indicator name x137_0_0 || Remove indicator var NAs: 53 || Remove indicator var <0: 0 || Removed 0 examples != 1140922174 but with missing value (<0) || sample 357038/4103(361141) ||-Notes:Code for treatment Negative codes indicate free-text entry.-Variable type:binary
Carbohydrate	UK Biobank	0.073	0.07084	1.031	0.3028	0.02936	0.01025	1.007	0.007252	0.00293	0.005648	51453	NA	NA	https://docs.google.com/spreadsheets/d/1kvPoupSzsSFBNSztMzl04xMoSC3Kcx3CrjVf4yBmESU/edit?ts=5b5f17db#gid=227859291	PHESANT Transformation:100005_0|| CONTINUOUS MAIN || CONTINUOUS || ||-Notes:Carbohydrate. Estimated intake, based on food and beverage consumption yesterday, excluding any supplements.-Variable type:continuous_raw
Age hay fever, rhinitis or eczema diagnosed	UK Biobank	-0.03867	0.03756	-1.029	0.3033	0.1062	0.01186	1.006	0.009413	-0.003207	0.006223	72232	NA	NA	https://docs.google.com/spreadsheets/d/1kvPoupSzsSFBNSztMzl04xMoSC3Kcx3CrjVf4yBmESU/edit?ts=5b5f17db#gid=227859291	PHESANT Transformation:3761_0|| INTEGER || reassignments: -1=NA|-3=NA || CONTINUOUS || ||-Notes:ACE touchscreen question What was your age when the hayfever, rhinitis or eczema was first diagnosed? The following checks were performed: If answer If answer > Participants age then rejected If answer If answer > 69 then participant asked to confirm If the participant activated the Help button they were shown the message: If you are unsure, please provide an estimate or select Do not know. ~F3761~ was collected from participants who indicated they were told by a doctor that they have had hayfever, allergic rhinitis or eczema, as defined by their answers to ~F6152~-Variable type:continuous_raw
Job coding: general office assistant/clerk, clerical officer, clerk-typist, office supervisor, press/newspaper corrector/reader	UK Biobank	0.09692	0.0948	1.022	0.3066	0.01212	0.005387	0.9973	0.007749	0.001032	0.006099	89866	3957	85909	https://docs.google.com/spreadsheets/d/1kvPoupSzsSFBNSztMzl04xMoSC3Kcx3CrjVf4yBmESU/edit?ts=5b5f17db#gid=227859291	PHESANT Transformation:22601_0 || CAT-MUL-BINARY-VAR 41503307 || Indicator name x22599_0_0 || Remove indicator var NAs: 271328 || Remove indicator var <0: 0 || Removed 0 examples != 41503307 but with missing value (<0) || sample 85909/3957(89866) ||-Notes:Participants were asked to select a job group by navigating down a three-level tree. This field records the code they selected at the final level of the tree.-Variable type:binary
Fibromyalgia related co-morbidities	UK Biobank	-0.08517	0.08371	-1.017	0.3089	0.003069	0.001315	1.006	0.007205	0.001027	0.005374	361194	2305	358889	https://docs.google.com/spreadsheets/d/1kvPoupSzsSFBNSztMzl04xMoSC3Kcx3CrjVf4yBmESU/edit?ts=5b5f17db#gid=227859291	PHESANT Transformation:NA-Notes:NA-Variable type:categorical-Phenotype ID:FIBRO_COMORB
Reproduciblity of spirometry measurement using ERS/ATS criteria	UK Biobank	0.04909	0.0483	1.016	0.3094	0.01397	0.002135	1.004	0.007553	-0.0006452	0.005651	272338	212530	59808	https://docs.google.com/spreadsheets/d/1kvPoupSzsSFBNSztMzl04xMoSC3Kcx3CrjVf4yBmESU/edit?ts=5b5f17db#gid=227859291	PHESANT Transformation:20152_0|| CAT-SINGLE || reassignments: 9=NA || Inc(>=10): 1(212530) || Inc(>=10): 0(59808) || CAT-SINGLE-BINARY || sample 59808/212530(272338) ||-Notes:Indicates whether an individual's spirometry meets European Respiratory Society/American Thoracic Society (ERS/ATS) Criteria, that is their highest acceptable measure was reproducible (the highest acceptable measure and any other measure were within 150 millilitres for both for Forced Expiratory Volume in 1-second (FEV1) and Forced Vital Capacity (FVC), although not necessarily the same blow. Note, if FVC &lt;=1 litre the criteria is within 100 millilitres). This derived data field has come from Professor Martin Tobin at the University of Leicester.-Variable type:binary
Illnesses of father: Severe depression	UK Biobank	0.0546	0.05399	1.011	0.3118	0.007334	0.001652	0.9995	0.006882	0.0003911	0.004882	312437	11921	300516	https://docs.google.com/spreadsheets/d/1kvPoupSzsSFBNSztMzl04xMoSC3Kcx3CrjVf4yBmESU/edit?ts=5b5f17db#gid=227859291	PHESANT Transformation:20107_0 || CAT-MUL-BINARY-VAR 12 || NO_NAN Remove NA participants 9656 || Removed 39101 examples != 12 but with missing value (<0) || sample 300516/11921(312437) ||-Notes:This field contains the combined results of 2 ACE touchscreen questions, both asked Has/did your father ever suffer from? (You can select more than one answer) for different sets of illnesses. For convenience, the illnesses were arbitrarily divided into two sets: Group 1 : Heart disease, Stroke, High blood pressure, Chronic bronchitis/emphysema, Alzheimer's disease/dementia, Diabetes. Group 2 : Parkinson's disease, Severe Depression, Lung cancer, Bowel cancer, Prostate cancer. If any of codes -11, -13 or -17 were selected then no additional Group 1 choices were allowed. If any of codes -21, -23 or -27 were selected then no additional Group 2 choices were allowed. If the participant activated the Help button they were shown the message: Answer this question for blood relations only. If you are not sure if your father suffered from any of the listed illnesses please select Do not know. If you know your father suffered from certain listed illnesses but are unsure about others, only select the ones you are sure about. The information was collected from participants who indicated they were not adopted as a child, as defined by their answers to ~F1767~ and who indicated whether their natural father was still alive or had died, as defined by their answers to ~F1797~. Note that although Breast cancer is present in ~C1010~, participants were not presented with this option when selecting Father illnesses.-Variable type:binary
Waking too early	UK Biobank	-0.06875	0.06813	-1.009	0.313	0.04166	0.01048	1.005	0.007112	0.0006526	0.005822	45540	34528	11012	https://docs.google.com/spreadsheets/d/1kvPoupSzsSFBNSztMzl04xMoSC3Kcx3CrjVf4yBmESU/edit?ts=5b5f17db#gid=227859291	PHESANT Transformation:20535_0|| CAT-SINGLE || Inc(>=10): 1(34528) || Inc(>=10): 0(11012) || CAT-SINGLE-BINARY || sample 11012/34528(45540) ||-Notes:Question asked: Was that: [re sleep change] Waking too early Question was asked when ~F20532~ was Yes.-Variable type:binary
Treatment/medication code: sodium cromoglicate	UK Biobank	-0.1197	0.1187	-1.009	0.3131	0.002185	0.001286	0.9901	0.007486	0.00284	0.006124	361141	310	360831	https://docs.google.com/spreadsheets/d/1kvPoupSzsSFBNSztMzl04xMoSC3Kcx3CrjVf4yBmESU/edit?ts=5b5f17db#gid=227859291	PHESANT Transformation:20003_0 || CAT-MUL-BINARY-VAR 1140909788 || Indicator name x137_0_0 || Remove indicator var NAs: 53 || Remove indicator var <0: 0 || Removed 0 examples != 1140909788 but with missing value (<0) || sample 360831/310(361141) ||-Notes:Code for treatment Negative codes indicate free-text entry.-Variable type:binary
Ever worried more than most people would in similar situation	UK Biobank	-0.04155	0.04137	-1.004	0.3152	0.05958	0.006775	1.005	0.008557	0.0008422	0.006027	98990	25623	73367	https://docs.google.com/spreadsheets/d/1kvPoupSzsSFBNSztMzl04xMoSC3Kcx3CrjVf4yBmESU/edit?ts=5b5f17db#gid=227859291	PHESANT Transformation:20425_0|| CAT-SINGLE || Inc(>=10): 0(73367) || Inc(>=10): 1(25623) || CAT-SINGLE-BINARY || sample 73367/25623(98990) ||-Notes:Question asked: People differ a lot in how much they worry about things. Did you ever have a time when you worried a lot more than most people would in your situation?-Variable type:binary
Non-cancer illness code, self-reported: gout	UK Biobank	-0.03423	0.03408	-1.004	0.3152	0.02403	0.007097	0.9919	0.02424	-0.0001914	0.0056	361141	5174	355967	https://docs.google.com/spreadsheets/d/1kvPoupSzsSFBNSztMzl04xMoSC3Kcx3CrjVf4yBmESU/edit?ts=5b5f17db#gid=227859291	PHESANT Transformation:20002_0 || CAT-MUL-BINARY-VAR 1466 || Indicator name x135_0_0 || Remove indicator var NAs: 53 || Remove indicator var <0: 0 || Removed 0 examples != 1466 but with missing value (<0) || sample 355967/5174(361141) ||-Notes:Code for non-cancer illness. If the participant was uncertain of the type of illness they had had, then they described it to the interviewer (a trained nurse) who attempted to place it within the coding tree. If the illness could not be located in the coding tree then the interviewer entered a free-text description of it. These free-text descriptions were subsequently examined by a doctor and, where possible, matched to entries in the coding tree. Free-text descriptions which could not be matched with very high probability have been marked as unclassifiable.-Variable type:binary
Pulse wave Arterial Stiffness index	UK Biobank	-0.05789	0.0577	-1.003	0.3156	0.0218	0.004719	1.01	0.007951	-0.005079	0.005583	118469	NA	NA	https://docs.google.com/spreadsheets/d/1kvPoupSzsSFBNSztMzl04xMoSC3Kcx3CrjVf4yBmESU/edit?ts=5b5f17db#gid=227859291	PHESANT Transformation:21021_0|| CONTINUOUS MAIN || CONTINUOUS || ||-Notes:The time between peaks of the waveform (the peak-to-peak time) is divided into the persons height to obtain the Stiffness Index. This value was calculated outside the Assessment Centre visit as the participant height was not known until after the stiffness device had been used.-Variable type:continuous_raw
Astigmatism angle (right)	UK Biobank	-0.06911	0.069	-1.002	0.3165	0.02598	0.006507	1.012	0.007096	-0.002203	0.006005	77983	NA	NA	https://docs.google.com/spreadsheets/d/1kvPoupSzsSFBNSztMzl04xMoSC3Kcx3CrjVf4yBmESU/edit?ts=5b5f17db#gid=227859291	PHESANT Transformation:5088_0|| INTEGER || CONTINUOUS || ||-Notes:This is the astigmatism axial angle of refractometry results for the right eye (blank value indicates no cylinder power)-Variable type:continuous_raw
3mm asymmetry angle (right)	UK Biobank	0.04173	0.0417	1.001	0.3169	0.07988	0.008632	1.012	0.00845	-0.002664	0.006297	74038	NA	NA	https://docs.google.com/spreadsheets/d/1kvPoupSzsSFBNSztMzl04xMoSC3Kcx3CrjVf4yBmESU/edit?ts=5b5f17db#gid=227859291	PHESANT Transformation:5108_0|| INTEGER || CONTINUOUS || ||-Notes:This is the asymmetric angle of keratometry results taken at 3mm for the right eye (blank indicates no asymmetry)-Variable type:continuous_raw
Diagnoses - main ICD10: K40 Inguinal hernia	UK Biobank	-0.03443	0.03455	-0.9963	0.3191	0.02185	0.002598	0.9962	0.008372	0.004476	0.006189	361194	13147	348047	https://docs.google.com/spreadsheets/d/1kvPoupSzsSFBNSztMzl04xMoSC3Kcx3CrjVf4yBmESU/edit?ts=5b5f17db#gid=227859291	PHESANT Transformation:NA-Notes:NA-Variable type:categorical-Phenotype ID:K40
Job coding: machine operator, processor, foreman	UK Biobank	-0.07392	0.07466	-0.9901	0.3221	0.01684	0.005706	0.9821	0.007941	-0.008328	0.006397	89866	243	89623	https://docs.google.com/spreadsheets/d/1kvPoupSzsSFBNSztMzl04xMoSC3Kcx3CrjVf4yBmESU/edit?ts=5b5f17db#gid=227859291	PHESANT Transformation:22601_0 || CAT-MUL-BINARY-VAR 81112700 || Indicator name x22599_0_0 || Remove indicator var NAs: 271328 || Remove indicator var <0: 0 || Removed 0 examples != 81112700 but with missing value (<0) || sample 89623/243(89866) ||-Notes:Participants were asked to select a job group by navigating down a three-level tree. This field records the code they selected at the final level of the tree.-Variable type:binary
Nitrogen oxides air pollution; 2010	UK Biobank	0.04529	0.04601	0.9844	0.3249	0.01352	0.001606	1.021	0.007613	-0.002947	0.005848	356078	NA	NA	https://docs.google.com/spreadsheets/d/1kvPoupSzsSFBNSztMzl04xMoSC3Kcx3CrjVf4yBmESU/edit?ts=5b5f17db#gid=227859291	PHESANT Transformation:24004_0|| CONTINUOUS MAIN || CONTINUOUS || ||-Notes:Nitrogen oxides; Land Use Regression (LUR) estimate for annual average 2010.-Variable type:continuous_raw
Job coding: journalist, reporter, newspaper correspondent, sports writer, newspaper or magazine editor	UK Biobank	0.0933	0.09501	0.9821	0.3261	0.011	0.004952	0.9974	0.006849	0.002504	0.006179	89866	496	89370	https://docs.google.com/spreadsheets/d/1kvPoupSzsSFBNSztMzl04xMoSC3Kcx3CrjVf4yBmESU/edit?ts=5b5f17db#gid=227859291	PHESANT Transformation:22601_0 || CAT-MUL-BINARY-VAR 34313159 || Indicator name x22599_0_0 || Remove indicator var NAs: 271328 || Remove indicator var <0: 0 || Removed 0 examples != 34313159 but with missing value (<0) || sample 89370/496(89866) ||-Notes:Participants were asked to select a job group by navigating down a three-level tree. This field records the code they selected at the final level of the tree.-Variable type:binary
3mm cylindrical power angle (left)	UK Biobank	0.04034	0.04155	0.9708	0.3316	0.08463	0.008584	1	0.007823	-0.009533	0.00647	75389	NA	NA	https://docs.google.com/spreadsheets/d/1kvPoupSzsSFBNSztMzl04xMoSC3Kcx3CrjVf4yBmESU/edit?ts=5b5f17db#gid=227859291	PHESANT Transformation:5112_0|| INTEGER || CONTINUOUS || ||-Notes:This is the cylindrical power angle of keratometry results taken at 3mm for the left eye (blank indicates none)-Variable type:continuous_raw
Vitamin and mineral supplements: Vitamin D	UK Biobank	0.06206	0.06449	0.9623	0.3359	0.005392	0.001507	1	0.00737	0.00164	0.005813	359245	13687	345558	https://docs.google.com/spreadsheets/d/1kvPoupSzsSFBNSztMzl04xMoSC3Kcx3CrjVf4yBmESU/edit?ts=5b5f17db#gid=227859291	PHESANT Transformation:6155_0 || CAT-MUL-BINARY-VAR 4 || NO_NAN Remove NA participants 514 || Removed 1435 examples != 4 but with missing value (<0) || sample 345558/13687(359245) ||-Notes:ACE touchscreen question Do you regularly take any of the following? (You can select more than one answer) The following checks were performed: If code -7 was selected, then no additional choices were allowed. If code -3 was selected, then no additional choices were allowed.-Variable type:binary
3mm asymmetry index (right)	UK Biobank	-0.07052	0.07336	-0.9612	0.3364	0.01828	0.006509	0.9942	0.006888	0.004547	0.005413	74038	NA	NA	https://docs.google.com/spreadsheets/d/1kvPoupSzsSFBNSztMzl04xMoSC3Kcx3CrjVf4yBmESU/edit?ts=5b5f17db#gid=227859291	PHESANT Transformation:5159_0|| CONTINUOUS MAIN || CONTINUOUS || ||-Notes:This is the asymmetry index as part of the keratometry result taken at 3mm for the right eye-Variable type:continuous_raw
Diagnoses - main ICD10: S62 Fracture at wrist and hand level	UK Biobank	-0.1056	0.1104	-0.9563	0.3389	0.00247	0.001419	0.9958	0.007543	-0.004969	0.005756	361194	1763	359431	https://docs.google.com/spreadsheets/d/1kvPoupSzsSFBNSztMzl04xMoSC3Kcx3CrjVf4yBmESU/edit?ts=5b5f17db#gid=227859291	PHESANT Transformation:NA-Notes:NA-Variable type:categorical-Phenotype ID:S62
Job SOC coding: General office assistants/clerks	UK Biobank	0.09187	0.09704	0.9468	0.3438	0.01154	0.005344	0.9964	0.007631	0.001201	0.006177	91149	4022	87127	https://docs.google.com/spreadsheets/d/1kvPoupSzsSFBNSztMzl04xMoSC3Kcx3CrjVf4yBmESU/edit?ts=5b5f17db#gid=227859291	PHESANT Transformation:22617_0 || CAT-MUL-BINARY-VAR 4150 || NO_NAN Remove NA participants 270045 || Removed 0 examples != 4150 but with missing value (<0) || sample 87127/4022(91149) ||-Notes:Each self-coded job group was mapped to a 4-digit SOC2003 coding. In some cases several self-coded job groups map to the same SOC2003 coding as the input interface was designed to help untrained users classify their job according to the criteria/paths that would seem most natural to them. It was not thought practical to ask participants to code their job to the more detailed levels of the SOC2003 coding.-Variable type:binary
Mental and behavioural disorders	UK Biobank	-0.05819	0.06178	-0.942	0.3462	0.006891	0.001431	0.9989	0.008023	-0.002938	0.006028	361194	4302	356892	https://docs.google.com/spreadsheets/d/1kvPoupSzsSFBNSztMzl04xMoSC3Kcx3CrjVf4yBmESU/edit?ts=5b5f17db#gid=227859291	PHESANT Transformation:NA-Notes:NA-Variable type:categorical-Phenotype ID:V_MENTAL_BEHAV
DVT of lower extremities	UK Biobank	-0.05618	0.06008	-0.9351	0.3497	0.007072	0.001518	1.003	0.008592	0.005341	0.00606	361194	2116	359078	https://docs.google.com/spreadsheets/d/1kvPoupSzsSFBNSztMzl04xMoSC3Kcx3CrjVf4yBmESU/edit?ts=5b5f17db#gid=227859291	PHESANT Transformation:NA-Notes:NA-Variable type:categorical-Phenotype ID:I9_PHLETHROMBDVTLOW
Mineral and other dietary supplements: None of the above	UK Biobank	0.03058	0.03321	0.9209	0.3571	0.03011	0.002038	1.01	0.008735	-3.036e-05	0.005846	360016	204810	155206	https://docs.google.com/spreadsheets/d/1kvPoupSzsSFBNSztMzl04xMoSC3Kcx3CrjVf4yBmESU/edit?ts=5b5f17db#gid=227859291	PHESANT Transformation:6179_0 || CAT-MUL-BINARY-VAR 100 || NO_NAN Remove NA participants 514 || Removed 664 examples != 100 but with missing value (<0) || sample 155206/204810(360016) ||-Notes:ACE touchscreen question Do you regularly take any of the following? (You can select more than one answer) The following checks were performed: If code -7 was selected, then no additional choices were allowed. If code -3 was selected, then no additional choices were allowed.-Variable type:binary
Longest period of depression	UK Biobank	-0.3014	0.3299	-0.9136	0.3609	0.005115	0.008839	0.9981	0.007052	-0.002733	0.00546	50664	NA	NA	https://docs.google.com/spreadsheets/d/1kvPoupSzsSFBNSztMzl04xMoSC3Kcx3CrjVf4yBmESU/edit?ts=5b5f17db#gid=227859291	PHESANT Transformation:4609_0|| INTEGER || reassignments: -1=NA|-3=NA || CONTINUOUS || ||-Notes:ACE touchscreen question How many weeks was the longest period when you were feeling depressed or down? The following checks were performed: If answer If answer > 999 then rejected ~F4609~ was collected from participants who indicated they have felt depressed or down for at least a whole week, as defined by their answers to ~F4598~-Variable type:continuous_raw
Eye problems/disorders: Glaucoma	UK Biobank	-0.03688	0.04053	-0.9098	0.3629	0.04257	0.005385	1.01	0.008481	0.001544	0.005959	117890	5092	112798	https://docs.google.com/spreadsheets/d/1kvPoupSzsSFBNSztMzl04xMoSC3Kcx3CrjVf4yBmESU/edit?ts=5b5f17db#gid=227859291	PHESANT Transformation:6148_0 || CAT-MUL-BINARY-VAR 2 || NO_NAN Remove NA participants 240412 || Removed 2892 examples != 2 but with missing value (<0) || sample 112798/5092(117890) ||-Notes:ACE touchscreen question Has a doctor told you that you have any of the following problems with your eyes? (You can select more than one answer) The following checks were performed: If code -7 was selected, then no additional choices were allowed. If code -3 was selected, then no additional choices were allowed. If code -1 was selected, then no additional choices were allowed. If the participant activated the Help button they were shown the message: If you are not sure if you have had any of the listed eye problems enter Do not know.-Variable type:binary
Vitamin and/or mineral supplement use: Fish oil	UK Biobank	-0.07629	0.08418	-0.9063	0.3648	0.02299	0.01349	1.006	0.008135	0.004387	0.005583	51427	12462	38965	https://docs.google.com/spreadsheets/d/1kvPoupSzsSFBNSztMzl04xMoSC3Kcx3CrjVf4yBmESU/edit?ts=5b5f17db#gid=227859291	PHESANT Transformation:20084_0 || CAT-MUL-BINARY-VAR 472 || Indicator name x20082_0_0 || Remove indicator var NAs: 309767 || Remove indicator var <0: 0 || Removed 0 examples != 472 but with missing value (<0) || sample 38965/12462(51427) ||-Notes:This field indicates the vitamin and/or mineral supplements that the participant indicated they consumed yesterday. The data is an amalgamation of 21 individual Yes/No answers which were asked if the participant indicated they consumed any supplements.-Variable type:binary
Diagnoses - main ICD10: R35 Polyuria	UK Biobank	-0.08207	0.09105	-0.9014	0.3674	0.003353	0.001571	0.9967	0.0078	0.003711	0.005685	361194	1773	359421	https://docs.google.com/spreadsheets/d/1kvPoupSzsSFBNSztMzl04xMoSC3Kcx3CrjVf4yBmESU/edit?ts=5b5f17db#gid=227859291	PHESANT Transformation:NA-Notes:NA-Variable type:categorical-Phenotype ID:R35
Illnesses of father: Parkinson's disease	UK Biobank	-0.07712	0.08594	-0.8973	0.3696	0.003337	0.001387	0.994	0.007043	0.006789	0.005761	312104	8043	304061	https://docs.google.com/spreadsheets/d/1kvPoupSzsSFBNSztMzl04xMoSC3Kcx3CrjVf4yBmESU/edit?ts=5b5f17db#gid=227859291	PHESANT Transformation:20107_0 || CAT-MUL-BINARY-VAR 11 || NO_NAN Remove NA participants 9656 || Removed 39434 examples != 11 but with missing value (<0) || sample 304061/8043(312104) ||-Notes:This field contains the combined results of 2 ACE touchscreen questions, both asked Has/did your father ever suffer from? (You can select more than one answer) for different sets of illnesses. For convenience, the illnesses were arbitrarily divided into two sets: Group 1 : Heart disease, Stroke, High blood pressure, Chronic bronchitis/emphysema, Alzheimer's disease/dementia, Diabetes. Group 2 : Parkinson's disease, Severe Depression, Lung cancer, Bowel cancer, Prostate cancer. If any of codes -11, -13 or -17 were selected then no additional Group 1 choices were allowed. If any of codes -21, -23 or -27 were selected then no additional Group 2 choices were allowed. If the participant activated the Help button they were shown the message: Answer this question for blood relations only. If you are not sure if your father suffered from any of the listed illnesses please select Do not know. If you know your father suffered from certain listed illnesses but are unsure about others, only select the ones you are sure about. The information was collected from participants who indicated they were not adopted as a child, as defined by their answers to ~F1767~ and who indicated whether their natural father was still alive or had died, as defined by their answers to ~F1797~. Note that although Breast cancer is present in ~C1010~, participants were not presented with this option when selecting Father illnesses.-Variable type:binary
Diagnoses - main ICD10: C43 Malignant melanoma of skin	UK Biobank	0.07635	0.0853	0.8952	0.3707	0.003429	0.001602	1.004	0.007422	-0.0006488	0.005534	361194	1672	359522	https://docs.google.com/spreadsheets/d/1kvPoupSzsSFBNSztMzl04xMoSC3Kcx3CrjVf4yBmESU/edit?ts=5b5f17db#gid=227859291	PHESANT Transformation:NA-Notes:NA-Variable type:categorical-Phenotype ID:C43
Treatment/medication code: arthrotec 50 tablet	UK Biobank	-0.08846	0.09973	-0.887	0.3751	0.002566	0.001358	0.9952	0.007658	0.0002356	0.005871	361141	308	360833	https://docs.google.com/spreadsheets/d/1kvPoupSzsSFBNSztMzl04xMoSC3Kcx3CrjVf4yBmESU/edit?ts=5b5f17db#gid=227859291	PHESANT Transformation:20003_0 || CAT-MUL-BINARY-VAR 1140927086 || Indicator name x137_0_0 || Remove indicator var NAs: 53 || Remove indicator var <0: 0 || Removed 0 examples != 1140927086 but with missing value (<0) || sample 360833/308(361141) ||-Notes:Code for treatment Negative codes indicate free-text entry.-Variable type:binary
Non-cancer illness code, self-reported: hiv/aids	UK Biobank	-0.06723	0.07586	-0.8862	0.3755	0.003633	0.00135	0.982	0.008138	0.01052	0.006676	361141	285	360856	https://docs.google.com/spreadsheets/d/1kvPoupSzsSFBNSztMzl04xMoSC3Kcx3CrjVf4yBmESU/edit?ts=5b5f17db#gid=227859291	PHESANT Transformation:20002_0 || CAT-MUL-BINARY-VAR 1439 || Indicator name x135_0_0 || Remove indicator var NAs: 53 || Remove indicator var <0: 0 || Removed 0 examples != 1439 but with missing value (<0) || sample 360856/285(361141) ||-Notes:Code for non-cancer illness. If the participant was uncertain of the type of illness they had had, then they described it to the interviewer (a trained nurse) who attempted to place it within the coding tree. If the illness could not be located in the coding tree then the interviewer entered a free-text description of it. These free-text descriptions were subsequently examined by a doctor and, where possible, matched to entries in the coding tree. Free-text descriptions which could not be matched with very high probability have been marked as unclassifiable.-Variable type:binary
Age deep-vein thrombosis (DVT, blood clot in leg) diagnosed	UK Biobank	-0.1294	0.1462	-0.8851	0.3761	0.06979	0.06206	0.9969	0.006283	0.008669	0.005621	6795	NA	NA	https://docs.google.com/spreadsheets/d/1kvPoupSzsSFBNSztMzl04xMoSC3Kcx3CrjVf4yBmESU/edit?ts=5b5f17db#gid=227859291	PHESANT Transformation:4012_0|| INTEGER || reassignments: -1=NA|-3=NA || CONTINUOUS || ||-Notes:ACE touchscreen question What was your age when the blood clot in the leg (DVT) was first diagnosed? The following checks were performed: If answer If answer > Participants age then rejected If answer If answer > 69 then participant asked to confirm If the participant activated the Help button they were shown the message: If you are unsure, please provide an estimate or select Do not know. ~F4012~ was collected from participants who indicated they were told by a doctor that they have had a Blood clot in the leg (DVT) , as defined by their answers to ~F6152~-Variable type:continuous_raw
Non-cancer illness code, self-reported: leg claudication/ intermittent claudication	UK Biobank	-0.07862	0.08933	-0.8801	0.3788	0.002706	0.001396	0.9908	0.008447	0.001384	0.00643	361141	277	360864	https://docs.google.com/spreadsheets/d/1kvPoupSzsSFBNSztMzl04xMoSC3Kcx3CrjVf4yBmESU/edit?ts=5b5f17db#gid=227859291	PHESANT Transformation:20002_0 || CAT-MUL-BINARY-VAR 1087 || Indicator name x135_0_0 || Remove indicator var NAs: 53 || Remove indicator var <0: 0 || Removed 0 examples != 1087 but with missing value (<0) || sample 360864/277(361141) ||-Notes:Code for non-cancer illness. If the participant was uncertain of the type of illness they had had, then they described it to the interviewer (a trained nurse) who attempted to place it within the coding tree. If the illness could not be located in the coding tree then the interviewer entered a free-text description of it. These free-text descriptions were subsequently examined by a doctor and, where possible, matched to entries in the coding tree. Free-text descriptions which could not be matched with very high probability have been marked as unclassifiable.-Variable type:binary
Job SOC coding: Physicists, geologists and meteorologists	UK Biobank	0.06225	0.07093	0.8776	0.3802	0.01894	0.005791	0.9836	0.007318	0.001536	0.005939	91149	733	90416	https://docs.google.com/spreadsheets/d/1kvPoupSzsSFBNSztMzl04xMoSC3Kcx3CrjVf4yBmESU/edit?ts=5b5f17db#gid=227859291	PHESANT Transformation:22617_0 || CAT-MUL-BINARY-VAR 2113 || NO_NAN Remove NA participants 270045 || Removed 0 examples != 2113 but with missing value (<0) || sample 90416/733(91149) ||-Notes:Each self-coded job group was mapped to a 4-digit SOC2003 coding. In some cases several self-coded job groups map to the same SOC2003 coding as the input interface was designed to help untrained users classify their job according to the criteria/paths that would seem most natural to them. It was not thought practical to ask participants to code their job to the more detailed levels of the SOC2003 coding.-Variable type:binary
Vitamin and/or mineral supplement use: Vitamin C	UK Biobank	0.07639	0.08727	0.8753	0.3814	0.0229	0.01039	0.9894	0.007047	-0.009621	0.006037	51427	3291	48136	https://docs.google.com/spreadsheets/d/1kvPoupSzsSFBNSztMzl04xMoSC3Kcx3CrjVf4yBmESU/edit?ts=5b5f17db#gid=227859291	PHESANT Transformation:20084_0 || CAT-MUL-BINARY-VAR 478 || Indicator name x20082_0_0 || Remove indicator var NAs: 309767 || Remove indicator var <0: 0 || Removed 0 examples != 478 but with missing value (<0) || sample 48136/3291(51427) ||-Notes:This field indicates the vitamin and/or mineral supplements that the participant indicated they consumed yesterday. The data is an amalgamation of 21 individual Yes/No answers which were asked if the participant indicated they consumed any supplements.-Variable type:binary
Non-cancer illness code, self-reported: mania/bipolar disorder/manic depression	UK Biobank	0.06596	0.07593	0.8687	0.385	0.004549	0.001373	1.005	0.007171	-0.008592	0.006182	361141	1008	360133	https://docs.google.com/spreadsheets/d/1kvPoupSzsSFBNSztMzl04xMoSC3Kcx3CrjVf4yBmESU/edit?ts=5b5f17db#gid=227859291	PHESANT Transformation:20002_0 || CAT-MUL-BINARY-VAR 1291 || Indicator name x135_0_0 || Remove indicator var NAs: 53 || Remove indicator var <0: 0 || Removed 0 examples != 1291 but with missing value (<0) || sample 360133/1008(361141) ||-Notes:Code for non-cancer illness. If the participant was uncertain of the type of illness they had had, then they described it to the interviewer (a trained nurse) who attempted to place it within the coding tree. If the illness could not be located in the coding tree then the interviewer entered a free-text description of it. These free-text descriptions were subsequently examined by a doctor and, where possible, matched to entries in the coding tree. Free-text descriptions which could not be matched with very high probability have been marked as unclassifiable.-Variable type:binary
Non-butter spread type details: Flora Pro-Active or Benecol	UK Biobank	-0.04904	0.05698	-0.8608	0.3894	0.01182	0.003049	1.013	0.008649	0.006202	0.005198	190094	29048	161046	https://docs.google.com/spreadsheets/d/1kvPoupSzsSFBNSztMzl04xMoSC3Kcx3CrjVf4yBmESU/edit?ts=5b5f17db#gid=227859291	PHESANT Transformation:2654_0 || CAT-SINGLE || CAT-SINGLE-BINARY-VAR: 2 || Inc(>=10): 2(29048) ||-Notes:ACE touchscreen question What type of spread do you mainly use? If the participant activated the Help button they were shown the message: If you use more than one type of spread, please select the one that you use the most. If you are unsure, select Do not know. ~F2654~ was collected from participants who indicated they mainly use another type of spread/margarine rather than butter/spreadable butter or do not know what they use, as defined by their answers to ~F1428~-Variable type:binary
Worry too long after embarrassment	UK Biobank	0.02489	0.02898	0.8587	0.3905	0.0648	0.003472	1.01	0.01208	0.007518	0.007188	346527	165310	181217	https://docs.google.com/spreadsheets/d/1kvPoupSzsSFBNSztMzl04xMoSC3Kcx3CrjVf4yBmESU/edit?ts=5b5f17db#gid=227859291	PHESANT Transformation:2000_0|| CAT-SINGLE || Inc(>=10): 0(181217) || Inc(>=10): 1(165310) || CAT-SINGLE-BINARY || sample 181217/165310(346527) ||-Notes:ACE touchscreen question Do you worry too long after an embarrassing experience? If the participant activated the Help button they were shown the message: Work through these questions quickly and do not think about the exact meaning of the question-Variable type:binary
Microalbumin in urine	UK Biobank	-0.07824	0.09155	-0.8546	0.3928	0.01095	0.004688	0.9946	0.007529	0.002823	0.005822	108706	NA	NA	https://docs.google.com/spreadsheets/d/1kvPoupSzsSFBNSztMzl04xMoSC3Kcx3CrjVf4yBmESU/edit?ts=5b5f17db#gid=227859291	PHESANT Transformation:30500_0|| CONTINUOUS MAIN || CONTINUOUS || ||-Notes:Measured by immunoturbidimetric analysis on a Beckman Coulter AU5400.-Variable type:continuous_raw
Diagnoses - main ICD10: K51 Ulcerative colitis	UK Biobank	-0.05314	0.0622	-0.8544	0.3929	0.006866	0.001533	1.01	0.008015	0.007336	0.006112	361194	2143	359051	https://docs.google.com/spreadsheets/d/1kvPoupSzsSFBNSztMzl04xMoSC3Kcx3CrjVf4yBmESU/edit?ts=5b5f17db#gid=227859291	PHESANT Transformation:NA-Notes:NA-Variable type:categorical-Phenotype ID:K51
6mm asymmetry index (left)	UK Biobank	0.04282	0.05073	0.8441	0.3986	0.07433	0.01328	1.02	0.007421	-0.004538	0.005901	40683	NA	NA	https://docs.google.com/spreadsheets/d/1kvPoupSzsSFBNSztMzl04xMoSC3Kcx3CrjVf4yBmESU/edit?ts=5b5f17db#gid=227859291	PHESANT Transformation:5157_0|| CONTINUOUS MAIN || CONTINUOUS || ||-Notes:This is the asymmetry index as part of the keratometry result taken at 6mm for the left eye-Variable type:continuous_raw
Treatment/medication code: bendrofluazide	UK Biobank	-0.0534	0.06333	-0.8432	0.3991	0.006373	0.001479	0.9915	0.007152	0.0002037	0.005752	361141	1922	359219	https://docs.google.com/spreadsheets/d/1kvPoupSzsSFBNSztMzl04xMoSC3Kcx3CrjVf4yBmESU/edit?ts=5b5f17db#gid=227859291	PHESANT Transformation:20003_0 || CAT-MUL-BINARY-VAR 1140866122 || Indicator name x137_0_0 || Remove indicator var NAs: 53 || Remove indicator var <0: 0 || Removed 0 examples != 1140866122 but with missing value (<0) || sample 359219/1922(361141) ||-Notes:Code for treatment Negative codes indicate free-text entry.-Variable type:binary
Treatment/medication code: glucosamine product	UK Biobank	-0.05078	0.06095	-0.8332	0.4047	0.006444	0.00143	1.01	0.007369	0.007211	0.005264	361141	24213	336928	https://docs.google.com/spreadsheets/d/1kvPoupSzsSFBNSztMzl04xMoSC3Kcx3CrjVf4yBmESU/edit?ts=5b5f17db#gid=227859291	PHESANT Transformation:20003_0 || CAT-MUL-BINARY-VAR 1141188442 || Indicator name x137_0_0 || Remove indicator var NAs: 53 || Remove indicator var <0: 0 || Removed 0 examples != 1141188442 but with missing value (<0) || sample 336928/24213(361141) ||-Notes:Code for treatment Negative codes indicate free-text entry.-Variable type:binary
Types of physical activity in last 4 weeks: Heavy DIY (eg: weeding, lawn mowing, carpentry, digging)	UK Biobank	0.02469	0.0297	0.8315	0.4057	0.03285	0.001889	1.008	0.008692	0.0003778	0.005504	359263	156597	202666	https://docs.google.com/spreadsheets/d/1kvPoupSzsSFBNSztMzl04xMoSC3Kcx3CrjVf4yBmESU/edit?ts=5b5f17db#gid=227859291	PHESANT Transformation:6164_0 || CAT-MUL-BINARY-VAR 5 || NO_NAN Remove NA participants 1592 || Removed 339 examples != 5 but with missing value (<0) || sample 202666/156597(359263) ||-Notes:ACE touchscreen question In the last 4 weeks did you spend any time doing the following? (You can select more than one answer) The following checks were performed: If code -7 was selected, then no additional choices were allowed. If code -3 was selected, then no additional choices were allowed. If the participant activated the Help button they were shown the message: Strenuous sports include sports that make you sweat or breathe hard. Heavy DIY includes chopping wood, home or car maintenance, lifting heavy objects or using heavy tools.-Variable type:binary
Medication for cholesterol, blood pressure, diabetes, or take exogenous hormones: Insulin	UK Biobank	-0.05685	0.06859	-0.8289	0.4072	0.00897	0.002587	0.9998	0.007199	0.00114	0.005572	193148	1476	191672	https://docs.google.com/spreadsheets/d/1kvPoupSzsSFBNSztMzl04xMoSC3Kcx3CrjVf4yBmESU/edit?ts=5b5f17db#gid=227859291	PHESANT Transformation:6153_0 || CAT-MUL-BINARY-VAR 3 || NO_NAN Remove NA participants 167294 || Removed 752 examples != 3 but with missing value (<0) || sample 191672/1476(193148) || SKIP_val:-1 < 0 || SKIP_val:-3 < 0 ||-Notes:ACE touchscreen question Do you regularly take any of the following medications? (You can select more than one answer) The following checks were performed: If code -7 was selected, then no additional choices were allowed. If code -1 was selected, then no additional choices were allowed. If code -3 was selected, then no additional choices were allowed. If the participant activated the Help button they were shown the message: If you are not sure if you take any of the types of medications, enter Do not know. You will be asked to provide all of the medications that you take later in the visit.-Variable type:binary
Length of longest manic/irritable episode	UK Biobank	-0.07072	0.08567	-0.8255	0.4091	0.04873	0.02224	0.9986	0.006495	-0.004481	0.005428	19474	15382	4092	https://docs.google.com/spreadsheets/d/1kvPoupSzsSFBNSztMzl04xMoSC3Kcx3CrjVf4yBmESU/edit?ts=5b5f17db#gid=227859291	PHESANT Transformation:5663_0|| CAT-SINGLE || reassignments: 12=11 || Inc(>=10): 13(4092) || Inc(>=10): 11(15382) || CAT-SINGLE-BINARY || sample 15382/4092(19474) ||-Notes:ACE touchscreen question What is the longest time period that these high or irritable periods have lasted? ~F5663~ was collected from participants who indicated they have had a period of at least two days when they were more high, excited or hyper than their normal self, or so irritable they shouted or started fights or arguments, as defined by their answers to ~F4642~ and ~F4642~-Variable type:binary
Diagnoses - main ICD10: H65 Nonsuppurative otitis media	UK Biobank	0.07134	0.08642	0.8255	0.4091	0.002812	0.001299	0.9995	0.006699	-0.01237	0.005408	361194	781	360413	https://docs.google.com/spreadsheets/d/1kvPoupSzsSFBNSztMzl04xMoSC3Kcx3CrjVf4yBmESU/edit?ts=5b5f17db#gid=227859291	PHESANT Transformation:NA-Notes:NA-Variable type:categorical-Phenotype ID:H65
Treatment/medication code: levothyroxine sodium	UK Biobank	-0.0307	0.0372	-0.8253	0.4092	0.03619	0.004501	1.022	0.01466	-0.008749	0.006937	361141	14689	346452	https://docs.google.com/spreadsheets/d/1kvPoupSzsSFBNSztMzl04xMoSC3Kcx3CrjVf4yBmESU/edit?ts=5b5f17db#gid=227859291	PHESANT Transformation:20003_0 || CAT-MUL-BINARY-VAR 1141191044 || Indicator name x137_0_0 || Remove indicator var NAs: 53 || Remove indicator var <0: 0 || Removed 0 examples != 1141191044 but with missing value (<0) || sample 346452/14689(361141) ||-Notes:Code for treatment Negative codes indicate free-text entry.-Variable type:binary
Medication related adverse effects (Asthma/COPD)	UK Biobank	-0.04153	0.05063	-0.8202	0.4121	0.01245	0.001675	1.013	0.00871	0.003094	0.007049	361194	21706	339488	https://docs.google.com/spreadsheets/d/1kvPoupSzsSFBNSztMzl04xMoSC3Kcx3CrjVf4yBmESU/edit?ts=5b5f17db#gid=227859291	PHESANT Transformation:NA-Notes:NA-Variable type:categorical-Phenotype ID:PULM_MEDICATIO_COMORB
Tobacco smoking: Ex-smoker	UK Biobank	-0.03115	0.03798	-0.8202	0.4121	0.07892	0.007539	1.005	0.008365	0.003835	0.005929	91353	33335	58018	https://docs.google.com/spreadsheets/d/1kvPoupSzsSFBNSztMzl04xMoSC3Kcx3CrjVf4yBmESU/edit?ts=5b5f17db#gid=227859291	PHESANT Transformation:22506_0 || CAT-SINGLE || CAT-SINGLE-BINARY-VAR: 113 || Inc(>=10): 113(33335) ||-Notes:Participants asked Do you smoke tobacco now?-Variable type:binary
Mineral and other dietary supplements: Selenium	UK Biobank	-0.05348	0.06522	-0.82	0.4122	0.006378	0.001434	1.003	0.00726	0.00429	0.005943	360016	8518	351498	https://docs.google.com/spreadsheets/d/1kvPoupSzsSFBNSztMzl04xMoSC3Kcx3CrjVf4yBmESU/edit?ts=5b5f17db#gid=227859291	PHESANT Transformation:6179_0 || CAT-MUL-BINARY-VAR 6 || NO_NAN Remove NA participants 514 || Removed 664 examples != 6 but with missing value (<0) || sample 351498/8518(360016) ||-Notes:ACE touchscreen question Do you regularly take any of the following? (You can select more than one answer) The following checks were performed: If code -7 was selected, then no additional choices were allowed. If code -3 was selected, then no additional choices were allowed.-Variable type:binary
Milk type used: Full cream	UK Biobank	-0.0331	0.04051	-0.8171	0.4139	0.0145	0.001881	1.012	0.009011	-0.00961	0.005769	360806	22902	337904	https://docs.google.com/spreadsheets/d/1kvPoupSzsSFBNSztMzl04xMoSC3Kcx3CrjVf4yBmESU/edit?ts=5b5f17db#gid=227859291	PHESANT Transformation:1418_0 || CAT-SINGLE || CAT-SINGLE-BINARY-VAR: 1 || Inc(>=10): 1(22902) ||-Notes:ACE touchscreen question What type of milk do you mainly use? If the participant activated the Help button they were shown the message: If you use more than one type of milk, please select the one that you drink the most. If you are unsure, select Do not know.-Variable type:binary
Treatment/medication code: isosorbide mononitrate	UK Biobank	-0.06463	0.07951	-0.8128	0.4163	0.003639	0.001337	0.9959	0.007181	-0.004696	0.005804	361141	1189	359952	https://docs.google.com/spreadsheets/d/1kvPoupSzsSFBNSztMzl04xMoSC3Kcx3CrjVf4yBmESU/edit?ts=5b5f17db#gid=227859291	PHESANT Transformation:20003_0 || CAT-MUL-BINARY-VAR 1140860954 || Indicator name x137_0_0 || Remove indicator var NAs: 53 || Remove indicator var <0: 0 || Removed 0 examples != 1140860954 but with missing value (<0) || sample 359952/1189(361141) ||-Notes:Code for treatment Negative codes indicate free-text entry.-Variable type:binary
Treatment/medication code: flixonase 50micrograms aqueous nasal spray	UK Biobank	0.06199	0.07631	0.8123	0.4166	0.003312	0.001401	0.9946	0.007469	-0.00236	0.005163	361141	1424	359717	https://docs.google.com/spreadsheets/d/1kvPoupSzsSFBNSztMzl04xMoSC3Kcx3CrjVf4yBmESU/edit?ts=5b5f17db#gid=227859291	PHESANT Transformation:20003_0 || CAT-MUL-BINARY-VAR 1140876076 || Indicator name x137_0_0 || Remove indicator var NAs: 53 || Remove indicator var <0: 0 || Removed 0 examples != 1140876076 but with missing value (<0) || sample 359717/1424(361141) ||-Notes:Code for treatment Negative codes indicate free-text entry.-Variable type:binary
Victim of physically violent crime	UK Biobank	-0.04292	0.05286	-0.8119	0.4169	0.02816	0.004934	1.004	0.007659	-0.006625	0.006063	117846	21926	95920	https://docs.google.com/spreadsheets/d/1kvPoupSzsSFBNSztMzl04xMoSC3Kcx3CrjVf4yBmESU/edit?ts=5b5f17db#gid=227859291	PHESANT Transformation:20529_0|| CAT-SINGLE || reassignments: 2=1 || Inc(>=10): 1(21926) || Inc(>=10): 0(95920) || CAT-SINGLE-BINARY || sample 95920/21926(117846) ||-Notes:Question asked: In your life, have you...? Been attacked, mugged, robbed, or been the victim of a physically violent crime-Variable type:binary
Diagnoses - main ICD10: Z42 Follow-up care involving plastic surgery	UK Biobank	-0.06326	0.07804	-0.8107	0.4175	0.00389	0.001389	1.003	0.007218	-0.003532	0.005281	361194	1963	359231	https://docs.google.com/spreadsheets/d/1kvPoupSzsSFBNSztMzl04xMoSC3Kcx3CrjVf4yBmESU/edit?ts=5b5f17db#gid=227859291	PHESANT Transformation:NA-Notes:NA-Variable type:categorical-Phenotype ID:Z42
Job SOC coding: Food, drink and tobacco process operatives	UK Biobank	-0.06064	0.07502	-0.8083	0.4189	0.0161	0.00569	0.9824	0.008067	-0.009258	0.006484	91149	247	90902	https://docs.google.com/spreadsheets/d/1kvPoupSzsSFBNSztMzl04xMoSC3Kcx3CrjVf4yBmESU/edit?ts=5b5f17db#gid=227859291	PHESANT Transformation:22617_0 || CAT-MUL-BINARY-VAR 8111 || NO_NAN Remove NA participants 270045 || Removed 0 examples != 8111 but with missing value (<0) || sample 90902/247(91149) ||-Notes:Each self-coded job group was mapped to a 4-digit SOC2003 coding. In some cases several self-coded job groups map to the same SOC2003 coding as the input interface was designed to help untrained users classify their job according to the criteria/paths that would seem most natural to them. It was not thought practical to ask participants to code their job to the more detailed levels of the SOC2003 coding.-Variable type:binary
Mean reticulocyte volume	UK Biobank	-0.01717	0.02147	-0.7996	0.4239	0.1604	0.01556	1.18	0.07044	0.006376	0.00871	344728	NA	NA	https://docs.google.com/spreadsheets/d/1kvPoupSzsSFBNSztMzl04xMoSC3Kcx3CrjVf4yBmESU/edit?ts=5b5f17db#gid=227859291	PHESANT Transformation:30260_0|| CONTINUOUS MAIN || CONTINUOUS || ||-Notes:Result of Mean Reticulocytes Volume assay, performed on blood sample, obtained from UK Biobank assessment centre visit. Mean Reticulocytes volume is the average volume of all reticulocytes, calculated from the reticulocytes (percentage).-Variable type:continuous_raw
Non-cancer illness code, self-reported: pernicious anaemia	UK Biobank	-0.07118	0.0892	-0.798	0.4249	0.003667	0.001399	0.9883	0.00763	0.00457	0.006045	361141	1109	360032	https://docs.google.com/spreadsheets/d/1kvPoupSzsSFBNSztMzl04xMoSC3Kcx3CrjVf4yBmESU/edit?ts=5b5f17db#gid=227859291	PHESANT Transformation:20002_0 || CAT-MUL-BINARY-VAR 1331 || Indicator name x135_0_0 || Remove indicator var NAs: 53 || Remove indicator var <0: 0 || Removed 0 examples != 1331 but with missing value (<0) || sample 360032/1109(361141) ||-Notes:Code for non-cancer illness. If the participant was uncertain of the type of illness they had had, then they described it to the interviewer (a trained nurse) who attempted to place it within the coding tree. If the illness could not be located in the coding tree then the interviewer entered a free-text description of it. These free-text descriptions were subsequently examined by a doctor and, where possible, matched to entries in the coding tree. Free-text descriptions which could not be matched with very high probability have been marked as unclassifiable.-Variable type:binary
Mesothelioma	UK Biobank	-0.07387	0.0928	-0.7961	0.426	0.002434	0.001451	0.9993	0.009167	-0.0006583	0.006396	361194	165	361029	https://docs.google.com/spreadsheets/d/1kvPoupSzsSFBNSztMzl04xMoSC3Kcx3CrjVf4yBmESU/edit?ts=5b5f17db#gid=227859291	PHESANT Transformation:NA-Notes:NA-Variable type:categorical-Phenotype ID:C_MESOTHELIOMA
Mesothelioma	UK Biobank	-0.07387	0.0928	-0.7961	0.426	0.002434	0.001451	0.9993	0.009167	-0.0006583	0.006396	361194	165	361029	https://docs.google.com/spreadsheets/d/1kvPoupSzsSFBNSztMzl04xMoSC3Kcx3CrjVf4yBmESU/edit?ts=5b5f17db#gid=227859291	PHESANT Transformation:NA-Notes:NA-Variable type:categorical-Phenotype ID:C3_MESOTHELIOMA
Coeliac disease	UK Biobank	-0.06272	0.0794	-0.7898	0.4296	0.004362	0.001597	0.996	0.008395	-0.0002337	0.005445	361194	842	360352	https://docs.google.com/spreadsheets/d/1kvPoupSzsSFBNSztMzl04xMoSC3Kcx3CrjVf4yBmESU/edit?ts=5b5f17db#gid=227859291	PHESANT Transformation:NA-Notes:NA-Variable type:categorical-Phenotype ID:K11_COELIAC
Treatment/medication code: xalatan 0.005% eye drops	UK Biobank	0.04462	0.05662	0.7881	0.4306	0.007316	0.00141	0.9956	0.007345	0.003341	0.005746	361141	1034	360107	https://docs.google.com/spreadsheets/d/1kvPoupSzsSFBNSztMzl04xMoSC3Kcx3CrjVf4yBmESU/edit?ts=5b5f17db#gid=227859291	PHESANT Transformation:20003_0 || CAT-MUL-BINARY-VAR 1141146198 || Indicator name x137_0_0 || Remove indicator var NAs: 53 || Remove indicator var <0: 0 || Removed 0 examples != 1141146198 but with missing value (<0) || sample 360107/1034(361141) ||-Notes:Code for treatment Negative codes indicate free-text entry.-Variable type:binary
Non-cancer illness code, self-reported: cataract	UK Biobank	-0.06812	0.08657	-0.7869	0.4313	0.0035	0.001368	0.9974	0.007178	0.003316	0.006126	361141	5045	356096	https://docs.google.com/spreadsheets/d/1kvPoupSzsSFBNSztMzl04xMoSC3Kcx3CrjVf4yBmESU/edit?ts=5b5f17db#gid=227859291	PHESANT Transformation:20002_0 || CAT-MUL-BINARY-VAR 1278 || Indicator name x135_0_0 || Remove indicator var NAs: 53 || Remove indicator var <0: 0 || Removed 0 examples != 1278 but with missing value (<0) || sample 356096/5045(361141) ||-Notes:Code for non-cancer illness. If the participant was uncertain of the type of illness they had had, then they described it to the interviewer (a trained nurse) who attempted to place it within the coding tree. If the illness could not be located in the coding tree then the interviewer entered a free-text description of it. These free-text descriptions were subsequently examined by a doctor and, where possible, matched to entries in the coding tree. Free-text descriptions which could not be matched with very high probability have been marked as unclassifiable.-Variable type:binary
Vitamin C	UK Biobank	0.05646	0.07267	0.7769	0.4372	0.03889	0.00938	0.9996	0.007561	0.002322	0.006021	51453	NA	NA	https://docs.google.com/spreadsheets/d/1kvPoupSzsSFBNSztMzl04xMoSC3Kcx3CrjVf4yBmESU/edit?ts=5b5f17db#gid=227859291	PHESANT Transformation:100015_0|| CONTINUOUS MAIN || CONTINUOUS || ||-Notes:Vitamin C. Estimated intake, based on food and beverage consumption yesterday, excluding any supplements.-Variable type:continuous_raw
Treatment/medication code: enalapril	UK Biobank	-0.05189	0.06718	-0.7725	0.4398	0.004805	0.001349	1.01	0.007371	-0.001862	0.005538	361141	2803	358338	https://docs.google.com/spreadsheets/d/1kvPoupSzsSFBNSztMzl04xMoSC3Kcx3CrjVf4yBmESU/edit?ts=5b5f17db#gid=227859291	PHESANT Transformation:20003_0 || CAT-MUL-BINARY-VAR 1140888552 || Indicator name x137_0_0 || Remove indicator var NAs: 53 || Remove indicator var <0: 0 || Removed 0 examples != 1140888552 but with missing value (<0) || sample 358338/2803(361141) ||-Notes:Code for treatment Negative codes indicate free-text entry.-Variable type:binary
Corneal resistance factor (right)	UK Biobank	-0.02455	0.03202	-0.7666	0.4433	0.1633	0.01385	1.05	0.01411	-0.001329	0.006747	76630	NA	NA	https://docs.google.com/spreadsheets/d/1kvPoupSzsSFBNSztMzl04xMoSC3Kcx3CrjVf4yBmESU/edit?ts=5b5f17db#gid=227859291	PHESANT Transformation:5257_0|| CONTINUOUS MAIN || CONTINUOUS || ||-Notes:corneal resistance factor for right eye-Variable type:continuous_raw
Chron's disease NAS	UK Biobank	0.07409	0.0969	0.7646	0.4445	0.002609	0.001266	1.01	0.006314	-0.01554	0.005891	361194	764	360430	https://docs.google.com/spreadsheets/d/1kvPoupSzsSFBNSztMzl04xMoSC3Kcx3CrjVf4yBmESU/edit?ts=5b5f17db#gid=227859291	PHESANT Transformation:NA-Notes:NA-Variable type:categorical-Phenotype ID:CHRONNAS
Own or rent accommodation lived in: Own with a mortgage	UK Biobank	0.03448	0.04541	0.7593	0.4477	0.01153	0.001527	0.9985	0.007519	0.0006873	0.005801	356340	131233	225107	https://docs.google.com/spreadsheets/d/1kvPoupSzsSFBNSztMzl04xMoSC3Kcx3CrjVf4yBmESU/edit?ts=5b5f17db#gid=227859291	PHESANT Transformation:680_0 || CAT-SINGLE || CAT-SINGLE-BINARY-VAR: 2 || Inc(>=10): 2(131233) ||-Notes:ACE touchscreen question Do you own or rent the accommodation that you live in? If the participant activated the Help button they were shown the message: Please select: - Own outright if you or someone in your household owns the accommodation that you live in. - Own with mortagage if you or someone in your household has a mortagage on the accommodation that you live in. ~F680~ was collected from participants except those who indicated they were living in a sheltered accommodation or in a care home, as defined by their answers to ~F670~-Variable type:binary
Cylindrical power (right)	UK Biobank	-0.04567	0.06018	-0.7588	0.448	0.03649	0.006642	0.9978	0.007707	0.01462	0.005936	77983	NA	NA	https://docs.google.com/spreadsheets/d/1kvPoupSzsSFBNSztMzl04xMoSC3Kcx3CrjVf4yBmESU/edit?ts=5b5f17db#gid=227859291	PHESANT Transformation:5087_0|| CONTINUOUS MAIN || CONTINUOUS || ||-Notes:This is the cylindrical power of refractometry results for the right eye (0.00 indicates none)-Variable type:continuous_raw
Diagnoses - main ICD10: M65 Synovitis and tenosynovitis	UK Biobank	-0.0494	0.06527	-0.7568	0.4492	0.005012	0.001422	0.9966	0.006757	-0.01107	0.005698	361194	2812	358382	https://docs.google.com/spreadsheets/d/1kvPoupSzsSFBNSztMzl04xMoSC3Kcx3CrjVf4yBmESU/edit?ts=5b5f17db#gid=227859291	PHESANT Transformation:NA-Notes:NA-Variable type:categorical-Phenotype ID:M65
Reason for glasses/contact lenses: For a 'lazy' eye or an eye with poor vision since childhood (called 'amblyopia')	UK Biobank	0.0633	0.08398	0.7538	0.451	0.003216	0.00131	1.015	0.006816	-0.005368	0.006184	360677	2964	357713	https://docs.google.com/spreadsheets/d/1kvPoupSzsSFBNSztMzl04xMoSC3Kcx3CrjVf4yBmESU/edit?ts=5b5f17db#gid=227859291	PHESANT Transformation:6147_0 || CAT-MUL-BINARY-VAR 6 || Indicator name x2207_0_0 || Remove indicator var NAs: 179 || Remove indicator var <0: 338 || Removed 0 examples != 6 but with missing value (<0) || sample 357713/2964(360677) ||-Notes:ACE touchscreen question Why were you prescribed glasses/contacts? (You can select more than one answer) The following checks were performed: If code -1 was selected, then no additional choices were allowed. If code -3 was selected, then no additional choices were allowed. ~F6147~ was collected from participants who indicated they wear glasses or contact lenses to correct their vision, as defined by their answers to ~F2207~-Variable type:binary
Treatment/medication code: valsartan	UK Biobank	0.05359	0.07115	0.7531	0.4514	0.005103	0.001386	0.9878	0.007702	-0.005439	0.005909	361141	1707	359434	https://docs.google.com/spreadsheets/d/1kvPoupSzsSFBNSztMzl04xMoSC3Kcx3CrjVf4yBmESU/edit?ts=5b5f17db#gid=227859291	PHESANT Transformation:20003_0 || CAT-MUL-BINARY-VAR 1141145660 || Indicator name x137_0_0 || Remove indicator var NAs: 53 || Remove indicator var <0: 0 || Removed 0 examples != 1141145660 but with missing value (<0) || sample 359434/1707(361141) ||-Notes:Code for treatment Negative codes indicate free-text entry.-Variable type:binary
Gap coding: Looking after the home and/or family	UK Biobank	-0.0605	0.08113	-0.7458	0.4558	0.01645	0.007037	1.002	0.00772	-0.0007193	0.005455	69370	24577	44793	https://docs.google.com/spreadsheets/d/1kvPoupSzsSFBNSztMzl04xMoSC3Kcx3CrjVf4yBmESU/edit?ts=5b5f17db#gid=227859291	PHESANT Transformation:22660_0 || CAT-MUL-BINARY-VAR 105 || NO_NAN Remove NA participants 288425 || Removed 3401 examples != 105 but with missing value (<0) || sample 44793/24577(69370) || SKIP_val:-717 < 0 ||-Notes:Participants were asked what they did in any periods when they were not working in paid employment for at least 20 hours each week. These periods were called gaps.-Variable type:binary
How are people in household related to participant: Mother and/or father	UK Biobank	-0.06218	0.08377	-0.7422	0.458	0.003723	0.001356	0.9943	0.006903	-0.003915	0.006076	358963	6302	352661	https://docs.google.com/spreadsheets/d/1kvPoupSzsSFBNSztMzl04xMoSC3Kcx3CrjVf4yBmESU/edit?ts=5b5f17db#gid=227859291	PHESANT Transformation:6141_0 || CAT-MUL-BINARY-VAR 4 || Indicator name x709_0_0 || Remove indicator var NAs: 1076 || Remove indicator var <0: 1155 || Removed 0 examples != 4 but with missing value (<0) || sample 352661/6302(358963) ||-Notes:ACE touchscreen question How are the other people who live with you related to you? (You can select more than one answer) The following checks were performed: If code -3 was selected, then no additional choices were allowed. If the participant activated the Help button they were shown the message: Please select all the options that apply. Answer this question considering all the people who you counted in the household in response to the previous question. ~F6141~ was collected from all participants except those who indicated they were living in a sheltered accommodation or in a care home, as defined by their answers to ~F670~ and living alone, as defined by their answers to ~F670~-Variable type:binary
Ever addicted to any substance or behaviour	UK Biobank	-0.04944	0.06671	-0.7412	0.4586	0.01795	0.004861	1.003	0.008102	0.009398	0.005579	116746	7023	109723	https://docs.google.com/spreadsheets/d/1kvPoupSzsSFBNSztMzl04xMoSC3Kcx3CrjVf4yBmESU/edit?ts=5b5f17db#gid=227859291	PHESANT Transformation:20401_0|| CAT-SINGLE || Inc(>=10): 0(109723) || Inc(>=10): 1(7023) || CAT-SINGLE-BINARY || sample 109723/7023(116746) ||-Notes:Question asked: Have you been addicted to or dependent on one or more things, including substances (not cigarettes/coffee) or behaviours (such as gambling)?-Variable type:binary
Cylindrical power (left)	UK Biobank	0.0496	0.06694	0.741	0.4587	0.02552	0.007185	1.004	0.007834	0.003873	0.00564	77739	NA	NA	https://docs.google.com/spreadsheets/d/1kvPoupSzsSFBNSztMzl04xMoSC3Kcx3CrjVf4yBmESU/edit?ts=5b5f17db#gid=227859291	PHESANT Transformation:5086_0|| CONTINUOUS MAIN || CONTINUOUS || ||-Notes:This is the cylindrical power of refractometry results for the left eye (0.00 indicates none)-Variable type:continuous_raw
3mm asymmetry angle (left)	UK Biobank	-0.03259	0.04406	-0.7396	0.4595	0.06586	0.007931	1.01	0.007368	0.006353	0.005908	73818	NA	NA	https://docs.google.com/spreadsheets/d/1kvPoupSzsSFBNSztMzl04xMoSC3Kcx3CrjVf4yBmESU/edit?ts=5b5f17db#gid=227859291	PHESANT Transformation:5111_0|| INTEGER || CONTINUOUS || ||-Notes:This is the asymmetric angle of keratometry results taken at 3mm for the left eye (blank indicates no asymmetry)-Variable type:continuous_raw
Suggestive for eosinophilic asthma	UK Biobank	0.04773	0.06469	0.7379	0.4606	0.005818	0.001645	1.013	0.007951	-0.002367	0.005966	361194	2302	358892	https://docs.google.com/spreadsheets/d/1kvPoupSzsSFBNSztMzl04xMoSC3Kcx3CrjVf4yBmESU/edit?ts=5b5f17db#gid=227859291	PHESANT Transformation:NA-Notes:NA-Variable type:categorical-Phenotype ID:ASTHMA_EOSINOPHIL_SUGG
Treatment/medication code: cod liver oil capsule	UK Biobank	0.04999	0.06777	0.7376	0.4608	0.004459	0.001451	1.008	0.007311	-0.006515	0.0051	361141	21034	340107	https://docs.google.com/spreadsheets/d/1kvPoupSzsSFBNSztMzl04xMoSC3Kcx3CrjVf4yBmESU/edit?ts=5b5f17db#gid=227859291	PHESANT Transformation:20003_0 || CAT-MUL-BINARY-VAR 1140909674 || Indicator name x137_0_0 || Remove indicator var NAs: 53 || Remove indicator var <0: 0 || Removed 0 examples != 1140909674 but with missing value (<0) || sample 340107/21034(361141) ||-Notes:Code for treatment Negative codes indicate free-text entry.-Variable type:binary
Treatment/medication code: xalacom 0.005%/0.5% eye drops	UK Biobank	0.06822	0.09274	0.7356	0.462	0.002505	0.001367	0.9976	0.006923	-0.001958	0.006268	361141	210	360931	https://docs.google.com/spreadsheets/d/1kvPoupSzsSFBNSztMzl04xMoSC3Kcx3CrjVf4yBmESU/edit?ts=5b5f17db#gid=227859291	PHESANT Transformation:20003_0 || CAT-MUL-BINARY-VAR 1141184726 || Indicator name x137_0_0 || Remove indicator var NAs: 53 || Remove indicator var <0: 0 || Removed 0 examples != 1141184726 but with missing value (<0) || sample 360931/210(361141) ||-Notes:Code for treatment Negative codes indicate free-text entry.-Variable type:binary
Years of cough on most days	UK Biobank	-0.08364	0.1139	-0.7341	0.4629	0.05752	0.0362	0.9954	0.007355	-0.001405	0.005874	12593	NA	NA	https://docs.google.com/spreadsheets/d/1kvPoupSzsSFBNSztMzl04xMoSC3Kcx3CrjVf4yBmESU/edit?ts=5b5f17db#gid=227859291	PHESANT Transformation:22503_0|| INTEGER || CONTINUOUS || ||-Notes:Participants who indicated they coughed on most days were asked: For how many years have you had this cough?-Variable type:continuous_raw
Job coding: researcher in broadcasting, journalism, photography, printing and publishing	UK Biobank	0.05781	0.07917	0.7302	0.4653	0.01826	0.006008	0.9738	0.008288	0.002477	0.007325	89866	162	89704	https://docs.google.com/spreadsheets/d/1kvPoupSzsSFBNSztMzl04xMoSC3Kcx3CrjVf4yBmESU/edit?ts=5b5f17db#gid=227859291	PHESANT Transformation:22601_0 || CAT-MUL-BINARY-VAR 23293164 || Indicator name x22599_0_0 || Remove indicator var NAs: 271328 || Remove indicator var <0: 0 || Removed 0 examples != 23293164 but with missing value (<0) || sample 89704/162(89866) ||-Notes:Participants were asked to select a job group by navigating down a three-level tree. This field records the code they selected at the final level of the tree.-Variable type:binary
Non-cancer illness code, self-reported: anxiety/panic attacks	UK Biobank	0.0493	0.0676	0.7293	0.4658	0.005123	0.001184	1.006	0.006712	-0.002983	0.005879	361141	4961	356180	https://docs.google.com/spreadsheets/d/1kvPoupSzsSFBNSztMzl04xMoSC3Kcx3CrjVf4yBmESU/edit?ts=5b5f17db#gid=227859291	PHESANT Transformation:20002_0 || CAT-MUL-BINARY-VAR 1287 || Indicator name x135_0_0 || Remove indicator var NAs: 53 || Remove indicator var <0: 0 || Removed 0 examples != 1287 but with missing value (<0) || sample 356180/4961(361141) ||-Notes:Code for non-cancer illness. If the participant was uncertain of the type of illness they had had, then they described it to the interviewer (a trained nurse) who attempted to place it within the coding tree. If the illness could not be located in the coding tree then the interviewer entered a free-text description of it. These free-text descriptions were subsequently examined by a doctor and, where possible, matched to entries in the coding tree. Free-text descriptions which could not be matched with very high probability have been marked as unclassifiable.-Variable type:binary
Non-cancer illness code, self-reported: multiple sclerosis	UK Biobank	-0.06551	0.0907	-0.7223	0.4701	0.002634	0.001315	1.014	0.007112	0.004649	0.005468	361141	1326	359815	https://docs.google.com/spreadsheets/d/1kvPoupSzsSFBNSztMzl04xMoSC3Kcx3CrjVf4yBmESU/edit?ts=5b5f17db#gid=227859291	PHESANT Transformation:20002_0 || CAT-MUL-BINARY-VAR 1261 || Indicator name x135_0_0 || Remove indicator var NAs: 53 || Remove indicator var <0: 0 || Removed 0 examples != 1261 but with missing value (<0) || sample 359815/1326(361141) ||-Notes:Code for non-cancer illness. If the participant was uncertain of the type of illness they had had, then they described it to the interviewer (a trained nurse) who attempted to place it within the coding tree. If the illness could not be located in the coding tree then the interviewer entered a free-text description of it. These free-text descriptions were subsequently examined by a doctor and, where possible, matched to entries in the coding tree. Free-text descriptions which could not be matched with very high probability have been marked as unclassifiable.-Variable type:binary
Treatment/medication code: adcal-d3 1.5g/10micrograms chewable tablet	UK Biobank	0.056	0.07802	0.7178	0.4729	0.003244	0.001362	1.002	0.00691	-0.00226	0.005405	361141	2435	358706	https://docs.google.com/spreadsheets/d/1kvPoupSzsSFBNSztMzl04xMoSC3Kcx3CrjVf4yBmESU/edit?ts=5b5f17db#gid=227859291	PHESANT Transformation:20003_0 || CAT-MUL-BINARY-VAR 1141164828 || Indicator name x137_0_0 || Remove indicator var NAs: 53 || Remove indicator var <0: 0 || Removed 0 examples != 1141164828 but with missing value (<0) || sample 358706/2435(361141) ||-Notes:Code for treatment Negative codes indicate free-text entry.-Variable type:binary
Particulate matter air pollution (pm10); 2010	UK Biobank	0.07194	0.1004	0.7165	0.4737	0.002792	0.001509	1.014	0.00732	-0.003248	0.005791	329886	NA	NA	https://docs.google.com/spreadsheets/d/1kvPoupSzsSFBNSztMzl04xMoSC3Kcx3CrjVf4yBmESU/edit?ts=5b5f17db#gid=227859291	PHESANT Transformation:24005_0|| CONTINUOUS MAIN || CONTINUOUS || ||-Notes:PM10 (particulate matter with diameter less than or equal to 10 micrometres); Land Use Regression (LUR) estimate for annual average 2010.-Variable type:continuous_raw
Diagnoses - main ICD10: I80 Phlebitis and thrombophlebitis	UK Biobank	-0.03964	0.056	-0.7078	0.4791	0.008246	0.001648	0.9994	0.009146	-0.001976	0.006062	361194	2289	358905	https://docs.google.com/spreadsheets/d/1kvPoupSzsSFBNSztMzl04xMoSC3Kcx3CrjVf4yBmESU/edit?ts=5b5f17db#gid=227859291	PHESANT Transformation:NA-Notes:NA-Variable type:categorical-Phenotype ID:I80
Professional informed about anxiety	UK Biobank	-0.05272	0.07465	-0.7062	0.4801	0.04745	0.01304	0.9897	0.007161	-0.004957	0.00583	36366	22238	14128	https://docs.google.com/spreadsheets/d/1kvPoupSzsSFBNSztMzl04xMoSC3Kcx3CrjVf4yBmESU/edit?ts=5b5f17db#gid=227859291	PHESANT Transformation:20428_0|| CAT-SINGLE || Inc(>=10): 1(22238) || Inc(>=10): 0(14128) || CAT-SINGLE-BINARY || sample 14128/22238(36366) ||-Notes:Question asked: Did you ever tell a professional about these problems (medical doctor, psychologist, social worker, counsellor, nurse, clergy, or other helping professional)? Question was asked when ~F20425~ was Yes or ~F20420~ was at least 6 months.-Variable type:binary
Lung cancer and mesothelioma	UK Biobank	0.05199	0.0737	0.7055	0.4805	0.004224	0.001193	0.9986	0.006406	-0.0123	0.005637	361194	2007	359187	https://docs.google.com/spreadsheets/d/1kvPoupSzsSFBNSztMzl04xMoSC3Kcx3CrjVf4yBmESU/edit?ts=5b5f17db#gid=227859291	PHESANT Transformation:NA-Notes:NA-Variable type:categorical-Phenotype ID:LUNG_CANCER_MESOT
Lung cancer and mesothelioma	UK Biobank	0.05199	0.0737	0.7055	0.4805	0.004224	0.001193	0.9986	0.006406	-0.0123	0.005637	361194	2007	359187	https://docs.google.com/spreadsheets/d/1kvPoupSzsSFBNSztMzl04xMoSC3Kcx3CrjVf4yBmESU/edit?ts=5b5f17db#gid=227859291	PHESANT Transformation:NA-Notes:NA-Variable type:categorical-Phenotype ID:LUNG_CANCER
Diagnoses - main ICD10: J33 Nasal polyp	UK Biobank	0.04512	0.06399	0.7051	0.4807	0.006033	0.001658	1.012	0.008093	-0.002279	0.005977	361194	2207	358987	https://docs.google.com/spreadsheets/d/1kvPoupSzsSFBNSztMzl04xMoSC3Kcx3CrjVf4yBmESU/edit?ts=5b5f17db#gid=227859291	PHESANT Transformation:NA-Notes:NA-Variable type:categorical-Phenotype ID:J33
Tobacco smoking: Occasionally	UK Biobank	0.06493	0.09228	0.7036	0.4817	0.01189	0.004821	0.9945	0.006738	-0.003637	0.005718	91353	1374	89979	https://docs.google.com/spreadsheets/d/1kvPoupSzsSFBNSztMzl04xMoSC3Kcx3CrjVf4yBmESU/edit?ts=5b5f17db#gid=227859291	PHESANT Transformation:22506_0 || CAT-SINGLE || CAT-SINGLE-BINARY-VAR: 112 || Inc(>=10): 112(1374) ||-Notes:Participants asked Do you smoke tobacco now?-Variable type:binary
Job coding: physicist, astronomer, geologist, geophysicist, meteorologist, oceanographer, seismologist	UK Biobank	0.06936	0.0991	0.6999	0.484	0.009947	0.005718	0.9942	0.007238	0.002664	0.0063	89866	585	89281	https://docs.google.com/spreadsheets/d/1kvPoupSzsSFBNSztMzl04xMoSC3Kcx3CrjVf4yBmESU/edit?ts=5b5f17db#gid=227859291	PHESANT Transformation:22601_0 || CAT-MUL-BINARY-VAR 21133023 || Indicator name x22599_0_0 || Remove indicator var NAs: 271328 || Remove indicator var <0: 0 || Removed 0 examples != 21133023 but with missing value (<0) || sample 89281/585(89866) ||-Notes:Participants were asked to select a job group by navigating down a three-level tree. This field records the code they selected at the final level of the tree.-Variable type:binary
Tobacco smoking: Never smoked	UK Biobank	0.02399	0.03437	0.6979	0.4852	0.09412	0.008238	1.013	0.008617	-0.003276	0.00574	91353	54520	36833	https://docs.google.com/spreadsheets/d/1kvPoupSzsSFBNSztMzl04xMoSC3Kcx3CrjVf4yBmESU/edit?ts=5b5f17db#gid=227859291	PHESANT Transformation:22506_0 || CAT-SINGLE || CAT-SINGLE-BINARY-VAR: 114 || Inc(>=10): 114(54520) ||-Notes:Participants asked Do you smoke tobacco now?-Variable type:binary
Had major operations	UK Biobank	-0.032	0.04617	-0.6932	0.4882	0.02596	0.003449	1.008	0.007308	-0.004995	0.005827	165737	106506	59231	https://docs.google.com/spreadsheets/d/1kvPoupSzsSFBNSztMzl04xMoSC3Kcx3CrjVf4yBmESU/edit?ts=5b5f17db#gid=227859291	PHESANT Transformation:2415_0|| CAT-SINGLE || Inc(>=10): 1(106506) || Inc(>=10): 0(59231) || CAT-SINGLE-BINARY || sample 59231/106506(165737) ||-Notes:ACE touchscreen question Have you had any major operations? (For example, operations that required an overnight stay in hospital) If the participant activated the Help button they were shown the message: If you are unsure if you have had a 'major' operation select Do not know and you will be asked about this by an interviewer later during this visit. ~F2415~ is male question equivalent of female question ~F2844~-Variable type:binary
Illnesses of siblings: Prostate cancer	UK Biobank	-0.06098	0.08871	-0.6875	0.4918	0.003839	0.001803	0.9886	0.007327	-0.007144	0.005679	279171	4518	274653	https://docs.google.com/spreadsheets/d/1kvPoupSzsSFBNSztMzl04xMoSC3Kcx3CrjVf4yBmESU/edit?ts=5b5f17db#gid=227859291	PHESANT Transformation:20111_0 || CAT-MUL-BINARY-VAR 13 || NO_NAN Remove NA participants 52692 || Removed 29333 examples != 13 but with missing value (<0) || sample 274653/4518(279171) ||-Notes:This field contains the combined results of 2 ACE touchscreen questions, both asked Have any of your brothers or sisters suffered from any of the following diseases? (You can select more than one answer) for different sets of illnesses. For convenience, the illnesses were arbitrarily divided into two sets: Group 1 : Heart disease, Stroke, High blood pressure, Chronic bronchitis/emphysema, Alzheimer's disease/dementia, Diabetes. Group 2 : Parkinson's disease, Severe Depression, Lung cancer, Bowel cancer, Prostate cancer, Breast cancer. If any of codes -11, -13 or -17 were selected then no additional Group 1 choices were allowed. If any of codes -21, -23 or -27 were selected then no additional Group 2 choices were allowed. If the participant activated the Help button they were shown the message: Answer this question for blood relations only. Include any sisters or brothers who have died. If you are not sure if your sisters or brothers suffered from any of the listed illnesses please select Do not know. If more than one sister or brother has suffered from any of the listed illnesses, you only need to select the illness once. The information was collected from participants who indicated they were not adopted as a child, as defined by their answers to ~F1767~ and that they had at least one natural brother or sister, as defined by their answers to ~F1873~ and ~F1883~.-Variable type:binary
Pulse wave reflection index	UK Biobank	0.06486	0.09462	0.6855	0.493	0.008828	0.004153	1.007	0.006959	-0.01137	0.005921	118850	NA	NA	https://docs.google.com/spreadsheets/d/1kvPoupSzsSFBNSztMzl04xMoSC3Kcx3CrjVf4yBmESU/edit?ts=5b5f17db#gid=227859291	PHESANT Transformation:4195_0|| INTEGER || CONTINUOUS || ||-Notes:reflection index is a measure of reflection A digital volume pulse can be considered to be the summation of a direct and a reflected component. The direct component is due to transmission of a pressure wave from the left ventricle to the finger via the most direct route. The reflected component is formed by pressure transmitted from the heart to the lower body where it is reflected back up the aorta and thence to the finger. if 'b' is the height of direct wave peak and 'a' is the height of reflected wave peak the reflected index = (a/b) * 100%-Variable type:continuous_raw
Diagnoses - main ICD10: J84 Other interstitial pulmonary diseases	UK Biobank	-0.05877	0.08587	-0.6844	0.4937	0.003367	0.001511	0.9964	0.0089	0.0002027	0.006416	361194	342	360852	https://docs.google.com/spreadsheets/d/1kvPoupSzsSFBNSztMzl04xMoSC3Kcx3CrjVf4yBmESU/edit?ts=5b5f17db#gid=227859291	PHESANT Transformation:NA-Notes:NA-Variable type:categorical-Phenotype ID:J84
Other and unspecified glaucoma	UK Biobank	0.06364	0.09299	0.6844	0.4937	0.003109	0.001365	0.9954	0.007194	-0.004104	0.005958	361194	573	360621	https://docs.google.com/spreadsheets/d/1kvPoupSzsSFBNSztMzl04xMoSC3Kcx3CrjVf4yBmESU/edit?ts=5b5f17db#gid=227859291	PHESANT Transformation:NA-Notes:NA-Variable type:categorical-Phenotype ID:H7_GLAUCNAS
Fractured bone site(s): Wrist	UK Biobank	-0.0379	0.05541	-0.6839	0.494	0.006487	0.001539	1.005	0.007295	-0.005422	0.005167	359241	7200	352041	https://docs.google.com/spreadsheets/d/1kvPoupSzsSFBNSztMzl04xMoSC3Kcx3CrjVf4yBmESU/edit?ts=5b5f17db#gid=227859291	PHESANT Transformation:6151_0 || CAT-MUL-BINARY-VAR 5 || Indicator name x2463_0_0 || Remove indicator var NAs: 181 || Remove indicator var <0: 1772 || Removed 0 examples != 5 but with missing value (<0) || sample 352041/7200(359241) ||-Notes:ACE touchscreen question Which bones did you fracture/break? (You can select more than one answer) The following checks were performed: If code -1 was selected, then no additional choices were allowed. If code -3 was selected, then no additional choices were allowed. ~F6151~ was collected from participants who indicated they have had fractured/broken bones in the last 5 years, as defined by their answers to ~F2463~-Variable type:binary
Treatment/medication code: terbinafine	UK Biobank	0.06573	0.09684	0.6788	0.4973	0.002498	0.001374	0.9957	0.007131	-0.004551	0.006093	361141	700	360441	https://docs.google.com/spreadsheets/d/1kvPoupSzsSFBNSztMzl04xMoSC3Kcx3CrjVf4yBmESU/edit?ts=5b5f17db#gid=227859291	PHESANT Transformation:20003_0 || CAT-MUL-BINARY-VAR 1140927328 || Indicator name x137_0_0 || Remove indicator var NAs: 53 || Remove indicator var <0: 0 || Removed 0 examples != 1140927328 but with missing value (<0) || sample 360441/700(361141) ||-Notes:Code for treatment Negative codes indicate free-text entry.-Variable type:binary
Diagnoses - main ICD10: D22 Melanocytic naevi	UK Biobank	-0.08537	0.1259	-0.678	0.4978	0.001376	0.001393	1.009	0.007529	0.0004822	0.00572	361194	3501	357693	http://www.nealelab.is/uk-biobank/	D22 UK Biobank
Vitamin and/or mineral supplement use: Vitamin E	UK Biobank	0.04805	0.07143	0.6726	0.5012	0.02909	0.01015	0.9835	0.006752	-0.003382	0.005614	51427	961	50466	https://docs.google.com/spreadsheets/d/1kvPoupSzsSFBNSztMzl04xMoSC3Kcx3CrjVf4yBmESU/edit?ts=5b5f17db#gid=227859291	PHESANT Transformation:20084_0 || CAT-MUL-BINARY-VAR 480 || Indicator name x20082_0_0 || Remove indicator var NAs: 309767 || Remove indicator var <0: 0 || Removed 0 examples != 480 but with missing value (<0) || sample 50466/961(51427) ||-Notes:This field indicates the vitamin and/or mineral supplements that the participant indicated they consumed yesterday. The data is an amalgamation of 21 individual Yes/No answers which were asked if the participant indicated they consumed any supplements.-Variable type:binary
Former alcohol drinker	UK Biobank	-0.03672	0.05463	-0.672	0.5016	0.1201	0.02072	0.9948	0.007395	-0.001778	0.005409	23745	12564	11181	https://docs.google.com/spreadsheets/d/1kvPoupSzsSFBNSztMzl04xMoSC3Kcx3CrjVf4yBmESU/edit?ts=5b5f17db#gid=227859291	PHESANT Transformation:3731_0|| CAT-SINGLE || Inc(>=10): 1(12564) || Inc(>=10): 0(11181) || CAT-SINGLE-BINARY || sample 11181/12564(23745) ||-Notes:ACE touchscreen question Did you previously drink alcohol? ~F3731~ was collected from participants who indicated they never drink alcohol, as defined by their answers to ~F1558~-Variable type:binary
Food weight	UK Biobank	-0.03532	0.05314	-0.6647	0.5062	0.06388	0.01017	1.006	0.006919	0.005179	0.006056	51453	NA	NA	https://docs.google.com/spreadsheets/d/1kvPoupSzsSFBNSztMzl04xMoSC3Kcx3CrjVf4yBmESU/edit?ts=5b5f17db#gid=227859291	PHESANT Transformation:100001_0|| CONTINUOUS MAIN || CONTINUOUS || ||-Notes:Total food weight. Estimated intake, based on food and beverage consumption yesterday, excluding any supplements.-Variable type:continuous_raw
is_female, based on inferred genetic sex	UK Biobank	-0.03264	0.04946	-0.6599	0.5093	0.01064	0.001604	1.015	0.008338	0.001282	0.006192	361194	194174	167020	https://docs.google.com/spreadsheets/d/1kvPoupSzsSFBNSztMzl04xMoSC3Kcx3CrjVf4yBmESU/edit?ts=5b5f17db#gid=227859291	PHESANT Transformation:NA-Notes:NA-Variable type:categorical-Phenotype ID:is_female
Diagnoses - main ICD10: I35 Nonrheumatic aortic valve disorders	UK Biobank	-0.06691	0.1014	-0.6597	0.5095	0.002759	0.001402	1.004	0.007408	0.002835	0.005407	361194	901	360293	https://docs.google.com/spreadsheets/d/1kvPoupSzsSFBNSztMzl04xMoSC3Kcx3CrjVf4yBmESU/edit?ts=5b5f17db#gid=227859291	PHESANT Transformation:NA-Notes:NA-Variable type:categorical-Phenotype ID:I35
Non-cancer illness code, self-reported: psoriasis	UK Biobank	-0.04129	0.06264	-0.6592	0.5098	0.007901	0.001744	1.007	0.009541	0.007217	0.006539	361141	4192	356949	https://docs.google.com/spreadsheets/d/1kvPoupSzsSFBNSztMzl04xMoSC3Kcx3CrjVf4yBmESU/edit?ts=5b5f17db#gid=227859291	PHESANT Transformation:20002_0 || CAT-MUL-BINARY-VAR 1453 || Indicator name x135_0_0 || Remove indicator var NAs: 53 || Remove indicator var <0: 0 || Removed 0 examples != 1453 but with missing value (<0) || sample 356949/4192(361141) ||-Notes:Code for non-cancer illness. If the participant was uncertain of the type of illness they had had, then they described it to the interviewer (a trained nurse) who attempted to place it within the coding tree. If the illness could not be located in the coding tree then the interviewer entered a free-text description of it. These free-text descriptions were subsequently examined by a doctor and, where possible, matched to entries in the coding tree. Free-text descriptions which could not be matched with very high probability have been marked as unclassifiable.-Variable type:binary
Diagnoses - main ICD10: N84 Polyp of female genital tract	UK Biobank	-0.04616	0.07015	-0.658	0.5105	0.005775	0.001813	0.9832	0.008077	-0.004039	0.006059	361194	6986	354208	https://docs.google.com/spreadsheets/d/1kvPoupSzsSFBNSztMzl04xMoSC3Kcx3CrjVf4yBmESU/edit?ts=5b5f17db#gid=227859291	PHESANT Transformation:NA-Notes:NA-Variable type:categorical-Phenotype ID:N84
Type of tobacco previously smoked: Manufactured cigarettes	UK Biobank	0.04966	0.07554	0.6574	0.5109	0.01597	0.005211	1.006	0.007275	0.001321	0.005446	89224	79113	10111	https://docs.google.com/spreadsheets/d/1kvPoupSzsSFBNSztMzl04xMoSC3Kcx3CrjVf4yBmESU/edit?ts=5b5f17db#gid=227859291	PHESANT Transformation:2877_0 || CAT-SINGLE || CAT-SINGLE-BINARY-VAR: 1 || Inc(>=10): 1(79113) ||-Notes:ACE touchscreen question What type of tobacco did you usually smoke? If the participant activated the Help button they were shown the message: If you smoked both hand-rolled and manufactured cigarettes select the one that you smoked more of. ~F2877~ was collected from participants who indicated that in the past they smoked on most or all days, as defined by their answers to ~F1249~-Variable type:binary
Cardiac arrhytmias, COPD co-morbidities	UK Biobank	0.02963	0.04523	0.6551	0.5124	0.01565	0.002033	1.009	0.009701	-0.01206	0.006083	361194	8801	352393	https://docs.google.com/spreadsheets/d/1kvPoupSzsSFBNSztMzl04xMoSC3Kcx3CrjVf4yBmESU/edit?ts=5b5f17db#gid=227859291	PHESANT Transformation:NA-Notes:NA-Variable type:categorical-Phenotype ID:CARDIAC_ARRHYTM
Non-cancer illness code, self-reported: glaucoma	UK Biobank	-0.02835	0.04338	-0.6534	0.5135	0.0121	0.001714	1.012	0.008751	0.00344	0.005476	361141	3786	357355	https://docs.google.com/spreadsheets/d/1kvPoupSzsSFBNSztMzl04xMoSC3Kcx3CrjVf4yBmESU/edit?ts=5b5f17db#gid=227859291	PHESANT Transformation:20002_0 || CAT-MUL-BINARY-VAR 1277 || Indicator name x135_0_0 || Remove indicator var NAs: 53 || Remove indicator var <0: 0 || Removed 0 examples != 1277 but with missing value (<0) || sample 357355/3786(361141) ||-Notes:Code for non-cancer illness. If the participant was uncertain of the type of illness they had had, then they described it to the interviewer (a trained nurse) who attempted to place it within the coding tree. If the illness could not be located in the coding tree then the interviewer entered a free-text description of it. These free-text descriptions were subsequently examined by a doctor and, where possible, matched to entries in the coding tree. Free-text descriptions which could not be matched with very high probability have been marked as unclassifiable.-Variable type:binary
Treatment/medication code: warfarin	UK Biobank	0.05155	0.07989	0.6453	0.5187	0.004418	0.001366	1.012	0.008018	-0.009565	0.006159	361141	3651	357490	https://docs.google.com/spreadsheets/d/1kvPoupSzsSFBNSztMzl04xMoSC3Kcx3CrjVf4yBmESU/edit?ts=5b5f17db#gid=227859291	PHESANT Transformation:20003_0 || CAT-MUL-BINARY-VAR 1140888266 || Indicator name x137_0_0 || Remove indicator var NAs: 53 || Remove indicator var <0: 0 || Removed 0 examples != 1140888266 but with missing value (<0) || sample 357490/3651(361141) ||-Notes:Code for treatment Negative codes indicate free-text entry.-Variable type:binary
Mean sphered cell volume	UK Biobank	0.01302	0.02051	0.6351	0.5254	0.1674	0.01566	1.204	0.06874	0.004649	0.008416	344729	NA	NA	https://docs.google.com/spreadsheets/d/1kvPoupSzsSFBNSztMzl04xMoSC3Kcx3CrjVf4yBmESU/edit?ts=5b5f17db#gid=227859291	PHESANT Transformation:30270_0|| CONTINUOUS MAIN || CONTINUOUS || ||-Notes:Result of Mean Sphered Cells Volume assay, performed on blood sample, obtained from UK Biobank assessment centre visit.-Variable type:continuous_raw
Malignant neoplasm of colon	UK Biobank	-0.04472	0.07058	-0.6336	0.5263	0.004915	0.001433	1.004	0.007421	0.0004703	0.005781	361194	2437	358757	https://docs.google.com/spreadsheets/d/1kvPoupSzsSFBNSztMzl04xMoSC3Kcx3CrjVf4yBmESU/edit?ts=5b5f17db#gid=227859291	PHESANT Transformation:NA-Notes:NA-Variable type:categorical-Phenotype ID:C_COLON
Malignant neoplasm of colon	UK Biobank	-0.04472	0.07058	-0.6336	0.5263	0.004915	0.001433	1.004	0.007421	0.0004703	0.005781	361194	2437	358757	https://docs.google.com/spreadsheets/d/1kvPoupSzsSFBNSztMzl04xMoSC3Kcx3CrjVf4yBmESU/edit?ts=5b5f17db#gid=227859291	PHESANT Transformation:NA-Notes:NA-Variable type:categorical-Phenotype ID:C3_COLON
Gas or solid-fuel cooking/heating: A gas fire that you use regularly in winter time	UK Biobank	-0.04007	0.06338	-0.6323	0.5272	0.006266	0.001312	1.034	0.007495	0.00475	0.006055	360066	145315	214751	https://docs.google.com/spreadsheets/d/1kvPoupSzsSFBNSztMzl04xMoSC3Kcx3CrjVf4yBmESU/edit?ts=5b5f17db#gid=227859291	PHESANT Transformation:6139_0 || CAT-MUL-BINARY-VAR 2 || NO_NAN Remove NA participants 510 || Removed 618 examples != 2 but with missing value (<0) || sample 214751/145315(360066) || SKIP_val:-3 < 0 || SKIP_val:-1 < 0 ||-Notes:ACE touchscreen question Do you have any of the following in your home? (You can select more than one answer) The following checks were performed: If code -7 was selected, then no additional choices were allowed. If code -1 was selected, then no additional choices were allowed. If code -3 was selected, then no additional choices were allowed. If the participant activated the Help button they were shown the message: Solid fuel refers to wood or coal. Regular use is when you use this for most days of the week in the winter time.-Variable type:binary
Mineral and other dietary supplements: Iron	UK Biobank	0.04057	0.06442	0.6298	0.5289	0.005787	0.001285	1.001	0.007428	-0.002998	0.006185	360016	10695	349321	https://docs.google.com/spreadsheets/d/1kvPoupSzsSFBNSztMzl04xMoSC3Kcx3CrjVf4yBmESU/edit?ts=5b5f17db#gid=227859291	PHESANT Transformation:6179_0 || CAT-MUL-BINARY-VAR 5 || NO_NAN Remove NA participants 514 || Removed 664 examples != 5 but with missing value (<0) || sample 349321/10695(360016) ||-Notes:ACE touchscreen question Do you regularly take any of the following? (You can select more than one answer) The following checks were performed: If code -7 was selected, then no additional choices were allowed. If code -3 was selected, then no additional choices were allowed.-Variable type:binary
Age diabetes diagnosed	UK Biobank	0.09961	0.1583	0.6293	0.5291	0.03505	0.0318	1.012	0.007393	-0.01124	0.005978	16166	NA	NA	https://docs.google.com/spreadsheets/d/1kvPoupSzsSFBNSztMzl04xMoSC3Kcx3CrjVf4yBmESU/edit?ts=5b5f17db#gid=227859291	PHESANT Transformation:2976_0|| INTEGER || reassignments: -1=NA|-3=NA || CONTINUOUS || ||-Notes:ACE touchscreen question What was your age when the diabetes was first diagnosed? The following checks were performed: If answer If answer > Participants age then rejected If answer If answer > 69 then participant asked to confirm If the participant activated the Help button they were shown the message: If you are unsure, please provide an estimate or select Do not know. ~F2976~ was collected from men who indicated that a doctor had told them they have diabetes, as defined by their answers to ~F2443~ and all women except those who indicated they had diabetes only during pregnancy, as defined by their answers to ~F2443~-Variable type:continuous_raw
Diagnoses - main ICD10: K90 Intestinal malabsorption	UK Biobank	-0.05122	0.08198	-0.6248	0.5321	0.003965	0.001581	0.9971	0.008233	-0.0006093	0.00535	361194	922	360272	https://docs.google.com/spreadsheets/d/1kvPoupSzsSFBNSztMzl04xMoSC3Kcx3CrjVf4yBmESU/edit?ts=5b5f17db#gid=227859291	PHESANT Transformation:NA-Notes:NA-Variable type:categorical-Phenotype ID:K90
Ever had known person concerned about, or recommend reduction of, alcohol consumption: Yes, but not in the last year	UK Biobank	0.0368	0.05891	0.6246	0.5322	0.01787	0.004122	0.9958	0.007453	-0.009057	0.005454	117880	5482	112398	https://docs.google.com/spreadsheets/d/1kvPoupSzsSFBNSztMzl04xMoSC3Kcx3CrjVf4yBmESU/edit?ts=5b5f17db#gid=227859291	PHESANT Transformation:20405_0 || CAT-SINGLE || CAT-SINGLE-BINARY-VAR: 1 || Inc(>=10): 1(5482) ||-Notes:Question asked: Has a relative or friend or a doctor or another health worker been concerned about your drinking or suggested you cut down?-Variable type:binary
Illnesses of father: Heart disease	UK Biobank	-0.0215	0.03454	-0.6225	0.5336	0.02847	0.002548	1.001	0.009712	-0.00633	0.006217	318570	104110	214460	https://docs.google.com/spreadsheets/d/1kvPoupSzsSFBNSztMzl04xMoSC3Kcx3CrjVf4yBmESU/edit?ts=5b5f17db#gid=227859291	PHESANT Transformation:20107_0 || CAT-MUL-BINARY-VAR 1 || NO_NAN Remove NA participants 9656 || Removed 32968 examples != 1 but with missing value (<0) || sample 214460/104110(318570) ||-Notes:This field contains the combined results of 2 ACE touchscreen questions, both asked Has/did your father ever suffer from? (You can select more than one answer) for different sets of illnesses. For convenience, the illnesses were arbitrarily divided into two sets: Group 1 : Heart disease, Stroke, High blood pressure, Chronic bronchitis/emphysema, Alzheimer's disease/dementia, Diabetes. Group 2 : Parkinson's disease, Severe Depression, Lung cancer, Bowel cancer, Prostate cancer. If any of codes -11, -13 or -17 were selected then no additional Group 1 choices were allowed. If any of codes -21, -23 or -27 were selected then no additional Group 2 choices were allowed. If the participant activated the Help button they were shown the message: Answer this question for blood relations only. If you are not sure if your father suffered from any of the listed illnesses please select Do not know. If you know your father suffered from certain listed illnesses but are unsure about others, only select the ones you are sure about. The information was collected from participants who indicated they were not adopted as a child, as defined by their answers to ~F1767~ and who indicated whether their natural father was still alive or had died, as defined by their answers to ~F1797~. Note that although Breast cancer is present in ~C1010~, participants were not presented with this option when selecting Father illnesses.-Variable type:binary
6mm asymmetry index (right)	UK Biobank	0.03045	0.04903	0.6211	0.5345	0.0741	0.01195	1.01	0.007615	-0.007378	0.005206	41390	NA	NA	https://docs.google.com/spreadsheets/d/1kvPoupSzsSFBNSztMzl04xMoSC3Kcx3CrjVf4yBmESU/edit?ts=5b5f17db#gid=227859291	PHESANT Transformation:5158_0|| CONTINUOUS MAIN || CONTINUOUS || ||-Notes:This is the asymmetry index as part of the keratometry result taken at 6mm for the right eye-Variable type:continuous_raw
Unsepcified/other endometriosis	UK Biobank	-0.05301	0.08582	-0.6177	0.5368	0.003287	0.001407	0.9947	0.007443	-0.004816	0.005814	361194	434	360760	https://docs.google.com/spreadsheets/d/1kvPoupSzsSFBNSztMzl04xMoSC3Kcx3CrjVf4yBmESU/edit?ts=5b5f17db#gid=227859291	PHESANT Transformation:NA-Notes:NA-Variable type:categorical-Phenotype ID:ENDOMETRIOSIS_NOS
Diagnoses - main ICD10: C25 Malignant neoplasm of pancreas	UK Biobank	0.05865	0.09646	0.608	0.5432	0.002613	0.001304	0.9791	0.006848	-0.005753	0.005869	361194	403	360791	https://docs.google.com/spreadsheets/d/1kvPoupSzsSFBNSztMzl04xMoSC3Kcx3CrjVf4yBmESU/edit?ts=5b5f17db#gid=227859291	PHESANT Transformation:NA-Notes:NA-Variable type:categorical-Phenotype ID:C25
Treatment/medication code: flecainide	UK Biobank	-0.0496	0.08259	-0.6005	0.5482	0.003477	0.001329	0.9858	0.007304	0.002007	0.005943	361141	604	360537	https://docs.google.com/spreadsheets/d/1kvPoupSzsSFBNSztMzl04xMoSC3Kcx3CrjVf4yBmESU/edit?ts=5b5f17db#gid=227859291	PHESANT Transformation:20003_0 || CAT-MUL-BINARY-VAR 1140888570 || Indicator name x137_0_0 || Remove indicator var NAs: 53 || Remove indicator var <0: 0 || Removed 0 examples != 1140888570 but with missing value (<0) || sample 360537/604(361141) ||-Notes:Code for treatment Negative codes indicate free-text entry.-Variable type:binary
Underlying (primary) cause of death: ICD10: C34.9 Bronchus or lung, unspecified	UK Biobank	-0.0557	0.09301	-0.5989	0.5492	0.09209	0.04983	0.9995	0.007308	-0.004533	0.005678	9092	1100	7992	https://docs.google.com/spreadsheets/d/1kvPoupSzsSFBNSztMzl04xMoSC3Kcx3CrjVf4yBmESU/edit?ts=5b5f17db#gid=227859291	PHESANT Transformation:40001_0 || CAT-SINGLE || CAT-SINGLE-BINARY-VAR: C349 || Inc(>=10): C349(1100) ||-Notes:Underlying/primary cause of death reported for participant. Note that this may not match the text value in ~F40010~ due to transcription errors at source. Acquired from central registry.-Variable type:binary
Which eye(s) affected by astigmatism: Right eye	UK Biobank	0.04456	0.0751	0.5934	0.5529	0.1561	0.05361	0.9908	0.007465	-0.0008358	0.005806	9749	1451	8298	https://docs.google.com/spreadsheets/d/1kvPoupSzsSFBNSztMzl04xMoSC3Kcx3CrjVf4yBmESU/edit?ts=5b5f17db#gid=227859291	PHESANT Transformation:5855_0 || CAT-SINGLE || CAT-SINGLE-BINARY-VAR: 1 || Inc(>=10): 1(1451) ||-Notes:ACE touchscreen question Which eye(s) are affected by astigmatism? ~F5855~ was collected from participants who indicated they wear glasses or contact lenses to correct their astigmatism, as defined by their answers to ~F6147~-Variable type:binary
Size of red wine glass drunk: small (125ml)	UK Biobank	0.04947	0.08357	0.592	0.5539	0.0215	0.01047	0.9846	0.007955	0.004636	0.00526	51427	3078	48349	https://docs.google.com/spreadsheets/d/1kvPoupSzsSFBNSztMzl04xMoSC3Kcx3CrjVf4yBmESU/edit?ts=5b5f17db#gid=227859291	PHESANT Transformation:20096_0 || CAT-MUL-BINARY-VAR 1 || Indicator name x20082_0_0 || Remove indicator var NAs: 309767 || Remove indicator var <0: 0 || Removed 0 examples != 1 but with missing value (<0) || sample 48349/3078(51427) ||-Notes:This field indicates the size(s) of red wine glass the participant consumed yesterday. The data is an amalgamation of 3 individual tick boxes which were asked if the participant indicated they consumed red wine.-Variable type:binary
Coffee type: Decaffeinated coffee (any type)	UK Biobank	-0.02774	0.04688	-0.5917	0.5541	0.01618	0.001916	1.005	0.007515	-0.009157	0.00562	283449	55310	228139	https://docs.google.com/spreadsheets/d/1kvPoupSzsSFBNSztMzl04xMoSC3Kcx3CrjVf4yBmESU/edit?ts=5b5f17db#gid=227859291	PHESANT Transformation:1508_0 || CAT-SINGLE || CAT-SINGLE-BINARY-VAR: 1 || Inc(>=10): 1(55310) ||-Notes:ACE touchscreen question What type of coffee do you usually drink? If the participant activated the Help button they were shown the message: If you drink more than one type of coffee, please select the one that you drink the most. If you are unsure, select Do not know. ~F1508~ was collected from participants who indicated that they drank at least 1 cup of coffee each day or less than one cup each day, as defined by their answers to ~F1498~-Variable type:binary
Illnesses of siblings: Breast cancer	UK Biobank	-0.04441	0.07585	-0.5855	0.5582	0.004719	0.001888	1.004	0.007326	-0.00306	0.005664	279478	12445	267033	https://docs.google.com/spreadsheets/d/1kvPoupSzsSFBNSztMzl04xMoSC3Kcx3CrjVf4yBmESU/edit?ts=5b5f17db#gid=227859291	PHESANT Transformation:20111_0 || CAT-MUL-BINARY-VAR 5 || NO_NAN Remove NA participants 52692 || Removed 29024 examples != 5 but with missing value (<0) || sample 267033/12445(279478) ||-Notes:This field contains the combined results of 2 ACE touchscreen questions, both asked Have any of your brothers or sisters suffered from any of the following diseases? (You can select more than one answer) for different sets of illnesses. For convenience, the illnesses were arbitrarily divided into two sets: Group 1 : Heart disease, Stroke, High blood pressure, Chronic bronchitis/emphysema, Alzheimer's disease/dementia, Diabetes. Group 2 : Parkinson's disease, Severe Depression, Lung cancer, Bowel cancer, Prostate cancer, Breast cancer. If any of codes -11, -13 or -17 were selected then no additional Group 1 choices were allowed. If any of codes -21, -23 or -27 were selected then no additional Group 2 choices were allowed. If the participant activated the Help button they were shown the message: Answer this question for blood relations only. Include any sisters or brothers who have died. If you are not sure if your sisters or brothers suffered from any of the listed illnesses please select Do not know. If more than one sister or brother has suffered from any of the listed illnesses, you only need to select the illness once. The information was collected from participants who indicated they were not adopted as a child, as defined by their answers to ~F1767~ and that they had at least one natural brother or sister, as defined by their answers to ~F1873~ and ~F1883~.-Variable type:binary
Intra-ocular pressure, Goldmann-correlated (right)	UK Biobank	0.01876	0.03204	0.5855	0.5582	0.1768	0.01264	1.043	0.01317	0.003492	0.00661	76630	NA	NA	https://docs.google.com/spreadsheets/d/1kvPoupSzsSFBNSztMzl04xMoSC3Kcx3CrjVf4yBmESU/edit?ts=5b5f17db#gid=227859291	PHESANT Transformation:5255_0|| CONTINUOUS MAIN || CONTINUOUS || ||-Notes:goldmann-correlated intraocular pressure for right eye-Variable type:continuous_raw
Diagnoses - main ICD10: H53 Visual disturbances	UK Biobank	0.04841	0.08333	0.5809	0.5613	0.003014	0.001303	0.9874	0.007304	-0.006331	0.006015	361194	560	360634	https://docs.google.com/spreadsheets/d/1kvPoupSzsSFBNSztMzl04xMoSC3Kcx3CrjVf4yBmESU/edit?ts=5b5f17db#gid=227859291	PHESANT Transformation:NA-Notes:NA-Variable type:categorical-Phenotype ID:H53
Visual disturbances	UK Biobank	0.04841	0.08333	0.5809	0.5613	0.003014	0.001303	0.9874	0.007304	-0.006331	0.006015	361194	611	360583	https://docs.google.com/spreadsheets/d/1kvPoupSzsSFBNSztMzl04xMoSC3Kcx3CrjVf4yBmESU/edit?ts=5b5f17db#gid=227859291	PHESANT Transformation:NA-Notes:NA-Variable type:categorical-Phenotype ID:H7_VISUDISTURB
6mm cylindrical power (right)	UK Biobank	-0.0354	0.06115	-0.5789	0.5627	0.02951	0.007373	1.019	0.007253	-0.005304	0.005197	66256	NA	NA	https://docs.google.com/spreadsheets/d/1kvPoupSzsSFBNSztMzl04xMoSC3Kcx3CrjVf4yBmESU/edit?ts=5b5f17db#gid=227859291	PHESANT Transformation:5117_0|| CONTINUOUS MAIN || CONTINUOUS || ||-Notes:This is the cylindrical power of keratometry results taken at 6mm for the right eye (0 indicates none)-Variable type:continuous_raw
Illnesses of father: Prostate cancer	UK Biobank	-0.03303	0.05708	-0.5787	0.5628	0.008258	0.001767	1.005	0.009212	0.002208	0.005245	312544	24207	288337	https://docs.google.com/spreadsheets/d/1kvPoupSzsSFBNSztMzl04xMoSC3Kcx3CrjVf4yBmESU/edit?ts=5b5f17db#gid=227859291	PHESANT Transformation:20107_0 || CAT-MUL-BINARY-VAR 13 || NO_NAN Remove NA participants 9656 || Removed 38994 examples != 13 but with missing value (<0) || sample 288337/24207(312544) || SKIP_val:-11 < 0 ||-Notes:This field contains the combined results of 2 ACE touchscreen questions, both asked Has/did your father ever suffer from? (You can select more than one answer) for different sets of illnesses. For convenience, the illnesses were arbitrarily divided into two sets: Group 1 : Heart disease, Stroke, High blood pressure, Chronic bronchitis/emphysema, Alzheimer's disease/dementia, Diabetes. Group 2 : Parkinson's disease, Severe Depression, Lung cancer, Bowel cancer, Prostate cancer. If any of codes -11, -13 or -17 were selected then no additional Group 1 choices were allowed. If any of codes -21, -23 or -27 were selected then no additional Group 2 choices were allowed. If the participant activated the Help button they were shown the message: Answer this question for blood relations only. If you are not sure if your father suffered from any of the listed illnesses please select Do not know. If you know your father suffered from certain listed illnesses but are unsure about others, only select the ones you are sure about. The information was collected from participants who indicated they were not adopted as a child, as defined by their answers to ~F1767~ and who indicated whether their natural father was still alive or had died, as defined by their answers to ~F1797~. Note that although Breast cancer is present in ~C1010~, participants were not presented with this option when selecting Father illnesses.-Variable type:binary
Diagnoses - main ICD10: T86 Failure and rejection of transplanted organs and tissues	UK Biobank	-0.04703	0.08277	-0.5682	0.5699	0.003301	0.00137	0.9897	0.008135	0.005356	0.006819	361194	163	361031	https://docs.google.com/spreadsheets/d/1kvPoupSzsSFBNSztMzl04xMoSC3Kcx3CrjVf4yBmESU/edit?ts=5b5f17db#gid=227859291	PHESANT Transformation:NA-Notes:NA-Variable type:categorical-Phenotype ID:T86
Non-cancer illness code, self-reported: osteoporosis	UK Biobank	-0.0277	0.04892	-0.5662	0.5712	0.01438	0.00183	1.001	0.00836	0.001031	0.006037	361141	5736	355405	https://docs.google.com/spreadsheets/d/1kvPoupSzsSFBNSztMzl04xMoSC3Kcx3CrjVf4yBmESU/edit?ts=5b5f17db#gid=227859291	PHESANT Transformation:20002_0 || CAT-MUL-BINARY-VAR 1309 || Indicator name x135_0_0 || Remove indicator var NAs: 53 || Remove indicator var <0: 0 || Removed 0 examples != 1309 but with missing value (<0) || sample 355405/5736(361141) ||-Notes:Code for non-cancer illness. If the participant was uncertain of the type of illness they had had, then they described it to the interviewer (a trained nurse) who attempted to place it within the coding tree. If the illness could not be located in the coding tree then the interviewer entered a free-text description of it. These free-text descriptions were subsequently examined by a doctor and, where possible, matched to entries in the coding tree. Free-text descriptions which could not be matched with very high probability have been marked as unclassifiable.-Variable type:binary
Severity of problems due to mania or irritability	UK Biobank	-0.03651	0.06494	-0.5622	0.574	0.07213	0.01771	0.9859	0.006518	0.002146	0.005528	26655	7988	18667	https://docs.google.com/spreadsheets/d/1kvPoupSzsSFBNSztMzl04xMoSC3Kcx3CrjVf4yBmESU/edit?ts=5b5f17db#gid=227859291	PHESANT Transformation:20493_0|| CAT-SINGLE || Inc(>=10): 0(18667) || Inc(>=10): 1(7988) || CAT-SINGLE-BINARY || sample 18667/7988(26655) ||-Notes:Question asked: How much of a problem have these high or irritable periods caused you? Question was asked when ~F20501~ was Yes or ~F20502~ was Yes.-Variable type:binary
How are people in household related to participant: Son and/or daughter (include step-children)	UK Biobank	0.03594	0.06452	0.557	0.5775	0.006074	0.001602	1.007	0.007435	0.00877	0.005762	358963	121071	237892	https://docs.google.com/spreadsheets/d/1kvPoupSzsSFBNSztMzl04xMoSC3Kcx3CrjVf4yBmESU/edit?ts=5b5f17db#gid=227859291	PHESANT Transformation:6141_0 || CAT-MUL-BINARY-VAR 2 || Indicator name x709_0_0 || Remove indicator var NAs: 1076 || Remove indicator var <0: 1155 || Removed 0 examples != 2 but with missing value (<0) || sample 237892/121071(358963) ||-Notes:ACE touchscreen question How are the other people who live with you related to you? (You can select more than one answer) The following checks were performed: If code -3 was selected, then no additional choices were allowed. If the participant activated the Help button they were shown the message: Please select all the options that apply. Answer this question considering all the people who you counted in the household in response to the previous question. ~F6141~ was collected from all participants except those who indicated they were living in a sheltered accommodation or in a care home, as defined by their answers to ~F670~ and living alone, as defined by their answers to ~F670~-Variable type:binary
Calcium	UK Biobank	0.03583	0.06579	0.5446	0.586	0.03249	0.01071	0.9952	0.007191	0.004927	0.005384	51453	NA	NA	https://docs.google.com/spreadsheets/d/1kvPoupSzsSFBNSztMzl04xMoSC3Kcx3CrjVf4yBmESU/edit?ts=5b5f17db#gid=227859291	PHESANT Transformation:100024_0|| CONTINUOUS MAIN || CONTINUOUS || ||-Notes:Calcium. Estimated intake, based on food and beverage consumption yesterday, excluding any supplements.-Variable type:continuous_raw
Job coding: mathematician	UK Biobank	0.05688	0.1046	0.5439	0.5865	0.01211	0.004988	0.9892	0.009211	-0.004105	0.00722	89866	144	89722	https://docs.google.com/spreadsheets/d/1kvPoupSzsSFBNSztMzl04xMoSC3Kcx3CrjVf4yBmESU/edit?ts=5b5f17db#gid=227859291	PHESANT Transformation:22601_0 || CAT-MUL-BINARY-VAR 21133024 || Indicator name x22599_0_0 || Remove indicator var NAs: 271328 || Remove indicator var <0: 0 || Removed 0 examples != 21133024 but with missing value (<0) || sample 89722/144(89866) ||-Notes:Participants were asked to select a job group by navigating down a three-level tree. This field records the code they selected at the final level of the tree.-Variable type:binary
Vitamin and mineral supplements: Multivitamins +/- minerals	UK Biobank	0.01746	0.03222	0.5418	0.588	0.02341	0.001825	1.011	0.00868	-0.0007495	0.005348	359245	77472	281773	https://docs.google.com/spreadsheets/d/1kvPoupSzsSFBNSztMzl04xMoSC3Kcx3CrjVf4yBmESU/edit?ts=5b5f17db#gid=227859291	PHESANT Transformation:6155_0 || CAT-MUL-BINARY-VAR 7 || NO_NAN Remove NA participants 514 || Removed 1435 examples != 7 but with missing value (<0) || sample 281773/77472(359245) ||-Notes:ACE touchscreen question Do you regularly take any of the following? (You can select more than one answer) The following checks were performed: If code -7 was selected, then no additional choices were allowed. If code -3 was selected, then no additional choices were allowed.-Variable type:binary
Vitamin and mineral supplements: None of the above	UK Biobank	0.01612	0.03012	0.5352	0.5925	0.02978	0.001912	0.9955	0.008066	-0.001998	0.005615	359245	246781	112464	https://docs.google.com/spreadsheets/d/1kvPoupSzsSFBNSztMzl04xMoSC3Kcx3CrjVf4yBmESU/edit?ts=5b5f17db#gid=227859291	PHESANT Transformation:6155_0 || CAT-MUL-BINARY-VAR 100 || NO_NAN Remove NA participants 514 || Removed 1435 examples != 100 but with missing value (<0) || sample 112464/246781(359245) ||-Notes:ACE touchscreen question Do you regularly take any of the following? (You can select more than one answer) The following checks were performed: If code -7 was selected, then no additional choices were allowed. If code -3 was selected, then no additional choices were allowed.-Variable type:binary
Age of stopping smoking	UK Biobank	0.03756	0.07049	0.5328	0.5941	0.04611	0.01531	1.002	0.007207	-0.008047	0.005592	33335	NA	NA	https://docs.google.com/spreadsheets/d/1kvPoupSzsSFBNSztMzl04xMoSC3Kcx3CrjVf4yBmESU/edit?ts=5b5f17db#gid=227859291	PHESANT Transformation:22507_0|| INTEGER || CONTINUOUS || ||-Notes:Participants who had stopped smoking where asked: At what age did you give up?-Variable type:continuous_raw
Illnesses of mother: Stroke	UK Biobank	-0.03392	0.06549	-0.5179	0.6045	0.006646	0.001707	1.004	0.007854	0.005891	0.006175	331973	47485	284488	https://docs.google.com/spreadsheets/d/1kvPoupSzsSFBNSztMzl04xMoSC3Kcx3CrjVf4yBmESU/edit?ts=5b5f17db#gid=227859291	PHESANT Transformation:20110_0 || CAT-MUL-BINARY-VAR 2 || NO_NAN Remove NA participants 6165 || Removed 23056 examples != 2 but with missing value (<0) || sample 284488/47485(331973) ||-Notes:This field contains the combined results of 2 ACE touchscreen questions, both asked Has/did your mother ever suffer from? (You can select more than one answer) for different sets of illnesses. For convenience, the illnesses were arbitrarily divided into two sets: Group 1 : Heart disease, Stroke, High blood pressure, Chronic bronchitis/emphysema, Alzheimer's disease/dementia, Diabetes. Group 2 : Parkinson's disease, Severe Depression, Lung cancer, Bowel cancer, Breast cancer. If any of codes -11, -13 or -17 were selected then no additional Group 1 choices were allowed. If any of codes -21, -23 or -27 were selected then no additional Group 2 choices were allowed. If the participant activated the Help button they were shown the message: Answer this question for blood relations only. If you are not sure if your mother suffered from any of the listed illnesses please select Do not know. If you know your mother suffered from certain listed illnesses but are unsure about others, only select the ones you are sure about. The information was collected from participants who indicated they were not adopted as a child, as defined by their answers to ~F1767~ and who indicated whether their natural mother was still alive or had died, as defined by their answers to ~F1835~. Note that although Prostate cancer is present in ~C1010~, participants were not presented with this option when selecting Mother illnesses.-Variable type:binary
Workplace had a lot of cigarette smoke from other people smoking: Rarely/never	UK Biobank	0.05189	0.1011	0.5131	0.6079	0.01066	0.004765	1.009	0.006498	0.0091	0.006275	90716	77294	13422	https://docs.google.com/spreadsheets/d/1kvPoupSzsSFBNSztMzl04xMoSC3Kcx3CrjVf4yBmESU/edit?ts=5b5f17db#gid=227859291	PHESANT Transformation:22611_0 || CAT-MUL-BINARY-VAR 0 || NO_NAN Remove NA participants 270296 || Removed 182 examples != 0 but with missing value (<0) || sample 13422/77294(90716) ||-Notes:Participant asked Thinking about the place where you worked: Was there a lot of cigarette smoke from other people smoking? Participants were allowed to skip answering this question.-Variable type:binary
Diagnoses - main ICD10: S82 Fracture of lower leg, including ankle	UK Biobank	-0.03853	0.07569	-0.5091	0.6107	0.003925	0.001419	0.9982	0.006801	-0.01374	0.004869	361194	4557	356637	https://docs.google.com/spreadsheets/d/1kvPoupSzsSFBNSztMzl04xMoSC3Kcx3CrjVf4yBmESU/edit?ts=5b5f17db#gid=227859291	PHESANT Transformation:NA-Notes:NA-Variable type:categorical-Phenotype ID:S82
Hair colour (natural, before greying): Light brown	UK Biobank	-0.01721	0.03384	-0.5086	0.611	0.02759	0.006568	1.086	0.04633	0.003752	0.006491	360270	147560	212710	https://docs.google.com/spreadsheets/d/1kvPoupSzsSFBNSztMzl04xMoSC3Kcx3CrjVf4yBmESU/edit?ts=5b5f17db#gid=227859291	PHESANT Transformation:1747_0 || CAT-SINGLE || CAT-SINGLE-BINARY-VAR: 3 || Inc(>=10): 3(147560) ||-Notes:ACE touchscreen question What best describes your natural hair colour? (If your hair colour is grey, the colour before you went grey) If the participant activated the Help button they were shown the message: If you are unsure, please select the colour closest to your natural adult hair colour or select Do not know.-Variable type:binary
Substances taken for depression: Unprescribed medication (more than once)	UK Biobank	-0.04183	0.08247	-0.5072	0.612	0.008589	0.00398	0.9949	0.007773	-0.008869	0.005213	117763	4111	113652	https://docs.google.com/spreadsheets/d/1kvPoupSzsSFBNSztMzl04xMoSC3Kcx3CrjVf4yBmESU/edit?ts=5b5f17db#gid=227859291	PHESANT Transformation:20546_0 || CAT-MUL-BINARY-VAR 1 || Indicator name x20446_0_0 || Remove indicator var NAs: 243128 || Remove indicator var <0: 303 || Removed 0 examples != 1 but with missing value (<0) || sample 113652/4111(117763) ||-Notes:Question asked: Did you ever try the following for these problems? (tick all that apply) Participant was offered a set of options which have been combined here into a single answer Question was asked when ~F20446~ was Yes or ~F20441~ was Yes.-Variable type:binary
Age at death	UK Biobank	0.05892	0.118	0.4995	0.6174	0.0507	0.04497	0.9974	0.006593	0.0004254	0.005432	10483	NA	NA	https://docs.google.com/spreadsheets/d/1kvPoupSzsSFBNSztMzl04xMoSC3Kcx3CrjVf4yBmESU/edit?ts=5b5f17db#gid=227859291	PHESANT Transformation:40007_0|| CONTINUOUS MAIN || CONTINUOUS || ||-Notes:Age calculated as interval between Date of Birth and Death.-Variable type:continuous_raw
Treatment/medication code: multivitamin+mineral preparations	UK Biobank	-0.03802	0.07641	-0.4976	0.6188	0.002859	0.001268	1.006	0.006562	0.007597	0.005337	361141	4997	356144	https://docs.google.com/spreadsheets/d/1kvPoupSzsSFBNSztMzl04xMoSC3Kcx3CrjVf4yBmESU/edit?ts=5b5f17db#gid=227859291	PHESANT Transformation:20003_0 || CAT-MUL-BINARY-VAR 1140876592 || Indicator name x137_0_0 || Remove indicator var NAs: 53 || Remove indicator var <0: 0 || Removed 0 examples != 1140876592 but with missing value (<0) || sample 356144/4997(361141) ||-Notes:Code for treatment Negative codes indicate free-text entry.-Variable type:binary
Bipolar and major depression status: Bipolar I Disorder	UK Biobank	-0.03747	0.07589	-0.4937	0.6215	0.01397	0.005612	0.9984	0.007552	-0.0001914	0.00562	86895	556	86339	https://docs.google.com/spreadsheets/d/1kvPoupSzsSFBNSztMzl04xMoSC3Kcx3CrjVf4yBmESU/edit?ts=5b5f17db#gid=227859291	PHESANT Transformation:20126_0 || CAT-SINGLE || CAT-SINGLE-BINARY-VAR: 1 || Inc(>=10): 1(556) ||-Notes:Bipolar and major depression status. This derived data field has come from Professor Jill Pell from the Institute of Health &amp; Wellbeing, University of Glasgow. Methods on how these fields were derived can be found in the Additional Resources tab.-Variable type:binary
Treatment/medication code: thyroxine product	UK Biobank	0.02769	0.05649	0.4901	0.6241	0.008309	0.00235	1.006	0.009614	0.0002432	0.005694	361141	4246	356895	https://docs.google.com/spreadsheets/d/1kvPoupSzsSFBNSztMzl04xMoSC3Kcx3CrjVf4yBmESU/edit?ts=5b5f17db#gid=227859291	PHESANT Transformation:20003_0 || CAT-MUL-BINARY-VAR 1140884516 || Indicator name x137_0_0 || Remove indicator var NAs: 53 || Remove indicator var <0: 0 || Removed 0 examples != 1140884516 but with missing value (<0) || sample 356895/4246(361141) ||-Notes:Code for treatment Negative codes indicate free-text entry.-Variable type:binary
QRS duration	UK Biobank	-0.03617	0.0739	-0.4894	0.6245	0.1486	0.07596	0.999	0.01076	0.01027	0.005493	10815	NA	NA	https://docs.google.com/spreadsheets/d/1kvPoupSzsSFBNSztMzl04xMoSC3Kcx3CrjVf4yBmESU/edit?ts=5b5f17db#gid=227859291	PHESANT Transformation:12340_2|| INTEGER || CONTINUOUS || ||-Notes:QRS duration during ECG measurement-Variable type:continuous_raw
Diseases of appendix	UK Biobank	0.03411	0.07053	0.4836	0.6287	0.00437	0.001516	0.9972	0.007787	-0.007493	0.005526	361194	2953	358241	https://docs.google.com/spreadsheets/d/1kvPoupSzsSFBNSztMzl04xMoSC3Kcx3CrjVf4yBmESU/edit?ts=5b5f17db#gid=227859291	PHESANT Transformation:NA-Notes:NA-Variable type:categorical-Phenotype ID:K11_APPENDIX
Depression	UK Biobank	0.03261	0.06794	0.4801	0.6312	0.004799	0.001294	0.9936	0.007519	-0.001793	0.005743	361194	1145	360049	https://docs.google.com/spreadsheets/d/1kvPoupSzsSFBNSztMzl04xMoSC3Kcx3CrjVf4yBmESU/edit?ts=5b5f17db#gid=227859291	PHESANT Transformation:NA-Notes:NA-Variable type:categorical-Phenotype ID:F5_DEPRESSIO
Endometriosis, IBD co-morbidity	UK Biobank	-0.03164	0.06768	-0.4675	0.6402	0.005481	0.001286	0.9873	0.006638	-0.00856	0.00556	361194	1516	359678	https://docs.google.com/spreadsheets/d/1kvPoupSzsSFBNSztMzl04xMoSC3Kcx3CrjVf4yBmESU/edit?ts=5b5f17db#gid=227859291	PHESANT Transformation:NA-Notes:NA-Variable type:categorical-Phenotype ID:IBD_ENDOMETRIOSIS
Diagnoses - main ICD10: N80 Endometriosis	UK Biobank	-0.03164	0.06768	-0.4675	0.6402	0.005481	0.001286	0.9873	0.006638	-0.00856	0.00556	361194	1496	359698	https://docs.google.com/spreadsheets/d/1kvPoupSzsSFBNSztMzl04xMoSC3Kcx3CrjVf4yBmESU/edit?ts=5b5f17db#gid=227859291	PHESANT Transformation:NA-Notes:NA-Variable type:categorical-Phenotype ID:N80
Diagnoses - main ICD10: M81 Osteoporosis without pathological fracture	UK Biobank	-0.03732	0.08059	-0.4632	0.6433	0.003811	0.001399	0.9944	0.007	-0.001769	0.00579	361194	737	360457	https://docs.google.com/spreadsheets/d/1kvPoupSzsSFBNSztMzl04xMoSC3Kcx3CrjVf4yBmESU/edit?ts=5b5f17db#gid=227859291	PHESANT Transformation:NA-Notes:NA-Variable type:categorical-Phenotype ID:M81
Treatment/medication code: diazepam	UK Biobank	-0.03565	0.07729	-0.4612	0.6446	0.003459	0.001313	0.983	0.006664	-0.00435	0.005349	361141	987	360154	https://docs.google.com/spreadsheets/d/1kvPoupSzsSFBNSztMzl04xMoSC3Kcx3CrjVf4yBmESU/edit?ts=5b5f17db#gid=227859291	PHESANT Transformation:20003_0 || CAT-MUL-BINARY-VAR 1140863152 || Indicator name x137_0_0 || Remove indicator var NAs: 53 || Remove indicator var <0: 0 || Removed 0 examples != 1140863152 but with missing value (<0) || sample 360154/987(361141) ||-Notes:Code for treatment Negative codes indicate free-text entry.-Variable type:binary
Total sugars	UK Biobank	-0.02626	0.05741	-0.4575	0.6473	0.04613	0.0101	1.003	0.007553	0.006391	0.005525	51453	NA	NA	https://docs.google.com/spreadsheets/d/1kvPoupSzsSFBNSztMzl04xMoSC3Kcx3CrjVf4yBmESU/edit?ts=5b5f17db#gid=227859291	PHESANT Transformation:100008_0|| CONTINUOUS MAIN || CONTINUOUS || ||-Notes:Total sugars. Estimated intake, based on food and beverage consumption yesterday, excluding any supplements.-Variable type:continuous_raw
Treatment/medication code: diclofenac sodium+misoprostol	UK Biobank	-0.03951	0.08659	-0.4563	0.6482	0.003052	0.001453	0.9876	0.008005	-0.004832	0.006599	361141	251	360890	https://docs.google.com/spreadsheets/d/1kvPoupSzsSFBNSztMzl04xMoSC3Kcx3CrjVf4yBmESU/edit?ts=5b5f17db#gid=227859291	PHESANT Transformation:20003_0 || CAT-MUL-BINARY-VAR 1140878036 || Indicator name x137_0_0 || Remove indicator var NAs: 53 || Remove indicator var <0: 0 || Removed 0 examples != 1140878036 but with missing value (<0) || sample 360890/251(361141) ||-Notes:Code for treatment Negative codes indicate free-text entry.-Variable type:binary
Diagnoses - main ICD10: H80 Otosclerosis	UK Biobank	-0.03928	0.08727	-0.4501	0.6527	0.003921	0.001471	0.9964	0.00779	0.007644	0.007176	361194	221	360973	https://docs.google.com/spreadsheets/d/1kvPoupSzsSFBNSztMzl04xMoSC3Kcx3CrjVf4yBmESU/edit?ts=5b5f17db#gid=227859291	PHESANT Transformation:NA-Notes:NA-Variable type:categorical-Phenotype ID:H80
Mean platelet (thrombocyte) volume	UK Biobank	0.009202	0.02046	0.4498	0.6529	0.2701	0.03239	1.271	0.08342	-0.009285	0.0089	350470	NA	NA	https://docs.google.com/spreadsheets/d/1kvPoupSzsSFBNSztMzl04xMoSC3Kcx3CrjVf4yBmESU/edit?ts=5b5f17db#gid=227859291	PHESANT Transformation:30100_0|| CONTINUOUS MAIN || CONTINUOUS || ||-Notes:Result of Mean Platelet Volume assay, performed on blood sample, obtained from UK Biobank assessment centre visit. Mean Platelet Volume is the average volume of individual platelets derived from the platelet histogram.-Variable type:continuous_raw
Mood [affective] disorders	UK Biobank	0.02862	0.06369	0.4494	0.6531	0.005613	0.001326	0.9983	0.007454	-0.004378	0.006003	361194	1546	359648	https://docs.google.com/spreadsheets/d/1kvPoupSzsSFBNSztMzl04xMoSC3Kcx3CrjVf4yBmESU/edit?ts=5b5f17db#gid=227859291	PHESANT Transformation:NA-Notes:NA-Variable type:categorical-Phenotype ID:F5_MOOD
Mood disorders	UK Biobank	0.02862	0.06369	0.4494	0.6531	0.005613	0.001326	0.9983	0.007454	-0.004378	0.006003	361194	1546	359648	https://docs.google.com/spreadsheets/d/1kvPoupSzsSFBNSztMzl04xMoSC3Kcx3CrjVf4yBmESU/edit?ts=5b5f17db#gid=227859291	PHESANT Transformation:NA-Notes:NA-Variable type:categorical-Phenotype ID:KRA_PSY_MOOD
Fracture resulting from simple fall	UK Biobank	-0.0382	0.08543	-0.4471	0.6548	0.03825	0.01393	0.9929	0.007086	0.003674	0.005544	34310	20384	13926	https://docs.google.com/spreadsheets/d/1kvPoupSzsSFBNSztMzl04xMoSC3Kcx3CrjVf4yBmESU/edit?ts=5b5f17db#gid=227859291	PHESANT Transformation:3005_0|| CAT-SINGLE || Inc(>=10): 1(20384) || Inc(>=10): 0(13926) || CAT-SINGLE-BINARY || sample 13926/20384(34310) ||-Notes:ACE touchscreen question Did the fracture result from a simple fall (i.e. from standing height)? If the participant activated the Help button they were shown the message: A simple fall is any fall from standing height or lower. For example if you trip and fall over, this is a simple fall. Falls from a stool or chair that you are sitting on are also counted as simple. Falls from anything higher ie: down a flight of stairs, from a ladder, from standing on a stool or chair are NOT simple falls. If you have had more than one fracture in the last 5 years, select YES if any one of the fractures resulted from a simple fall. ~F3005~ was collected from participants who indicated they have had fractured/broken bones in the last 5 years, as defined by their answers to ~F2463~-Variable type:binary
Lymphocyte percentage	UK Biobank	-0.009181	0.02054	-0.4471	0.6548	0.142	0.01169	1.117	0.03772	-0.002284	0.007388	349861	NA	NA	https://docs.google.com/spreadsheets/d/1kvPoupSzsSFBNSztMzl04xMoSC3Kcx3CrjVf4yBmESU/edit?ts=5b5f17db#gid=227859291	PHESANT Transformation:30180_0|| CONTINUOUS MAIN || CONTINUOUS || ||-Notes:Result of Lymphocytes Percentage assay, performed on blood sample, obtained from UK Biobank assessment centre visit. Lymphocytes (Percentage) is calculated as the proportion of lymphocytes in the leukocytes.-Variable type:continuous_raw
Job SOC coding: Biological scientists and biochemists	UK Biobank	0.03241	0.07292	0.4444	0.6567	0.01553	0.005611	0.9877	0.007445	-0.0002214	0.00554	91149	1067	90082	https://docs.google.com/spreadsheets/d/1kvPoupSzsSFBNSztMzl04xMoSC3Kcx3CrjVf4yBmESU/edit?ts=5b5f17db#gid=227859291	PHESANT Transformation:22617_0 || CAT-MUL-BINARY-VAR 2112 || NO_NAN Remove NA participants 270045 || Removed 0 examples != 2112 but with missing value (<0) || sample 90082/1067(91149) ||-Notes:Each self-coded job group was mapped to a 4-digit SOC2003 coding. In some cases several self-coded job groups map to the same SOC2003 coding as the input interface was designed to help untrained users classify their job according to the criteria/paths that would seem most natural to them. It was not thought practical to ask participants to code their job to the more detailed levels of the SOC2003 coding.-Variable type:binary
Average daytime sound level of noise pollution	UK Biobank	0.04276	0.09691	0.4413	0.659	0.002633	0.001306	0.9977	0.0069	-0.007584	0.006118	356078	NA	NA	https://docs.google.com/spreadsheets/d/1kvPoupSzsSFBNSztMzl04xMoSC3Kcx3CrjVf4yBmESU/edit?ts=5b5f17db#gid=227859291	PHESANT Transformation:24020_0|| CONTINUOUS MAIN || CONTINUOUS || ||-Notes:LDay (day equivalent level): Average sound level pressure LAeq over the 12-hour period 07:00 to 19:00.-Variable type:continuous_raw
Average night-time sound level of noise pollution	UK Biobank	0.04274	0.0969	0.441	0.6592	0.002633	0.001306	0.9977	0.0069	-0.007582	0.006118	356078	NA	NA	https://docs.google.com/spreadsheets/d/1kvPoupSzsSFBNSztMzl04xMoSC3Kcx3CrjVf4yBmESU/edit?ts=5b5f17db#gid=227859291	PHESANT Transformation:24022_0|| CONTINUOUS MAIN || CONTINUOUS || ||-Notes:LNight (night equivalent level): Average sound level pressure LAeq overnight 23:00 to 07:00.-Variable type:continuous_raw
Average evening sound level of noise pollution	UK Biobank	0.04268	0.09692	0.4404	0.6597	0.002632	0.001306	0.9977	0.006899	-0.007585	0.006118	356078	NA	NA	https://docs.google.com/spreadsheets/d/1kvPoupSzsSFBNSztMzl04xMoSC3Kcx3CrjVf4yBmESU/edit?ts=5b5f17db#gid=227859291	PHESANT Transformation:24021_0|| CONTINUOUS MAIN || CONTINUOUS || ||-Notes:LEve (evening equivalent level): Average sound level pressure LAeq between the hours of 19:00 to 23:00.-Variable type:continuous_raw
Diagnoses - main ICD10: G37 Other demyelinating diseases of central nervous system	UK Biobank	0.05542	0.1259	0.4402	0.6598	0.001881	0.001314	0.9886	0.008089	-0.002468	0.006854	361194	200	360994	https://docs.google.com/spreadsheets/d/1kvPoupSzsSFBNSztMzl04xMoSC3Kcx3CrjVf4yBmESU/edit?ts=5b5f17db#gid=227859291	PHESANT Transformation:NA-Notes:NA-Variable type:categorical-Phenotype ID:G37
Average 16-hour sound level of noise pollution	UK Biobank	0.04256	0.09686	0.4394	0.6603	0.002635	0.001306	0.9977	0.006899	-0.007582	0.006118	356078	NA	NA	https://docs.google.com/spreadsheets/d/1kvPoupSzsSFBNSztMzl04xMoSC3Kcx3CrjVf4yBmESU/edit?ts=5b5f17db#gid=227859291	PHESANT Transformation:24023_0|| CONTINUOUS MAIN || CONTINUOUS || ||-Notes:LAeq,16hr (A-weighted equivalent sound level): Average sound level pressure LAeq between the hours of 07:00 to 23:00.-Variable type:continuous_raw
Average 24-hour sound level of noise pollution	UK Biobank	0.04255	0.09686	0.4393	0.6605	0.002635	0.001306	0.9977	0.0069	-0.007581	0.006118	356078	NA	NA	https://docs.google.com/spreadsheets/d/1kvPoupSzsSFBNSztMzl04xMoSC3Kcx3CrjVf4yBmESU/edit?ts=5b5f17db#gid=227859291	PHESANT Transformation:24024_0|| CONTINUOUS MAIN || CONTINUOUS || ||-Notes:LDen: (day-evening-night equivalent level): A-weighted Leq noise level measured over the 24 hour period with a 10 decibel penality added to the levels between 23:00 and 07:00.-Variable type:continuous_raw
Eye problems/disorders: Cataract	UK Biobank	-0.02902	0.06628	-0.4379	0.6615	0.01789	0.004238	1.015	0.007294	0.001097	0.005944	117890	11194	106696	https://docs.google.com/spreadsheets/d/1kvPoupSzsSFBNSztMzl04xMoSC3Kcx3CrjVf4yBmESU/edit?ts=5b5f17db#gid=227859291	PHESANT Transformation:6148_0 || CAT-MUL-BINARY-VAR 4 || NO_NAN Remove NA participants 240412 || Removed 2892 examples != 4 but with missing value (<0) || sample 106696/11194(117890) || SKIP_val:-1 < 0 ||-Notes:ACE touchscreen question Has a doctor told you that you have any of the following problems with your eyes? (You can select more than one answer) The following checks were performed: If code -7 was selected, then no additional choices were allowed. If code -3 was selected, then no additional choices were allowed. If code -1 was selected, then no additional choices were allowed. If the participant activated the Help button they were shown the message: If you are not sure if you have had any of the listed eye problems enter Do not know.-Variable type:binary
Osteoporosis	UK Biobank	-0.02758	0.06335	-0.4353	0.6633	0.005802	0.001451	0.9905	0.007522	-0.004599	0.005508	361194	933	360261	https://docs.google.com/spreadsheets/d/1kvPoupSzsSFBNSztMzl04xMoSC3Kcx3CrjVf4yBmESU/edit?ts=5b5f17db#gid=227859291	PHESANT Transformation:NA-Notes:NA-Variable type:categorical-Phenotype ID:M13_OSTEOPOROSIS
Vitamin B12	UK Biobank	0.2023	0.4679	0.4322	0.6656	0.00321	0.008771	1.005	0.006897	0.001549	0.0058	51453	NA	NA	https://docs.google.com/spreadsheets/d/1kvPoupSzsSFBNSztMzl04xMoSC3Kcx3CrjVf4yBmESU/edit?ts=5b5f17db#gid=227859291	PHESANT Transformation:100013_0|| CONTINUOUS MAIN || CONTINUOUS || ||-Notes:Vitamin B12. Estimated intake, based on food and beverage consumption yesterday, excluding any supplements.-Variable type:continuous_raw
Particulate matter air pollution (pm2.5); 2010	UK Biobank	-0.02086	0.04852	-0.4301	0.6672	0.01276	0.00163	1.032	0.006967	-0.0004165	0.005882	329886	NA	NA	https://docs.google.com/spreadsheets/d/1kvPoupSzsSFBNSztMzl04xMoSC3Kcx3CrjVf4yBmESU/edit?ts=5b5f17db#gid=227859291	PHESANT Transformation:24006_0|| CONTINUOUS MAIN || CONTINUOUS || ||-Notes:PM10 (particulate matter with diameter less than or equal to 2.5 micrometres); Land Use Regression (LUR) estimate for annual average 2010.-Variable type:continuous_raw
Completion status of test: Heart rate reached safety level	UK Biobank	-0.02958	0.06939	-0.4263	0.6699	0.02684	0.009792	1.002	0.006982	0.001224	0.005658	54007	2923	51084	https://docs.google.com/spreadsheets/d/1kvPoupSzsSFBNSztMzl04xMoSC3Kcx3CrjVf4yBmESU/edit?ts=5b5f17db#gid=227859291	PHESANT Transformation:6020_0 || CAT-SINGLE || CAT-SINGLE-BINARY-VAR: 33 || Inc(>=10): 33(2923) ||-Notes:Completion status of test 1, Fully completed / 31, Participant wanted to stop early / 32, Participant reported chest-pain and/or other discomfort / 33, Heart rate reached safety level / 34, Incomplete - other reason-Variable type:binary
Age started smoking in current smokers	UK Biobank	0.02687	0.06336	0.4241	0.6715	0.0595	0.01653	1	0.007351	0.008173	0.005498	27291	NA	NA	https://docs.google.com/spreadsheets/d/1kvPoupSzsSFBNSztMzl04xMoSC3Kcx3CrjVf4yBmESU/edit?ts=5b5f17db#gid=227859291	PHESANT Transformation:3436_0|| INTEGER || reassignments: -1=NA|-3=NA || CONTINUOUS || ||-Notes:ACE touchscreen question How old were you when you first started smoking on most days? The following checks were performed: If answer If answer > Participants age then rejected If answer ~F3436~ was collected from participants who indicated they currently smoke tobacco on most or all days, as defined by their answers to ~F1239~-Variable type:continuous_raw
Skin changes due to chronic exposure to nonionizing radiation	UK Biobank	-0.03233	0.07642	-0.4231	0.6722	0.004176	0.001511	0.9909	0.007516	0.006823	0.00567	361194	1501	359693	https://docs.google.com/spreadsheets/d/1kvPoupSzsSFBNSztMzl04xMoSC3Kcx3CrjVf4yBmESU/edit?ts=5b5f17db#gid=227859291	PHESANT Transformation:NA-Notes:NA-Variable type:categorical-Phenotype ID:L12_NONIONRADISKIN
Diagnoses - main ICD10: L57 Skin changes due to chronic exposure to nonionising radiation	UK Biobank	-0.03233	0.07642	-0.4231	0.6722	0.004176	0.001511	0.9909	0.007516	0.006823	0.00567	361194	1447	359747	https://docs.google.com/spreadsheets/d/1kvPoupSzsSFBNSztMzl04xMoSC3Kcx3CrjVf4yBmESU/edit?ts=5b5f17db#gid=227859291	PHESANT Transformation:NA-Notes:NA-Variable type:categorical-Phenotype ID:L57
Age at first episode of depression	UK Biobank	0.02417	0.05715	0.423	0.6723	0.03755	0.00894	1.004	0.006963	-0.002437	0.00564	61033	NA	NA	https://docs.google.com/spreadsheets/d/1kvPoupSzsSFBNSztMzl04xMoSC3Kcx3CrjVf4yBmESU/edit?ts=5b5f17db#gid=227859291	PHESANT Transformation:20433_0|| INTEGER || reassignments: -121=NA|-818=NA || CONTINUOUS || ||-Notes:Question asked: About how old were you the FIRST time you had a period of two weeks like this? (Whether or not you received any help for it.) Question was asked when ~F20446~ was Yes or ~F20441~ was Yes.-Variable type:continuous_raw
Hair/balding pattern: Pattern 2	UK Biobank	-0.01415	0.03356	-0.4217	0.6733	0.0549	0.006689	1.032	0.01527	0.004317	0.006256	165649	38044	127605	https://docs.google.com/spreadsheets/d/1kvPoupSzsSFBNSztMzl04xMoSC3Kcx3CrjVf4yBmESU/edit?ts=5b5f17db#gid=227859291	PHESANT Transformation:2395_0 || CAT-SINGLE || CAT-SINGLE-BINARY-VAR: 2 || Inc(>=10): 2(38044) ||-Notes:ACE touchscreen question Which of the following best describes your hair/balding pattern? If the participant activated the Help button they were shown the message: If you are unsure, please provide an estimate or select Do not know. [Illustrations presented in this question have been adapted from Giles et al. 2002 Cancer Epidemiol Biomarkers Prev]-Variable type:binary
Job coding: civil engineer	UK Biobank	0.03169	0.07636	0.415	0.6781	0.01587	0.005813	0.9808	0.008427	0.003649	0.006476	89866	483	89383	https://docs.google.com/spreadsheets/d/1kvPoupSzsSFBNSztMzl04xMoSC3Kcx3CrjVf4yBmESU/edit?ts=5b5f17db#gid=227859291	PHESANT Transformation:22601_0 || CAT-MUL-BINARY-VAR 21212592 || Indicator name x22599_0_0 || Remove indicator var NAs: 271328 || Remove indicator var <0: 0 || Removed 0 examples != 21212592 but with missing value (<0) || sample 89383/483(89866) ||-Notes:Participants were asked to select a job group by navigating down a three-level tree. This field records the code they selected at the final level of the tree.-Variable type:binary
Diagnoses - main ICD10: F31 Bipolar affective disorder	UK Biobank	-0.02416	0.05874	-0.4113	0.6809	0.006733	0.001576	0.9865	0.007753	-0.002905	0.006324	361194	371	360823	https://docs.google.com/spreadsheets/d/1kvPoupSzsSFBNSztMzl04xMoSC3Kcx3CrjVf4yBmESU/edit?ts=5b5f17db#gid=227859291	PHESANT Transformation:NA-Notes:NA-Variable type:categorical-Phenotype ID:F31
Doctor diagnosed sarcoidosis	UK Biobank	-0.03196	0.07845	-0.4073	0.6838	0.01403	0.005704	0.9927	0.007922	0.00266	0.006087	91787	395	91392	https://docs.google.com/spreadsheets/d/1kvPoupSzsSFBNSztMzl04xMoSC3Kcx3CrjVf4yBmESU/edit?ts=5b5f17db#gid=227859291	PHESANT Transformation:22133_0|| CAT-SINGLE || reassignments: 9=NA || Inc(>=10): 0(91392) || Inc(>=10): 1(395) || CAT-SINGLE-BINARY || sample 91392/395(91787) ||-Notes:User asked Has a doctor ever told you that you have had any of the conditions below? sarcoidosis was one of the options listed.-Variable type:binary
Blood clot, DVT, bronchitis, emphysema, asthma, rhinitis, eczema, allergy diagnosed by doctor: None of the above	UK Biobank	0.01163	0.0286	0.4066	0.6843	0.07719	0.007296	1.026	0.02155	0.007028	0.007743	360527	244522	116005	https://docs.google.com/spreadsheets/d/1kvPoupSzsSFBNSztMzl04xMoSC3Kcx3CrjVf4yBmESU/edit?ts=5b5f17db#gid=227859291	PHESANT Transformation:6152_0 || CAT-MUL-BINARY-VAR 100 || NO_NAN Remove NA participants 181 || Removed 486 examples != 100 but with missing value (<0) || sample 116005/244522(360527) ||-Notes:ACE touchscreen question Has a doctor ever told you that you have had any of the following conditions? (You can select more than one answer) The following checks were performed: If code -7 was selected, then no additional choices were allowed. If code -3 was selected, then no additional choices were allowed. If the participant activated the Help button they were shown the message: If you do not know if you have had any of the listed conditions, enter None of the above. You can check this with an interviewer later in the visit.-Variable type:binary
Illnesses of mother: Alzheimer's disease/dementia	UK Biobank	0.03232	0.08068	0.4006	0.6887	0.003549	0.003854	1.032	0.03094	0.006611	0.005392	331041	28507	302534	https://docs.google.com/spreadsheets/d/1kvPoupSzsSFBNSztMzl04xMoSC3Kcx3CrjVf4yBmESU/edit?ts=5b5f17db#gid=227859291	PHESANT Transformation:20110_0 || CAT-MUL-BINARY-VAR 10 || NO_NAN Remove NA participants 6165 || Removed 23988 examples != 10 but with missing value (<0) || sample 302534/28507(331041) ||-Notes:This field contains the combined results of 2 ACE touchscreen questions, both asked Has/did your mother ever suffer from? (You can select more than one answer) for different sets of illnesses. For convenience, the illnesses were arbitrarily divided into two sets: Group 1 : Heart disease, Stroke, High blood pressure, Chronic bronchitis/emphysema, Alzheimer's disease/dementia, Diabetes. Group 2 : Parkinson's disease, Severe Depression, Lung cancer, Bowel cancer, Breast cancer. If any of codes -11, -13 or -17 were selected then no additional Group 1 choices were allowed. If any of codes -21, -23 or -27 were selected then no additional Group 2 choices were allowed. If the participant activated the Help button they were shown the message: Answer this question for blood relations only. If you are not sure if your mother suffered from any of the listed illnesses please select Do not know. If you know your mother suffered from certain listed illnesses but are unsure about others, only select the ones you are sure about. The information was collected from participants who indicated they were not adopted as a child, as defined by their answers to ~F1767~ and who indicated whether their natural mother was still alive or had died, as defined by their answers to ~F1835~. Note that although Prostate cancer is present in ~C1010~, participants were not presented with this option when selecting Mother illnesses.-Variable type:binary
Treatment/medication code: propranolol	UK Biobank	-0.02738	0.06875	-0.3982	0.6905	0.004718	0.001506	0.9946	0.007364	0.005058	0.005709	361141	2405	358736	https://docs.google.com/spreadsheets/d/1kvPoupSzsSFBNSztMzl04xMoSC3Kcx3CrjVf4yBmESU/edit?ts=5b5f17db#gid=227859291	PHESANT Transformation:20003_0 || CAT-MUL-BINARY-VAR 1140879842 || Indicator name x137_0_0 || Remove indicator var NAs: 53 || Remove indicator var <0: 0 || Removed 0 examples != 1140879842 but with missing value (<0) || sample 358736/2405(361141) ||-Notes:Code for treatment Negative codes indicate free-text entry.-Variable type:binary
Non-cancer illness code, self-reported: hypothyroidism/myxoedema	UK Biobank	-0.01338	0.03384	-0.3954	0.6926	0.04898	0.005817	1.035	0.01898	-0.008421	0.00716	361141	17574	343567	https://docs.google.com/spreadsheets/d/1kvPoupSzsSFBNSztMzl04xMoSC3Kcx3CrjVf4yBmESU/edit?ts=5b5f17db#gid=227859291	PHESANT Transformation:20002_0 || CAT-MUL-BINARY-VAR 1226 || Indicator name x135_0_0 || Remove indicator var NAs: 53 || Remove indicator var <0: 0 || Removed 0 examples != 1226 but with missing value (<0) || sample 343567/17574(361141) ||-Notes:Code for non-cancer illness. If the participant was uncertain of the type of illness they had had, then they described it to the interviewer (a trained nurse) who attempted to place it within the coding tree. If the illness could not be located in the coding tree then the interviewer entered a free-text description of it. These free-text descriptions were subsequently examined by a doctor and, where possible, matched to entries in the coding tree. Free-text descriptions which could not be matched with very high probability have been marked as unclassifiable.-Variable type:binary
Mean time to correctly identify matches	UK Biobank	0.01107	0.028	0.3952	0.6927	0.06393	0.002528	1.024	0.01035	0.006597	0.007039	358695	NA	NA	https://docs.google.com/spreadsheets/d/1kvPoupSzsSFBNSztMzl04xMoSC3Kcx3CrjVf4yBmESU/edit?ts=5b5f17db#gid=227859291	PHESANT Transformation:20023_0|| INTEGER || CONTINUOUS || ||-Notes:This field is the mean duration to first press of snap-button summed over rounds in which both cards matched. It gives a crude measure of the raw processing+reaction speed of a participant. The following data points were excluded when forming the average: Rounds 0-4 were regarded as training; Times under 50ms must be due to anticipation rather than reaction; Times over 2000ms were ignored as the cards had disappeared by then. Values were rounded to the nearest whole number.-Variable type:continuous_raw
Diagnoses - main ICD10: C44 Other malignant neoplasms of skin	UK Biobank	-0.01393	0.03532	-0.3945	0.6932	0.02039	0.00322	0.9974	0.01248	0.002517	0.00589	361194	9086	352108	https://docs.google.com/spreadsheets/d/1kvPoupSzsSFBNSztMzl04xMoSC3Kcx3CrjVf4yBmESU/edit?ts=5b5f17db#gid=227859291	PHESANT Transformation:NA-Notes:NA-Variable type:categorical-Phenotype ID:C44
3mm cylindrical power (left)	UK Biobank	0.0164	0.04286	0.3827	0.702	0.06954	0.007687	1.01	0.007432	-0.007919	0.006011	75398	NA	NA	https://docs.google.com/spreadsheets/d/1kvPoupSzsSFBNSztMzl04xMoSC3Kcx3CrjVf4yBmESU/edit?ts=5b5f17db#gid=227859291	PHESANT Transformation:5119_0|| CONTINUOUS MAIN || CONTINUOUS || ||-Notes:This is the cylindrical power of keratometry results taken at 3mm for the left eye (0 indicates none)-Variable type:continuous_raw
Intra-ocular pressure, Goldmann-correlated (left)	UK Biobank	0.01278	0.03343	0.3824	0.7022	0.1837	0.01285	1.036	0.01294	0.01016	0.006664	76510	NA	NA	https://docs.google.com/spreadsheets/d/1kvPoupSzsSFBNSztMzl04xMoSC3Kcx3CrjVf4yBmESU/edit?ts=5b5f17db#gid=227859291	PHESANT Transformation:5263_0|| CONTINUOUS MAIN || CONTINUOUS || ||-Notes:goldmann-correlated intraocular pressure for left eye-Variable type:continuous_raw
Non-cancer illness code, self-reported: sarcoidosis	UK Biobank	-0.02653	0.06948	-0.3819	0.7026	0.004079	0.001244	0.9978	0.007549	0.005606	0.005942	361141	705	360436	https://docs.google.com/spreadsheets/d/1kvPoupSzsSFBNSztMzl04xMoSC3Kcx3CrjVf4yBmESU/edit?ts=5b5f17db#gid=227859291	PHESANT Transformation:20002_0 || CAT-MUL-BINARY-VAR 1371 || Indicator name x135_0_0 || Remove indicator var NAs: 53 || Remove indicator var <0: 0 || Removed 0 examples != 1371 but with missing value (<0) || sample 360436/705(361141) ||-Notes:Code for non-cancer illness. If the participant was uncertain of the type of illness they had had, then they described it to the interviewer (a trained nurse) who attempted to place it within the coding tree. If the illness could not be located in the coding tree then the interviewer entered a free-text description of it. These free-text descriptions were subsequently examined by a doctor and, where possible, matched to entries in the coding tree. Free-text descriptions which could not be matched with very high probability have been marked as unclassifiable.-Variable type:binary
Job SOC coding: Scientific researchers	UK Biobank	-0.02985	0.07828	-0.3813	0.703	0.01394	0.005678	0.9989	0.007479	0.005671	0.005257	91149	1190	89959	https://docs.google.com/spreadsheets/d/1kvPoupSzsSFBNSztMzl04xMoSC3Kcx3CrjVf4yBmESU/edit?ts=5b5f17db#gid=227859291	PHESANT Transformation:22617_0 || CAT-MUL-BINARY-VAR 2321 || NO_NAN Remove NA participants 270045 || Removed 0 examples != 2321 but with missing value (<0) || sample 89959/1190(91149) ||-Notes:Each self-coded job group was mapped to a 4-digit SOC2003 coding. In some cases several self-coded job groups map to the same SOC2003 coding as the input interface was designed to help untrained users classify their job according to the criteria/paths that would seem most natural to them. It was not thought practical to ask participants to code their job to the more detailed levels of the SOC2003 coding.-Variable type:binary
Diagnoses - main ICD10: F10 Mental and behavioural disorders due to use of alcohol	UK Biobank	0.02888	0.07572	0.3813	0.703	0.003757	0.001376	1	0.007484	-0.01011	0.005765	361194	786	360408	https://docs.google.com/spreadsheets/d/1kvPoupSzsSFBNSztMzl04xMoSC3Kcx3CrjVf4yBmESU/edit?ts=5b5f17db#gid=227859291	PHESANT Transformation:NA-Notes:NA-Variable type:categorical-Phenotype ID:F10
Ever been injured or injured someone else through drinking alcohol: No	UK Biobank	0.03633	0.09538	0.3809	0.7033	0.008459	0.004214	1.012	0.00747	0.003918	0.005482	118002	112909	5093	https://docs.google.com/spreadsheets/d/1kvPoupSzsSFBNSztMzl04xMoSC3Kcx3CrjVf4yBmESU/edit?ts=5b5f17db#gid=227859291	PHESANT Transformation:20411_0 || CAT-SINGLE || CAT-SINGLE-BINARY-VAR: 0 || Inc(>=10): 0(112909) ||-Notes:Question asked: Have you or someone else been injured as a result of your drinking?-Variable type:binary
Polyneuropathies and other disorders of the peripheral nervous system	UK Biobank	0.0393	0.1035	0.3797	0.7042	0.002375	0.001273	0.9947	0.007924	-0.01175	0.005968	361194	560	360634	https://docs.google.com/spreadsheets/d/1kvPoupSzsSFBNSztMzl04xMoSC3Kcx3CrjVf4yBmESU/edit?ts=5b5f17db#gid=227859291	PHESANT Transformation:NA-Notes:NA-Variable type:categorical-Phenotype ID:G6_POLYNEU
Retinal detachment with retinal break	UK Biobank	0.0283	0.07529	0.3758	0.7071	0.003756	0.001236	1.003	0.006735	0.009772	0.005461	361194	1198	359996	https://docs.google.com/spreadsheets/d/1kvPoupSzsSFBNSztMzl04xMoSC3Kcx3CrjVf4yBmESU/edit?ts=5b5f17db#gid=227859291	PHESANT Transformation:NA-Notes:NA-Variable type:categorical-Phenotype ID:H7_RETINALDETACHBREAK
3mm regularity index (right)	UK Biobank	0.02002	0.05368	0.3729	0.7092	0.03607	0.007721	1.002	0.007562	-0.0001184	0.005752	74059	NA	NA	https://docs.google.com/spreadsheets/d/1kvPoupSzsSFBNSztMzl04xMoSC3Kcx3CrjVf4yBmESU/edit?ts=5b5f17db#gid=227859291	PHESANT Transformation:5160_0|| CONTINUOUS MAIN || CONTINUOUS || ||-Notes:This is the regularity index as part of the keratometry result taken at 3mm for the right eye-Variable type:continuous_raw
Treatment/medication code: latanoprost	UK Biobank	0.027	0.07239	0.3729	0.7092	0.004389	0.001417	0.9946	0.007576	-0.003818	0.005541	361141	725	360416	https://docs.google.com/spreadsheets/d/1kvPoupSzsSFBNSztMzl04xMoSC3Kcx3CrjVf4yBmESU/edit?ts=5b5f17db#gid=227859291	PHESANT Transformation:20003_0 || CAT-MUL-BINARY-VAR 1141146188 || Indicator name x137_0_0 || Remove indicator var NAs: 53 || Remove indicator var <0: 0 || Removed 0 examples != 1141146188 but with missing value (<0) || sample 360416/725(361141) ||-Notes:Code for treatment Negative codes indicate free-text entry.-Variable type:binary
Death due to cardiac causes	UK Biobank	0.03042	0.08167	0.3725	0.7095	0.003296	0.00139	0.9948	0.007263	-0.006101	0.005909	361194	1597	359597	https://docs.google.com/spreadsheets/d/1kvPoupSzsSFBNSztMzl04xMoSC3Kcx3CrjVf4yBmESU/edit?ts=5b5f17db#gid=227859291	PHESANT Transformation:NA-Notes:NA-Variable type:categorical-Phenotype ID:I9_K_CARDIAC
Diagnoses - main ICD10: N43 Hydrocele and spermatocele	UK Biobank	0.02638	0.07251	0.3639	0.716	0.004939	0.001538	1.008	0.00777	-0.01434	0.005941	361194	884	360310	https://docs.google.com/spreadsheets/d/1kvPoupSzsSFBNSztMzl04xMoSC3Kcx3CrjVf4yBmESU/edit?ts=5b5f17db#gid=227859291	PHESANT Transformation:NA-Notes:NA-Variable type:categorical-Phenotype ID:N43
Potassium	UK Biobank	0.02377	0.06549	0.3629	0.7167	0.03829	0.01028	1.004	0.007664	0.007258	0.005769	51453	NA	NA	https://docs.google.com/spreadsheets/d/1kvPoupSzsSFBNSztMzl04xMoSC3Kcx3CrjVf4yBmESU/edit?ts=5b5f17db#gid=227859291	PHESANT Transformation:100016_0|| CONTINUOUS MAIN || CONTINUOUS || ||-Notes:Potassium. Estimated intake, based on food and beverage consumption yesterday, excluding any supplements.-Variable type:continuous_raw
Diagnoses - main ICD10: E04 Other non-toxic goitre	UK Biobank	0.02262	0.06239	0.3625	0.7169	0.005468	0.001572	1.003	0.007948	4.299e-05	0.005541	361194	1052	360142	https://docs.google.com/spreadsheets/d/1kvPoupSzsSFBNSztMzl04xMoSC3Kcx3CrjVf4yBmESU/edit?ts=5b5f17db#gid=227859291	PHESANT Transformation:NA-Notes:NA-Variable type:categorical-Phenotype ID:E04
Non-cancer illness code, self-reported: ulcerative colitis	UK Biobank	-0.02536	0.07003	-0.3621	0.7172	0.005492	0.001623	1.016	0.008259	-0.001728	0.006117	361141	1916	359225	https://docs.google.com/spreadsheets/d/1kvPoupSzsSFBNSztMzl04xMoSC3Kcx3CrjVf4yBmESU/edit?ts=5b5f17db#gid=227859291	PHESANT Transformation:20002_0 || CAT-MUL-BINARY-VAR 1463 || Indicator name x135_0_0 || Remove indicator var NAs: 53 || Remove indicator var <0: 0 || Removed 0 examples != 1463 but with missing value (<0) || sample 359225/1916(361141) ||-Notes:Code for non-cancer illness. If the participant was uncertain of the type of illness they had had, then they described it to the interviewer (a trained nurse) who attempted to place it within the coding tree. If the illness could not be located in the coding tree then the interviewer entered a free-text description of it. These free-text descriptions were subsequently examined by a doctor and, where possible, matched to entries in the coding tree. Free-text descriptions which could not be matched with very high probability have been marked as unclassifiable.-Variable type:binary
6mm asymmetry angle (left)	UK Biobank	-0.0212	0.05869	-0.3613	0.7179	0.06684	0.01291	1.026	0.007474	0.002608	0.00594	40683	NA	NA	https://docs.google.com/spreadsheets/d/1kvPoupSzsSFBNSztMzl04xMoSC3Kcx3CrjVf4yBmESU/edit?ts=5b5f17db#gid=227859291	PHESANT Transformation:5110_0|| INTEGER || CONTINUOUS || ||-Notes:This is the asymmetric angle of keratometry results taken at 6mm for the left eye (blank indicates no asymmetry)-Variable type:continuous_raw
Treatment/medication code: felodipine	UK Biobank	-0.02704	0.07595	-0.356	0.7218	0.005218	0.001772	1.003	0.008277	0.002826	0.006257	361141	3090	358051	https://docs.google.com/spreadsheets/d/1kvPoupSzsSFBNSztMzl04xMoSC3Kcx3CrjVf4yBmESU/edit?ts=5b5f17db#gid=227859291	PHESANT Transformation:20003_0 || CAT-MUL-BINARY-VAR 1140888646 || Indicator name x137_0_0 || Remove indicator var NAs: 53 || Remove indicator var <0: 0 || Removed 0 examples != 1140888646 but with missing value (<0) || sample 358051/3090(361141) ||-Notes:Code for treatment Negative codes indicate free-text entry.-Variable type:binary
Diagnoses - main ICD10: C61 Malignant neoplasm of prostate	UK Biobank	0.02093	0.05912	0.3541	0.7233	0.007043	0.001743	1.028	0.009981	-0.002548	0.006139	361194	4342	356852	https://docs.google.com/spreadsheets/d/1kvPoupSzsSFBNSztMzl04xMoSC3Kcx3CrjVf4yBmESU/edit?ts=5b5f17db#gid=227859291	PHESANT Transformation:NA-Notes:NA-Variable type:categorical-Phenotype ID:C61
Other and unspecified polyneuropathies, also in other diseases	UK Biobank	0.02971	0.08467	0.3509	0.7257	0.003451	0.001295	0.9846	0.007722	-0.008256	0.00553	361194	379	360815	https://docs.google.com/spreadsheets/d/1kvPoupSzsSFBNSztMzl04xMoSC3Kcx3CrjVf4yBmESU/edit?ts=5b5f17db#gid=227859291	PHESANT Transformation:NA-Notes:NA-Variable type:categorical-Phenotype ID:G6_POLYOTHUNS
Non-cancer illness code, self-reported: malabsorption/coeliac disease	UK Biobank	-0.02815	0.08042	-0.35	0.7264	0.004437	0.001426	1.022	0.007214	-0.0006718	0.005766	361141	1587	359554	https://docs.google.com/spreadsheets/d/1kvPoupSzsSFBNSztMzl04xMoSC3Kcx3CrjVf4yBmESU/edit?ts=5b5f17db#gid=227859291	PHESANT Transformation:20002_0 || CAT-MUL-BINARY-VAR 1456 || Indicator name x135_0_0 || Remove indicator var NAs: 53 || Remove indicator var <0: 0 || Removed 0 examples != 1456 but with missing value (<0) || sample 359554/1587(361141) ||-Notes:Code for non-cancer illness. If the participant was uncertain of the type of illness they had had, then they described it to the interviewer (a trained nurse) who attempted to place it within the coding tree. If the illness could not be located in the coding tree then the interviewer entered a free-text description of it. These free-text descriptions were subsequently examined by a doctor and, where possible, matched to entries in the coding tree. Free-text descriptions which could not be matched with very high probability have been marked as unclassifiable.-Variable type:binary
Duration to first press of snap-button in each round	UK Biobank	0.009607	0.02766	0.3474	0.7283	0.0592	0.002407	1.02	0.009791	0.002662	0.006921	358500	NA	NA	https://docs.google.com/spreadsheets/d/1kvPoupSzsSFBNSztMzl04xMoSC3Kcx3CrjVf4yBmESU/edit?ts=5b5f17db#gid=227859291	PHESANT Transformation:404_0|| INTEGER || CONTINUOUS || ||-Notes:This gives the interval between the cards being displayed and the participant pressing the snap-button to indicate a match. Note that the time is recorded regardless of whether the cards shown formed a matching pair. ~F401~ and ~F402~ need to be compared to determine if the cards were the same. Each pair was displayed for 2 seconds, followed by a 1 second gap. If the button-press occurred during a gap then it was recorded against the previous pair, giving a value in the range 2001-2999ms.-Variable type:continuous_raw
Diagnoses - main ICD10: K50 Crohn's disease [regional enteritis]	UK Biobank	0.02474	0.07148	0.3461	0.7293	0.004231	0.001212	1.007	0.006598	-0.01604	0.005835	361194	968	360226	https://docs.google.com/spreadsheets/d/1kvPoupSzsSFBNSztMzl04xMoSC3Kcx3CrjVf4yBmESU/edit?ts=5b5f17db#gid=227859291	PHESANT Transformation:NA-Notes:NA-Variable type:categorical-Phenotype ID:K50
Diagnoses - main ICD10: J34 Other disorders of nose and nasal sinuses	UK Biobank	-0.03007	0.08768	-0.3429	0.7317	0.00335	0.001412	1.003	0.007391	-0.005433	0.005683	361194	4438	356756	https://docs.google.com/spreadsheets/d/1kvPoupSzsSFBNSztMzl04xMoSC3Kcx3CrjVf4yBmESU/edit?ts=5b5f17db#gid=227859291	PHESANT Transformation:NA-Notes:NA-Variable type:categorical-Phenotype ID:J34
Other malignant neoplasms of skin	UK Biobank	-0.01143	0.03377	-0.3386	0.7349	0.02774	0.004112	1.02	0.01553	0.00325	0.006288	361194	14402	346792	https://docs.google.com/spreadsheets/d/1kvPoupSzsSFBNSztMzl04xMoSC3Kcx3CrjVf4yBmESU/edit?ts=5b5f17db#gid=227859291	PHESANT Transformation:NA-Notes:NA-Variable type:categorical-Phenotype ID:C_OTHER_SKIN
Other malignant neoplasms of skin	UK Biobank	-0.01143	0.03377	-0.3386	0.7349	0.02774	0.004112	1.02	0.01553	0.00325	0.006288	361194	14402	346792	https://docs.google.com/spreadsheets/d/1kvPoupSzsSFBNSztMzl04xMoSC3Kcx3CrjVf4yBmESU/edit?ts=5b5f17db#gid=227859291	PHESANT Transformation:NA-Notes:NA-Variable type:categorical-Phenotype ID:C3_OTHER_SKIN
Mental health problems ever diagnosed by a professional: Social anxiety or social phobia	UK Biobank	-0.02745	0.08202	-0.3347	0.7378	0.01013	0.00379	1.001	0.007016	-0.007428	0.005852	117716	1474	116242	https://docs.google.com/spreadsheets/d/1kvPoupSzsSFBNSztMzl04xMoSC3Kcx3CrjVf4yBmESU/edit?ts=5b5f17db#gid=227859291	PHESANT Transformation:20544_0 || CAT-MUL-BINARY-VAR 1 || Indicator name x20400_0_0 || Remove indicator var NAs: 243105 || Removed 373 examples != 1 but with missing value (<0) || sample 116242/1474(117716) ||-Notes:Question asked: Have you been diagnosed with one or more of the following mental health problems by a professional, even if you don't have it currently? (tick all that apply): Participant was offered a set of options which have been combined here into a single answer-Variable type:binary
P duration	UK Biobank	0.03297	0.09996	0.3298	0.7415	0.08371	0.04722	0.9969	0.007421	0.003264	0.00582	10785	NA	NA	https://docs.google.com/spreadsheets/d/1kvPoupSzsSFBNSztMzl04xMoSC3Kcx3CrjVf4yBmESU/edit?ts=5b5f17db#gid=227859291	PHESANT Transformation:12338_2|| INTEGER || CONTINUOUS || ||-Notes:P duration during ECG-Variable type:continuous_raw
Vitamin supplement user	UK Biobank	0.02544	0.07749	0.3283	0.7427	0.0264	0.009761	1.003	0.007033	0.00445	0.005222	51427	21119	30308	https://docs.google.com/spreadsheets/d/1kvPoupSzsSFBNSztMzl04xMoSC3Kcx3CrjVf4yBmESU/edit?ts=5b5f17db#gid=227859291	PHESANT Transformation:104670_0|| CAT-SINGLE || Inc(>=10): 1(21119) || Inc(>=10): 0(30308) || CAT-SINGLE-BINARY || sample 30308/21119(51427) ||-Notes:Question asked: Did you have any vitamin or mineral supplements yesterday? e.g. Vitamin C, multivitamins, fish oil, calcium supplement. If the participant activated the Help feature they were shown the message: Select which category best describes your type of vitamin and/or mineral supplement, otherwise select the Other category.-Variable type:binary
Actinic keratosis	UK Biobank	-0.025	0.07785	-0.3211	0.7481	0.00368	0.001444	0.9943	0.007507	0.006055	0.005516	361194	1349	359845	https://docs.google.com/spreadsheets/d/1kvPoupSzsSFBNSztMzl04xMoSC3Kcx3CrjVf4yBmESU/edit?ts=5b5f17db#gid=227859291	PHESANT Transformation:NA-Notes:NA-Variable type:categorical-Phenotype ID:L12_ACTINKERA
Which eye(s) affected by myopia (short sight): Right eye	UK Biobank	-0.02351	0.07321	-0.3211	0.7481	0.05038	0.01558	0.986	0.007145	0.001094	0.005392	29317	1607	27710	https://docs.google.com/spreadsheets/d/1kvPoupSzsSFBNSztMzl04xMoSC3Kcx3CrjVf4yBmESU/edit?ts=5b5f17db#gid=227859291	PHESANT Transformation:5843_0 || CAT-SINGLE || CAT-SINGLE-BINARY-VAR: 1 || Inc(>=10): 1(1607) ||-Notes:ACE touchscreen question Which eye(s) are affected by myopia (short sight)? ~F5843~ was collected from participants who indicated they wear glasses or contact lenses to correct their myopia, as defined by their answers to ~F6147~-Variable type:binary
Illnesses of mother: Breast cancer	UK Biobank	0.01762	0.05532	0.3185	0.7501	0.008205	0.002032	1.009	0.009811	0.005663	0.00538	330828	27622	303206	https://docs.google.com/spreadsheets/d/1kvPoupSzsSFBNSztMzl04xMoSC3Kcx3CrjVf4yBmESU/edit?ts=5b5f17db#gid=227859291	PHESANT Transformation:20110_0 || CAT-MUL-BINARY-VAR 5 || NO_NAN Remove NA participants 6165 || Removed 24201 examples != 5 but with missing value (<0) || sample 303206/27622(330828) ||-Notes:This field contains the combined results of 2 ACE touchscreen questions, both asked Has/did your mother ever suffer from? (You can select more than one answer) for different sets of illnesses. For convenience, the illnesses were arbitrarily divided into two sets: Group 1 : Heart disease, Stroke, High blood pressure, Chronic bronchitis/emphysema, Alzheimer's disease/dementia, Diabetes. Group 2 : Parkinson's disease, Severe Depression, Lung cancer, Bowel cancer, Breast cancer. If any of codes -11, -13 or -17 were selected then no additional Group 1 choices were allowed. If any of codes -21, -23 or -27 were selected then no additional Group 2 choices were allowed. If the participant activated the Help button they were shown the message: Answer this question for blood relations only. If you are not sure if your mother suffered from any of the listed illnesses please select Do not know. If you know your mother suffered from certain listed illnesses but are unsure about others, only select the ones you are sure about. The information was collected from participants who indicated they were not adopted as a child, as defined by their answers to ~F1767~ and who indicated whether their natural mother was still alive or had died, as defined by their answers to ~F1835~. Note that although Prostate cancer is present in ~C1010~, participants were not presented with this option when selecting Mother illnesses.-Variable type:binary
Home area population density - urban or rural: England/Wales - Hamlet and Isolated Dwelling - less sparse	UK Biobank	-0.02085	0.06593	-0.3162	0.7518	0.003828	0.00134	0.9945	0.007123	0.001009	0.005586	357712	7954	349758	https://docs.google.com/spreadsheets/d/1kvPoupSzsSFBNSztMzl04xMoSC3Kcx3CrjVf4yBmESU/edit?ts=5b5f17db#gid=227859291	PHESANT Transformation:20118_0 || CAT-SINGLE || CAT-SINGLE-BINARY-VAR: 8 || Inc(>=10): 8(7954) ||-Notes:The classification is derived by combining each participants home postcode with data generated from the 2001 census from the Office of National Statistics, using the Geoconvert tool from Census Dissemination Unit .-Variable type:binary
Mean corpuscular haemoglobin concentration	UK Biobank	0.009368	0.02963	0.3161	0.7519	0.04132	0.004979	1.026	0.01843	0.00292	0.006182	350468	NA	NA	https://docs.google.com/spreadsheets/d/1kvPoupSzsSFBNSztMzl04xMoSC3Kcx3CrjVf4yBmESU/edit?ts=5b5f17db#gid=227859291	PHESANT Transformation:30060_0|| CONTINUOUS MAIN || CONTINUOUS || ||-Notes:Result of Mean Corpuscular Haemoglobin Concentration assay, performed on blood sample, obtained from UK Biobank assessment centre visit. Mean Corpuscular Haemoglobin Concentration (g/dL) is the average weight of haemoglobin in a measured dilution, computed by the formula: (haemoglobin/haematocrit) x 100.-Variable type:continuous_raw
Gap coding: Full-time or part-time education	UK Biobank	0.02107	0.06756	0.3119	0.7551	0.02376	0.00678	1.003	0.00709	0.002043	0.005702	68899	12489	56410	https://docs.google.com/spreadsheets/d/1kvPoupSzsSFBNSztMzl04xMoSC3Kcx3CrjVf4yBmESU/edit?ts=5b5f17db#gid=227859291	PHESANT Transformation:22660_0 || CAT-MUL-BINARY-VAR 103 || NO_NAN Remove NA participants 288425 || Removed 3874 examples != 103 but with missing value (<0) || sample 56410/12489(68899) ||-Notes:Participants were asked what they did in any periods when they were not working in paid employment for at least 20 hours each week. These periods were called gaps.-Variable type:binary
Diagnoses - main ICD10: C02 Malignant neoplasm of other and unspecified parts of tongue	UK Biobank	0.02843	0.0912	0.3117	0.7552	0.003193	0.001542	0.9908	0.008583	-0.0007611	0.00737	361194	152	361042	https://docs.google.com/spreadsheets/d/1kvPoupSzsSFBNSztMzl04xMoSC3Kcx3CrjVf4yBmESU/edit?ts=5b5f17db#gid=227859291	PHESANT Transformation:NA-Notes:NA-Variable type:categorical-Phenotype ID:C02
Type of accommodation lived in: A house or bungalow	UK Biobank	0.01369	0.04461	0.3069	0.7589	0.01466	0.001601	1.006	0.007377	0.0004434	0.005647	360088	326854	33234	https://docs.google.com/spreadsheets/d/1kvPoupSzsSFBNSztMzl04xMoSC3Kcx3CrjVf4yBmESU/edit?ts=5b5f17db#gid=227859291	PHESANT Transformation:670_0 || CAT-SINGLE || CAT-SINGLE-BINARY-VAR: 1 || Inc(>=10): 1(326854) ||-Notes:ACE touchscreen question What type of accommodation do you live in? If the participant activated the Help button they were shown the message: Please select: A house or bungalow for any whole, detached, semi-detached or terraced (including end-terrace) house or bungalow. A flat, maisonette, or apartment for any purpose-built block of flats or tenement, part of a converted or shared house (including bed-sits) or within a commercial building (for example in an office building, or hotel, or over a shop). If none of the options apply, select None of the above.-Variable type:binary
Job coding: receptionist, doctor's/dental receptionist	UK Biobank	0.0217	0.07147	0.3036	0.7614	0.01583	0.005183	0.9852	0.007241	-0.00392	0.00618	89866	312	89554	https://docs.google.com/spreadsheets/d/1kvPoupSzsSFBNSztMzl04xMoSC3Kcx3CrjVf4yBmESU/edit?ts=5b5f17db#gid=227859291	PHESANT Transformation:22601_0 || CAT-MUL-BINARY-VAR 42163095 || Indicator name x22599_0_0 || Remove indicator var NAs: 271328 || Remove indicator var <0: 0 || Removed 0 examples != 42163095 but with missing value (<0) || sample 89554/312(89866) ||-Notes:Participants were asked to select a job group by navigating down a three-level tree. This field records the code they selected at the final level of the tree.-Variable type:binary
Non-cancer illness code, self-reported: alcohol dependency	UK Biobank	0.02614	0.08659	0.3019	0.7627	0.002839	0.001297	0.9937	0.006862	-0.003716	0.005718	361141	561	360580	https://docs.google.com/spreadsheets/d/1kvPoupSzsSFBNSztMzl04xMoSC3Kcx3CrjVf4yBmESU/edit?ts=5b5f17db#gid=227859291	PHESANT Transformation:20002_0 || CAT-MUL-BINARY-VAR 1408 || Indicator name x135_0_0 || Remove indicator var NAs: 53 || Remove indicator var <0: 0 || Removed 0 examples != 1408 but with missing value (<0) || sample 360580/561(361141) ||-Notes:Code for non-cancer illness. If the participant was uncertain of the type of illness they had had, then they described it to the interviewer (a trained nurse) who attempted to place it within the coding tree. If the illness could not be located in the coding tree then the interviewer entered a free-text description of it. These free-text descriptions were subsequently examined by a doctor and, where possible, matched to entries in the coding tree. Free-text descriptions which could not be matched with very high probability have been marked as unclassifiable.-Variable type:binary
Reason for reducing amount of alcohol drunk: Other reason	UK Biobank	-0.01229	0.04084	-0.301	0.7634	0.04357	0.004416	0.9995	0.007123	-0.007972	0.005934	134033	70609	63424	https://docs.google.com/spreadsheets/d/1kvPoupSzsSFBNSztMzl04xMoSC3Kcx3CrjVf4yBmESU/edit?ts=5b5f17db#gid=227859291	PHESANT Transformation:2664_0 || CAT-SINGLE || CAT-SINGLE-BINARY-VAR: 5 || Inc(>=10): 5(70609) ||-Notes:ACE touchscreen question Why did you reduce the amount you drank? ~F2664~ was collected from participants who indicated they drink alcohol, as defined by their answers to ~F1558~ and they drink less nowadays than 10 years ago, as defined by their answers to ~F1558~-Variable type:binary
Ever had known person concerned about, or recommend reduction of, alcohol consumption: No	UK Biobank	-0.01571	0.05252	-0.299	0.7649	0.0281	0.004718	1.007	0.007831	0.001805	0.005545	117880	107474	10406	https://docs.google.com/spreadsheets/d/1kvPoupSzsSFBNSztMzl04xMoSC3Kcx3CrjVf4yBmESU/edit?ts=5b5f17db#gid=227859291	PHESANT Transformation:20405_0 || CAT-SINGLE || CAT-SINGLE-BINARY-VAR: 0 || Inc(>=10): 0(107474) ||-Notes:Question asked: Has a relative or friend or a doctor or another health worker been concerned about your drinking or suggested you cut down?-Variable type:binary
Other disorders affecting eyelid function	UK Biobank	0.03334	0.1117	0.2985	0.7653	0.002399	0.001336	0.9871	0.009211	-0.005384	0.007752	361194	134	361060	https://docs.google.com/spreadsheets/d/1kvPoupSzsSFBNSztMzl04xMoSC3Kcx3CrjVf4yBmESU/edit?ts=5b5f17db#gid=227859291	PHESANT Transformation:NA-Notes:NA-Variable type:categorical-Phenotype ID:H7_EYELIDFUNC
Ever had eye surgery	UK Biobank	0.02422	0.08137	0.2977	0.7659	0.01875	0.005521	0.9913	0.00648	-0.002127	0.005617	79912	5825	74087	https://docs.google.com/spreadsheets/d/1kvPoupSzsSFBNSztMzl04xMoSC3Kcx3CrjVf4yBmESU/edit?ts=5b5f17db#gid=227859291	PHESANT Transformation:5181_0|| CAT-SINGLE || reassignments: 2=1|3=NA || Inc(>=10): 0(74087) || Inc(>=10): 1(5825) || CAT-SINGLE-BINARY || sample 74087/5825(79912) ||-Notes:Participant asked Ever had eye surgery?-Variable type:binary
Treatment/medication code: losartan	UK Biobank	-0.01619	0.05449	-0.2971	0.7664	0.008228	0.001747	0.9926	0.008542	-0.001848	0.005525	361141	3268	357873	https://docs.google.com/spreadsheets/d/1kvPoupSzsSFBNSztMzl04xMoSC3Kcx3CrjVf4yBmESU/edit?ts=5b5f17db#gid=227859291	PHESANT Transformation:20003_0 || CAT-MUL-BINARY-VAR 1140916356 || Indicator name x137_0_0 || Remove indicator var NAs: 53 || Remove indicator var <0: 0 || Removed 0 examples != 1140916356 but with missing value (<0) || sample 357873/3268(361141) ||-Notes:Code for treatment Negative codes indicate free-text entry.-Variable type:binary
Target heart rate achieved	UK Biobank	0.01785	0.06037	0.2957	0.7674	0.03882	0.01075	1.005	0.007665	-0.004196	0.005715	53998	5554	48444	https://docs.google.com/spreadsheets/d/1kvPoupSzsSFBNSztMzl04xMoSC3Kcx3CrjVf4yBmESU/edit?ts=5b5f17db#gid=227859291	PHESANT Transformation:6034_0|| CAT-SINGLE || Inc(>=10): 0(48444) || Inc(>=10): 1(5554) || CAT-SINGLE-BINARY || sample 48444/5554(53998) ||-Notes:This field specifies whether the target heart rate was achieved during the fitness test. Target HR formula used for biobank participants is = (220 - age ) * 0.75.-Variable type:binary
Which eye(s) affected by myopia (short sight): Both eyes	UK Biobank	0.02777	0.09423	0.2947	0.7682	0.03291	0.01694	0.9993	0.007299	0.0045	0.005791	29317	26184	3133	https://docs.google.com/spreadsheets/d/1kvPoupSzsSFBNSztMzl04xMoSC3Kcx3CrjVf4yBmESU/edit?ts=5b5f17db#gid=227859291	PHESANT Transformation:5843_0 || CAT-SINGLE || CAT-SINGLE-BINARY-VAR: 3 || Inc(>=10): 3(26184) ||-Notes:ACE touchscreen question Which eye(s) are affected by myopia (short sight)? ~F5843~ was collected from participants who indicated they wear glasses or contact lenses to correct their myopia, as defined by their answers to ~F6147~-Variable type:binary
Hair/balding pattern: Pattern 1	UK Biobank	0.006934	0.02376	0.2918	0.7704	0.1957	0.02659	1.107	0.03739	-0.01011	0.006893	165649	53076	112573	https://docs.google.com/spreadsheets/d/1kvPoupSzsSFBNSztMzl04xMoSC3Kcx3CrjVf4yBmESU/edit?ts=5b5f17db#gid=227859291	PHESANT Transformation:2395_0 || CAT-SINGLE || CAT-SINGLE-BINARY-VAR: 1 || Inc(>=10): 1(53076) ||-Notes:ACE touchscreen question Which of the following best describes your hair/balding pattern? If the participant activated the Help button they were shown the message: If you are unsure, please provide an estimate or select Do not know. [Illustrations presented in this question have been adapted from Giles et al. 2002 Cancer Epidemiol Biomarkers Prev]-Variable type:binary
Diagnoses - main ICD10: I42 Cardiomyopathy	UK Biobank	0.03287	0.1134	0.2898	0.772	0.001813	0.001329	0.9984	0.007193	-0.003162	0.005768	361194	479	360715	https://docs.google.com/spreadsheets/d/1kvPoupSzsSFBNSztMzl04xMoSC3Kcx3CrjVf4yBmESU/edit?ts=5b5f17db#gid=227859291	PHESANT Transformation:NA-Notes:NA-Variable type:categorical-Phenotype ID:I42
Diagnoses - main ICD10: C18 Malignant neoplasm of colon	UK Biobank	0.01998	0.06934	0.2882	0.7732	0.004476	0.001369	1.009	0.006886	-0.005388	0.005451	361194	2226	358968	https://docs.google.com/spreadsheets/d/1kvPoupSzsSFBNSztMzl04xMoSC3Kcx3CrjVf4yBmESU/edit?ts=5b5f17db#gid=227859291	PHESANT Transformation:NA-Notes:NA-Variable type:categorical-Phenotype ID:C18
Particulate matter air pollution 2.5-10um; 2010	UK Biobank	-0.1739	0.6067	-0.2866	0.7744	0.0003971	0.001394	1.007	0.007175	-0.002268	0.005832	329886	NA	NA	https://docs.google.com/spreadsheets/d/1kvPoupSzsSFBNSztMzl04xMoSC3Kcx3CrjVf4yBmESU/edit?ts=5b5f17db#gid=227859291	PHESANT Transformation:24008_0|| CONTINUOUS MAIN || CONTINUOUS || ||-Notes:PM coarse (particulate matter betweem 2.5 and 10 micrometres); Land Use Regression (LUR) estimate for annual average 2010.-Variable type:continuous_raw
Mother still alive	UK Biobank	0.01767	0.06275	0.2816	0.7782	0.005409	0.001495	1.014	0.007644	-0.001214	0.005733	355029	140246	214783	https://docs.google.com/spreadsheets/d/1kvPoupSzsSFBNSztMzl04xMoSC3Kcx3CrjVf4yBmESU/edit?ts=5b5f17db#gid=227859291	PHESANT Transformation:1835_0|| CAT-SINGLE || Inc(>=10): 0(214783) || Inc(>=10): 1(140246) || CAT-SINGLE-BINARY || sample 214783/140246(355029) ||-Notes:ACE touchscreen question Is your mother still alive? ~F1835~ was collected from all participants except those who indicated they were adopted as a child, as defined by their answers to ~F1767~-Variable type:binary
Vitamin and mineral supplements: Vitamin C	UK Biobank	-0.01305	0.0464	-0.2812	0.7785	0.01322	0.001657	0.9951	0.007895	-0.002838	0.005941	359245	30950	328295	https://docs.google.com/spreadsheets/d/1kvPoupSzsSFBNSztMzl04xMoSC3Kcx3CrjVf4yBmESU/edit?ts=5b5f17db#gid=227859291	PHESANT Transformation:6155_0 || CAT-MUL-BINARY-VAR 3 || NO_NAN Remove NA participants 514 || Removed 1435 examples != 3 but with missing value (<0) || sample 328295/30950(359245) ||-Notes:ACE touchscreen question Do you regularly take any of the following? (You can select more than one answer) The following checks were performed: If code -7 was selected, then no additional choices were allowed. If code -3 was selected, then no additional choices were allowed.-Variable type:binary
Other dorsopathies, not elsewhere classified	UK Biobank	0.02613	0.09315	0.2805	0.7791	0.002962	0.00133	0.9824	0.007919	-0.005994	0.006152	361194	360	360834	https://docs.google.com/spreadsheets/d/1kvPoupSzsSFBNSztMzl04xMoSC3Kcx3CrjVf4yBmESU/edit?ts=5b5f17db#gid=227859291	PHESANT Transformation:NA-Notes:NA-Variable type:categorical-Phenotype ID:M13_DORSOPATHYOTH
Diagnoses - main ICD10: M53 Other dorsopathies, not elsewhere classified	UK Biobank	0.02613	0.09315	0.2805	0.7791	0.002962	0.00133	0.9824	0.007919	-0.005994	0.006152	361194	342	360852	https://docs.google.com/spreadsheets/d/1kvPoupSzsSFBNSztMzl04xMoSC3Kcx3CrjVf4yBmESU/edit?ts=5b5f17db#gid=227859291	PHESANT Transformation:NA-Notes:NA-Variable type:categorical-Phenotype ID:M53
3mm regularity index (left)	UK Biobank	0.02366	0.08498	0.2784	0.7807	0.01453	0.006698	1.008	0.007498	-0.003718	0.005666	73829	NA	NA	https://docs.google.com/spreadsheets/d/1kvPoupSzsSFBNSztMzl04xMoSC3Kcx3CrjVf4yBmESU/edit?ts=5b5f17db#gid=227859291	PHESANT Transformation:5163_0|| CONTINUOUS MAIN || CONTINUOUS || ||-Notes:This is the regularity index as part of the keratometry result taken at 3mm for the left eye-Variable type:continuous_raw
ECG, heart rate	UK Biobank	-0.01092	0.03968	-0.2752	0.7831	0.08624	0.01325	1.019	0.009166	0.006094	0.005336	53777	NA	NA	https://docs.google.com/spreadsheets/d/1kvPoupSzsSFBNSztMzl04xMoSC3Kcx3CrjVf4yBmESU/edit?ts=5b5f17db#gid=227859291	PHESANT Transformation:5983_0|| INTEGER || CONTINUOUS || ||-Notes:ECG, heart rate The Bike Test consists of many phases. A phase is generally divided into number of stages. At various points during the test, called trends, readings about heart rate, workload etc are recorded. This field contains heart rate (beats per minute) at the time of the trend entry-Variable type:continuous_raw
Type of accommodation lived in: A flat, maisonette or apartment	UK Biobank	0.01256	0.04648	0.2702	0.787	0.01346	0.001518	1.007	0.007018	-0.001637	0.005594	360088	31851	328237	https://docs.google.com/spreadsheets/d/1kvPoupSzsSFBNSztMzl04xMoSC3Kcx3CrjVf4yBmESU/edit?ts=5b5f17db#gid=227859291	PHESANT Transformation:670_0 || CAT-SINGLE || CAT-SINGLE-BINARY-VAR: 2 || Inc(>=10): 2(31851) ||-Notes:ACE touchscreen question What type of accommodation do you live in? If the participant activated the Help button they were shown the message: Please select: A house or bungalow for any whole, detached, semi-detached or terraced (including end-terrace) house or bungalow. A flat, maisonette, or apartment for any purpose-built block of flats or tenement, part of a converted or shared house (including bed-sits) or within a commercial building (for example in an office building, or hotel, or over a shop). If none of the options apply, select None of the above.-Variable type:binary
Job coding: driving instructor, hgv instructor	UK Biobank	0.02663	0.09877	0.2697	0.7874	0.01356	0.00584	0.9813	0.008824	-0.004788	0.00812	89866	124	89742	https://docs.google.com/spreadsheets/d/1kvPoupSzsSFBNSztMzl04xMoSC3Kcx3CrjVf4yBmESU/edit?ts=5b5f17db#gid=227859291	PHESANT Transformation:22601_0 || CAT-MUL-BINARY-VAR 82152612 || Indicator name x22599_0_0 || Remove indicator var NAs: 271328 || Remove indicator var <0: 0 || Removed 0 examples != 82152612 but with missing value (<0) || sample 89742/124(89866) ||-Notes:Participants were asked to select a job group by navigating down a three-level tree. This field records the code they selected at the final level of the tree.-Variable type:binary
Treatment/medication code: lisinopril+hydrochlorothiazide 10mg/12.5mg tablet	UK Biobank	-0.02455	0.09132	-0.2688	0.788	0.003263	0.001595	0.9922	0.009379	-0.0005377	0.007562	361141	125	361016	https://docs.google.com/spreadsheets/d/1kvPoupSzsSFBNSztMzl04xMoSC3Kcx3CrjVf4yBmESU/edit?ts=5b5f17db#gid=227859291	PHESANT Transformation:20003_0 || CAT-MUL-BINARY-VAR 1140864952 || Indicator name x137_0_0 || Remove indicator var NAs: 53 || Remove indicator var <0: 0 || Removed 0 examples != 1140864952 but with missing value (<0) || sample 361016/125(361141) ||-Notes:Code for treatment Negative codes indicate free-text entry.-Variable type:binary
6mm cylindrical power (left)	UK Biobank	0.01436	0.05393	0.2662	0.7901	0.04279	0.007246	1.013	0.007174	-0.003618	0.005611	65551	NA	NA	https://docs.google.com/spreadsheets/d/1kvPoupSzsSFBNSztMzl04xMoSC3Kcx3CrjVf4yBmESU/edit?ts=5b5f17db#gid=227859291	PHESANT Transformation:5118_0|| CONTINUOUS MAIN || CONTINUOUS || ||-Notes:This is the cylindrical power of keratometry results taken at 6mm for the left eye (0 indicates none)-Variable type:continuous_raw
6mm cylindrical power angle (right)	UK Biobank	-0.01197	0.04565	-0.2623	0.7931	0.07246	0.008114	1.001	0.006872	-0.0007396	0.005793	66237	NA	NA	https://docs.google.com/spreadsheets/d/1kvPoupSzsSFBNSztMzl04xMoSC3Kcx3CrjVf4yBmESU/edit?ts=5b5f17db#gid=227859291	PHESANT Transformation:5114_0|| INTEGER || CONTINUOUS || ||-Notes:This is the cylindrical power angle of keratometry results taken at 6mm for the right eye (blank indicates none)-Variable type:continuous_raw
Vitamin and/or mineral supplement use: Glucosamine/chondroitin	UK Biobank	-0.02655	0.1024	-0.2593	0.7954	0.01675	0.009633	1.001	0.007331	0.004929	0.005874	51427	7922	43505	https://docs.google.com/spreadsheets/d/1kvPoupSzsSFBNSztMzl04xMoSC3Kcx3CrjVf4yBmESU/edit?ts=5b5f17db#gid=227859291	PHESANT Transformation:20084_0 || CAT-MUL-BINARY-VAR 473 || Indicator name x20082_0_0 || Remove indicator var NAs: 309767 || Remove indicator var <0: 0 || Removed 0 examples != 473 but with missing value (<0) || sample 43505/7922(51427) ||-Notes:This field indicates the vitamin and/or mineral supplements that the participant indicated they consumed yesterday. The data is an amalgamation of 21 individual Yes/No answers which were asked if the participant indicated they consumed any supplements.-Variable type:binary
Malignant neoplasm of bronchus and lung	UK Biobank	0.01674	0.0648	0.2584	0.7961	0.005244	0.001318	0.9894	0.006717	-0.01107	0.005508	361194	1681	359513	https://docs.google.com/spreadsheets/d/1kvPoupSzsSFBNSztMzl04xMoSC3Kcx3CrjVf4yBmESU/edit?ts=5b5f17db#gid=227859291	PHESANT Transformation:NA-Notes:NA-Variable type:categorical-Phenotype ID:C_BRONCHUS_LUNG
Malignant neoplasm of bronchus and lung	UK Biobank	0.01674	0.0648	0.2584	0.7961	0.005244	0.001318	0.9894	0.006717	-0.01107	0.005508	361194	1681	359513	https://docs.google.com/spreadsheets/d/1kvPoupSzsSFBNSztMzl04xMoSC3Kcx3CrjVf4yBmESU/edit?ts=5b5f17db#gid=227859291	PHESANT Transformation:NA-Notes:NA-Variable type:categorical-Phenotype ID:C3_BRONCHUS_LUNG
NA	UK Biobank	0.01753	0.06889	0.2544	0.7992	0.004171	0.001393	0.9909	0.007218	-0.01045	0.005095	361194	1944	359250	https://docs.google.com/spreadsheets/d/1kvPoupSzsSFBNSztMzl04xMoSC3Kcx3CrjVf4yBmESU/edit?ts=5b5f17db#gid=227859291	PHESANT Transformation:NA-Notes:NA-Variable type:categorical-Phenotype ID:C_RESPIRATORY_INTRATHORACIC
Malignant neoplasm of respiratory system and intrathoracic organs	UK Biobank	0.01753	0.06889	0.2544	0.7992	0.004171	0.001393	0.9909	0.007218	-0.01045	0.005095	361194	1944	359250	https://docs.google.com/spreadsheets/d/1kvPoupSzsSFBNSztMzl04xMoSC3Kcx3CrjVf4yBmESU/edit?ts=5b5f17db#gid=227859291	PHESANT Transformation:NA-Notes:NA-Variable type:categorical-Phenotype ID:C3_RESPIRATORY_INTRATHORACIC
Diagnoses - main ICD10: H40 Glaucoma	UK Biobank	0.02043	0.08077	0.2529	0.8003	0.00349	0.001181	0.9988	0.006448	-0.0005168	0.005322	361194	1715	359479	https://docs.google.com/spreadsheets/d/1kvPoupSzsSFBNSztMzl04xMoSC3Kcx3CrjVf4yBmESU/edit?ts=5b5f17db#gid=227859291	PHESANT Transformation:NA-Notes:NA-Variable type:categorical-Phenotype ID:H40
Gas or solid-fuel cooking/heating: A gas hob or gas cooker	UK Biobank	0.02376	0.09711	0.2447	0.8067	0.003064	0.001269	1.008	0.00639	0.002595	0.006073	360066	251680	108386	https://docs.google.com/spreadsheets/d/1kvPoupSzsSFBNSztMzl04xMoSC3Kcx3CrjVf4yBmESU/edit?ts=5b5f17db#gid=227859291	PHESANT Transformation:6139_0 || CAT-MUL-BINARY-VAR 1 || NO_NAN Remove NA participants 510 || Removed 618 examples != 1 but with missing value (<0) || sample 108386/251680(360066) ||-Notes:ACE touchscreen question Do you have any of the following in your home? (You can select more than one answer) The following checks were performed: If code -7 was selected, then no additional choices were allowed. If code -1 was selected, then no additional choices were allowed. If code -3 was selected, then no additional choices were allowed. If the participant activated the Help button they were shown the message: Solid fuel refers to wood or coal. Regular use is when you use this for most days of the week in the winter time.-Variable type:binary
Treatment/medication code: chondroitin product	UK Biobank	-0.02188	0.09036	-0.2422	0.8086	0.002634	0.001302	1	0.007028	0.001553	0.005822	361141	4663	356478	https://docs.google.com/spreadsheets/d/1kvPoupSzsSFBNSztMzl04xMoSC3Kcx3CrjVf4yBmESU/edit?ts=5b5f17db#gid=227859291	PHESANT Transformation:20003_0 || CAT-MUL-BINARY-VAR 1187 || Indicator name x137_0_0 || Remove indicator var NAs: 53 || Remove indicator var <0: 0 || Removed 0 examples != 1187 but with missing value (<0) || sample 356478/4663(361141) ||-Notes:Code for treatment Negative codes indicate free-text entry.-Variable type:binary
NA	UK Biobank	-0.008336	0.03472	-0.2401	0.8103	0.02648	0.004297	1.023	0.01542	0.004151	0.00613	361194	16531	344663	https://docs.google.com/spreadsheets/d/1kvPoupSzsSFBNSztMzl04xMoSC3Kcx3CrjVf4yBmESU/edit?ts=5b5f17db#gid=227859291	PHESANT Transformation:NA-Notes:NA-Variable type:categorical-Phenotype ID:C_SKIN
Malignant neoplasm of skin	UK Biobank	-0.008336	0.03472	-0.2401	0.8103	0.02648	0.004297	1.023	0.01542	0.004151	0.00613	361194	16531	344663	https://docs.google.com/spreadsheets/d/1kvPoupSzsSFBNSztMzl04xMoSC3Kcx3CrjVf4yBmESU/edit?ts=5b5f17db#gid=227859291	PHESANT Transformation:NA-Notes:NA-Variable type:categorical-Phenotype ID:C3_SKIN
Dissection of aorta	UK Biobank	0.02232	0.09504	0.2348	0.8143	0.002599	0.001459	0.9904	0.008673	-0.001832	0.006875	361194	129	361065	https://docs.google.com/spreadsheets/d/1kvPoupSzsSFBNSztMzl04xMoSC3Kcx3CrjVf4yBmESU/edit?ts=5b5f17db#gid=227859291	PHESANT Transformation:NA-Notes:NA-Variable type:categorical-Phenotype ID:I9_AORTDIS
Suffer from 'nerves'	UK Biobank	0.00738	0.03146	0.2346	0.8145	0.04596	0.003249	0.9862	0.01132	0.009791	0.006836	348082	73938	274144	https://docs.google.com/spreadsheets/d/1kvPoupSzsSFBNSztMzl04xMoSC3Kcx3CrjVf4yBmESU/edit?ts=5b5f17db#gid=227859291	PHESANT Transformation:2010_0|| CAT-SINGLE || Inc(>=10): 0(274144) || Inc(>=10): 1(73938) || CAT-SINGLE-BINARY || sample 274144/73938(348082) ||-Notes:ACE touchscreen question Do you suffer from 'nerves'? If the participant activated the Help button they were shown the message: Work through these questions quickly and do not think about the exact meaning of the question-Variable type:binary
Diagnoses - main ICD10: S01 Open wound of head	UK Biobank	-0.0213	0.09129	-0.2333	0.8156	0.002999	0.001341	0.9918	0.007412	0.0003811	0.006279	361194	1694	359500	https://docs.google.com/spreadsheets/d/1kvPoupSzsSFBNSztMzl04xMoSC3Kcx3CrjVf4yBmESU/edit?ts=5b5f17db#gid=227859291	PHESANT Transformation:NA-Notes:NA-Variable type:categorical-Phenotype ID:S01
Heart failure	UK Biobank	0.01552	0.06716	0.2311	0.8172	0.006082	0.00124	0.9893	0.00691	-0.002749	0.006014	361194	1405	359789	https://docs.google.com/spreadsheets/d/1kvPoupSzsSFBNSztMzl04xMoSC3Kcx3CrjVf4yBmESU/edit?ts=5b5f17db#gid=227859291	PHESANT Transformation:NA-Notes:NA-Variable type:categorical-Phenotype ID:HEARTFAIL
Heart failure, not strict	UK Biobank	0.01552	0.06716	0.2311	0.8172	0.006082	0.00124	0.9893	0.00691	-0.002749	0.006014	361194	1405	359789	https://docs.google.com/spreadsheets/d/1kvPoupSzsSFBNSztMzl04xMoSC3Kcx3CrjVf4yBmESU/edit?ts=5b5f17db#gid=227859291	PHESANT Transformation:NA-Notes:NA-Variable type:categorical-Phenotype ID:I9_HEARTFAIL_NS
Heart failure,strict	UK Biobank	0.01552	0.06716	0.2311	0.8172	0.006082	0.00124	0.9893	0.00691	-0.002749	0.006014	361194	1405	359789	https://docs.google.com/spreadsheets/d/1kvPoupSzsSFBNSztMzl04xMoSC3Kcx3CrjVf4yBmESU/edit?ts=5b5f17db#gid=227859291	PHESANT Transformation:NA-Notes:NA-Variable type:categorical-Phenotype ID:I9_HEARTFAIL
Job coding: scientific researcher, scientific officer, medical research associate, experimental officer	UK Biobank	-0.01926	0.08385	-0.2297	0.8183	0.01242	0.005688	0.9998	0.007323	0.005222	0.005289	89866	1165	88701	https://docs.google.com/spreadsheets/d/1kvPoupSzsSFBNSztMzl04xMoSC3Kcx3CrjVf4yBmESU/edit?ts=5b5f17db#gid=227859291	PHESANT Transformation:22601_0 || CAT-MUL-BINARY-VAR 23213026 || Indicator name x22599_0_0 || Remove indicator var NAs: 271328 || Remove indicator var <0: 0 || Removed 0 examples != 23213026 but with missing value (<0) || sample 88701/1165(89866) ||-Notes:Participants were asked to select a job group by navigating down a three-level tree. This field records the code they selected at the final level of the tree.-Variable type:binary
Diagnoses - main ICD10: I50 Heart failure	UK Biobank	0.0158	0.06889	0.2294	0.8185	0.005639	0.001203	0.9907	0.006714	-0.003264	0.005932	361194	1088	360106	https://docs.google.com/spreadsheets/d/1kvPoupSzsSFBNSztMzl04xMoSC3Kcx3CrjVf4yBmESU/edit?ts=5b5f17db#gid=227859291	PHESANT Transformation:NA-Notes:NA-Variable type:categorical-Phenotype ID:I50
Starchy food consumers	UK Biobank	0.01766	0.07802	0.2264	0.8209	0.0203	0.009309	1.003	0.007025	0.00692	0.005098	51427	13706	37721	https://docs.google.com/spreadsheets/d/1kvPoupSzsSFBNSztMzl04xMoSC3Kcx3CrjVf4yBmESU/edit?ts=5b5f17db#gid=227859291	PHESANT Transformation:102700_0|| CAT-SINGLE || Inc(>=10): 0(37721) || Inc(>=10): 1(13706) || CAT-SINGLE-BINARY || sample 37721/13706(51427) ||-Notes:Question asked: Did you eat any pasta, rice, sushi or couscous yesterday? This includes noodles, lasagne pasta sheets and other cooked grains such as bulgar wheat. This can accompany a meal, or be a meal in itself. It may be hot or cold.-Variable type:binary
Non-cancer illness code, self-reported: other abdominal problem	UK Biobank	-0.02036	0.09061	-0.2247	0.8222	0.002833	0.00127	0.9916	0.007454	-0.0007991	0.006509	361141	422	360719	https://docs.google.com/spreadsheets/d/1kvPoupSzsSFBNSztMzl04xMoSC3Kcx3CrjVf4yBmESU/edit?ts=5b5f17db#gid=227859291	PHESANT Transformation:20002_0 || CAT-MUL-BINARY-VAR 1137 || Indicator name x135_0_0 || Remove indicator var NAs: 53 || Remove indicator var <0: 0 || Removed 0 examples != 1137 but with missing value (<0) || sample 360719/422(361141) ||-Notes:Code for non-cancer illness. If the participant was uncertain of the type of illness they had had, then they described it to the interviewer (a trained nurse) who attempted to place it within the coding tree. If the illness could not be located in the coding tree then the interviewer entered a free-text description of it. These free-text descriptions were subsequently examined by a doctor and, where possible, matched to entries in the coding tree. Free-text descriptions which could not be matched with very high probability have been marked as unclassifiable.-Variable type:binary
Mental health problems ever diagnosed by a professional: Anxiety, nerves or generalized anxiety disorder	UK Biobank	-0.01121	0.0506	-0.2215	0.8247	0.03632	0.00458	0.9938	0.006916	-0.0007262	0.006464	117751	16730	101021	https://docs.google.com/spreadsheets/d/1kvPoupSzsSFBNSztMzl04xMoSC3Kcx3CrjVf4yBmESU/edit?ts=5b5f17db#gid=227859291	PHESANT Transformation:20544_0 || CAT-MUL-BINARY-VAR 15 || Indicator name x20400_0_0 || Remove indicator var NAs: 243105 || Removed 338 examples != 15 but with missing value (<0) || sample 101021/16730(117751) ||-Notes:Question asked: Have you been diagnosed with one or more of the following mental health problems by a professional, even if you don't have it currently? (tick all that apply): Participant was offered a set of options which have been combined here into a single answer-Variable type:binary
Reason for glasses/contact lenses: For a 'squint' or 'turn' in an eye since childhood (called 'strabismus')	UK Biobank	-0.01529	0.07191	-0.2126	0.8316	0.003681	0.001353	1.003	0.007796	-0.006011	0.005045	360677	1566	359111	https://docs.google.com/spreadsheets/d/1kvPoupSzsSFBNSztMzl04xMoSC3Kcx3CrjVf4yBmESU/edit?ts=5b5f17db#gid=227859291	PHESANT Transformation:6147_0 || CAT-MUL-BINARY-VAR 5 || Indicator name x2207_0_0 || Remove indicator var NAs: 179 || Remove indicator var <0: 338 || Removed 0 examples != 5 but with missing value (<0) || sample 359111/1566(360677) ||-Notes:ACE touchscreen question Why were you prescribed glasses/contacts? (You can select more than one answer) The following checks were performed: If code -1 was selected, then no additional choices were allowed. If code -3 was selected, then no additional choices were allowed. ~F6147~ was collected from participants who indicated they wear glasses or contact lenses to correct their vision, as defined by their answers to ~F2207~-Variable type:binary
Diagnoses - main ICD10: D86 Sarcoidosis	UK Biobank	0.019	0.08997	0.2112	0.8327	0.002835	0.00149	0.9937	0.008177	0.002041	0.006891	361194	170	361024	https://docs.google.com/spreadsheets/d/1kvPoupSzsSFBNSztMzl04xMoSC3Kcx3CrjVf4yBmESU/edit?ts=5b5f17db#gid=227859291	PHESANT Transformation:NA-Notes:NA-Variable type:categorical-Phenotype ID:D86
Diagnoses - main ICD10: N47 Redundant prepuce, phimosis and paraphimosis	UK Biobank	-0.01875	0.08967	-0.2091	0.8344	0.00343	0.001457	0.9947	0.007425	-0.008051	0.006127	361194	1543	359651	https://docs.google.com/spreadsheets/d/1kvPoupSzsSFBNSztMzl04xMoSC3Kcx3CrjVf4yBmESU/edit?ts=5b5f17db#gid=227859291	PHESANT Transformation:NA-Notes:NA-Variable type:categorical-Phenotype ID:N47
Type milk consumed: wholemilk	UK Biobank	0.01652	0.07921	0.2085	0.8348	0.02714	0.01002	0.9957	0.007312	-0.003749	0.006084	51427	2934	48493	https://docs.google.com/spreadsheets/d/1kvPoupSzsSFBNSztMzl04xMoSC3Kcx3CrjVf4yBmESU/edit?ts=5b5f17db#gid=227859291	PHESANT Transformation:100920_0 || CAT-SINGLE || CAT-SINGLE-BINARY-VAR: 2104 || Inc(>=10): 2104(2934) ||-Notes:Question asked: Which type of milk did you use most frequently yesterday? Remember milk in drinks, on cereal and in cooking. If the participant activated the Help feature they were shown the message: If you typically use more than one type of milk, please select the one you use the most, even if it is only used slightly more than other types. If you had 1% fat milk (e.g. Sainsbury's orange top milk) then please select Semi-skimmed milk.-Variable type:binary
Treatment/medication code: prednisolone	UK Biobank	-0.01742	0.08507	-0.2048	0.8377	0.002998	0.001389	0.9957	0.006906	0.0009115	0.005994	361141	2103	359038	https://docs.google.com/spreadsheets/d/1kvPoupSzsSFBNSztMzl04xMoSC3Kcx3CrjVf4yBmESU/edit?ts=5b5f17db#gid=227859291	PHESANT Transformation:20003_0 || CAT-MUL-BINARY-VAR 1140874930 || Indicator name x137_0_0 || Remove indicator var NAs: 53 || Remove indicator var <0: 0 || Removed 0 examples != 1140874930 but with missing value (<0) || sample 359038/2103(361141) ||-Notes:Code for treatment Negative codes indicate free-text entry.-Variable type:binary
Handedness (chirality/laterality): Right-handed	UK Biobank	0.0114	0.05583	0.2042	0.8382	0.009115	0.001529	1.008	0.007404	-0.0005892	0.005861	360913	320242	40671	https://docs.google.com/spreadsheets/d/1kvPoupSzsSFBNSztMzl04xMoSC3Kcx3CrjVf4yBmESU/edit?ts=5b5f17db#gid=227859291	PHESANT Transformation:1707_0 || CAT-SINGLE || CAT-SINGLE-BINARY-VAR: 1 || Inc(>=10): 1(320242) ||-Notes:ACE touchscreen question Are you right or left handed?-Variable type:binary
Potassium in urine	UK Biobank	0.005439	0.02735	0.1989	0.8424	0.03956	0.002351	1.007	0.009115	0.003004	0.005997	350053	NA	NA	https://docs.google.com/spreadsheets/d/1kvPoupSzsSFBNSztMzl04xMoSC3Kcx3CrjVf4yBmESU/edit?ts=5b5f17db#gid=227859291	PHESANT Transformation:30520_0|| CONTINUOUS MAIN || CONTINUOUS || ||-Notes:Measured by ISE (ion selective electrode) analysis on a Beckman Coulter AU5400.-Variable type:continuous_raw
Diagnoses - main ICD10: R14 Flatulence and related conditions	UK Biobank	-0.01396	0.07056	-0.1979	0.8431	0.004643	0.001401	0.9777	0.00828	-0.006401	0.006257	361194	331	360863	https://docs.google.com/spreadsheets/d/1kvPoupSzsSFBNSztMzl04xMoSC3Kcx3CrjVf4yBmESU/edit?ts=5b5f17db#gid=227859291	PHESANT Transformation:NA-Notes:NA-Variable type:categorical-Phenotype ID:R14
NA	UK Biobank	0.009314	0.04779	0.1949	0.8455	0.01099	0.001972	1.03	0.01349	0.0003776	0.005727	361194	6795	354399	https://docs.google.com/spreadsheets/d/1kvPoupSzsSFBNSztMzl04xMoSC3Kcx3CrjVf4yBmESU/edit?ts=5b5f17db#gid=227859291	PHESANT Transformation:NA-Notes:NA-Variable type:categorical-Phenotype ID:C_MALE_GENITAL
malignant neoplasm of male genital organs	UK Biobank	0.009314	0.04779	0.1949	0.8455	0.01099	0.001972	1.03	0.01349	0.0003776	0.005727	361194	6795	354399	https://docs.google.com/spreadsheets/d/1kvPoupSzsSFBNSztMzl04xMoSC3Kcx3CrjVf4yBmESU/edit?ts=5b5f17db#gid=227859291	PHESANT Transformation:NA-Notes:NA-Variable type:categorical-Phenotype ID:C3_MALE_GENITAL
Ever had known person concerned about, or recommend reduction of, alcohol consumption: Yes, during the last year	UK Biobank	-0.01147	0.06006	-0.191	0.8485	0.01866	0.004613	1.001	0.007426	0.007052	0.005448	117880	4924	112956	https://docs.google.com/spreadsheets/d/1kvPoupSzsSFBNSztMzl04xMoSC3Kcx3CrjVf4yBmESU/edit?ts=5b5f17db#gid=227859291	PHESANT Transformation:20405_0 || CAT-SINGLE || CAT-SINGLE-BINARY-VAR: 2 || Inc(>=10): 2(4924) ||-Notes:Question asked: Has a relative or friend or a doctor or another health worker been concerned about your drinking or suggested you cut down?-Variable type:binary
Cereal type: Bran cereal (e.g. All Bran, Branflakes)	UK Biobank	0.009593	0.05209	0.1842	0.8539	0.009833	0.001779	1.01	0.007556	-0.003382	0.005951	299898	50609	249289	https://docs.google.com/spreadsheets/d/1kvPoupSzsSFBNSztMzl04xMoSC3Kcx3CrjVf4yBmESU/edit?ts=5b5f17db#gid=227859291	PHESANT Transformation:1468_0 || CAT-SINGLE || CAT-SINGLE-BINARY-VAR: 1 || Inc(>=10): 1(50609) ||-Notes:ACE touchscreen question What type of cereal do you mainly eat? If the participant activated the Help button they were shown the message: If you eat more than one type of cereal, please select the one that you eat the most. If you are unsure, select Do not know. ~F1468~ was collected from all participants except those who indicated that they do not eat cereal or less than one bowl of cereal each week, as defined by their answers to ~F1458~-Variable type:binary
Non-cancer illness code, self-reported: peripheral vascular disease	UK Biobank	0.01396	0.07601	0.1837	0.8543	0.003529	0.001447	0.9841	0.008393	-0.005974	0.005961	361141	664	360477	https://docs.google.com/spreadsheets/d/1kvPoupSzsSFBNSztMzl04xMoSC3Kcx3CrjVf4yBmESU/edit?ts=5b5f17db#gid=227859291	PHESANT Transformation:20002_0 || CAT-MUL-BINARY-VAR 1067 || Indicator name x135_0_0 || Remove indicator var NAs: 53 || Remove indicator var <0: 0 || Removed 0 examples != 1067 but with missing value (<0) || sample 360477/664(361141) ||-Notes:Code for non-cancer illness. If the participant was uncertain of the type of illness they had had, then they described it to the interviewer (a trained nurse) who attempted to place it within the coding tree. If the illness could not be located in the coding tree then the interviewer entered a free-text description of it. These free-text descriptions were subsequently examined by a doctor and, where possible, matched to entries in the coding tree. Free-text descriptions which could not be matched with very high probability have been marked as unclassifiable.-Variable type:binary
Malignant neoplasm of prostate	UK Biobank	0.008821	0.0481	0.1834	0.8545	0.01118	0.002067	1.036	0.01387	-0.001063	0.005869	361194	6321	354873	https://docs.google.com/spreadsheets/d/1kvPoupSzsSFBNSztMzl04xMoSC3Kcx3CrjVf4yBmESU/edit?ts=5b5f17db#gid=227859291	PHESANT Transformation:NA-Notes:NA-Variable type:categorical-Phenotype ID:C_PROSTATE
Malignant neoplasm of prostate	UK Biobank	0.008821	0.0481	0.1834	0.8545	0.01118	0.002067	1.036	0.01387	-0.001063	0.005869	361194	6321	354873	https://docs.google.com/spreadsheets/d/1kvPoupSzsSFBNSztMzl04xMoSC3Kcx3CrjVf4yBmESU/edit?ts=5b5f17db#gid=227859291	PHESANT Transformation:NA-Notes:NA-Variable type:categorical-Phenotype ID:C3_PROSTATE
Treatment/medication code: kapake tablet	UK Biobank	-0.01888	0.1075	-0.1756	0.8606	0.003524	0.001657	0.9834	0.009815	0.001943	0.008839	361141	104	361037	https://docs.google.com/spreadsheets/d/1kvPoupSzsSFBNSztMzl04xMoSC3Kcx3CrjVf4yBmESU/edit?ts=5b5f17db#gid=227859291	PHESANT Transformation:20003_0 || CAT-MUL-BINARY-VAR 1140864070 || Indicator name x137_0_0 || Remove indicator var NAs: 53 || Remove indicator var <0: 0 || Removed 0 examples != 1140864070 but with missing value (<0) || sample 361037/104(361141) ||-Notes:Code for treatment Negative codes indicate free-text entry.-Variable type:binary
Fractured bone site(s): Arm	UK Biobank	-0.01287	0.07524	-0.1711	0.8642	0.005045	0.001421	0.9973	0.008183	-0.01447	0.006085	359241	3676	355565	https://docs.google.com/spreadsheets/d/1kvPoupSzsSFBNSztMzl04xMoSC3Kcx3CrjVf4yBmESU/edit?ts=5b5f17db#gid=227859291	PHESANT Transformation:6151_0 || CAT-MUL-BINARY-VAR 6 || Indicator name x2463_0_0 || Remove indicator var NAs: 181 || Remove indicator var <0: 1772 || Removed 0 examples != 6 but with missing value (<0) || sample 355565/3676(359241) ||-Notes:ACE touchscreen question Which bones did you fracture/break? (You can select more than one answer) The following checks were performed: If code -1 was selected, then no additional choices were allowed. If code -3 was selected, then no additional choices were allowed. ~F6151~ was collected from participants who indicated they have had fractured/broken bones in the last 5 years, as defined by their answers to ~F2463~-Variable type:binary
Diagnoses - main ICD10: C67 Malignant neoplasm of bladder	UK Biobank	-0.01468	0.09038	-0.1624	0.871	0.002397	0.001484	1.007	0.007274	-0.004934	0.00535	361194	1554	359640	https://docs.google.com/spreadsheets/d/1kvPoupSzsSFBNSztMzl04xMoSC3Kcx3CrjVf4yBmESU/edit?ts=5b5f17db#gid=227859291	PHESANT Transformation:NA-Notes:NA-Variable type:categorical-Phenotype ID:C67
Non-cancer illness code, self-reported: hyperthyroidism/thyrotoxicosis	UK Biobank	-0.008842	0.05589	-0.1582	0.8743	0.006187	0.001776	1.011	0.008364	0.002511	0.005661	361141	2730	358411	https://docs.google.com/spreadsheets/d/1kvPoupSzsSFBNSztMzl04xMoSC3Kcx3CrjVf4yBmESU/edit?ts=5b5f17db#gid=227859291	PHESANT Transformation:20002_0 || CAT-MUL-BINARY-VAR 1225 || Indicator name x135_0_0 || Remove indicator var NAs: 53 || Remove indicator var <0: 0 || Removed 0 examples != 1225 but with missing value (<0) || sample 358411/2730(361141) ||-Notes:Code for non-cancer illness. If the participant was uncertain of the type of illness they had had, then they described it to the interviewer (a trained nurse) who attempted to place it within the coding tree. If the illness could not be located in the coding tree then the interviewer entered a free-text description of it. These free-text descriptions were subsequently examined by a doctor and, where possible, matched to entries in the coding tree. Free-text descriptions which could not be matched with very high probability have been marked as unclassifiable.-Variable type:binary
Cardiomyopathies, Primary/intrinsic	UK Biobank	-0.01774	0.1148	-0.1546	0.8772	0.002211	0.001321	0.9964	0.007415	-0.003993	0.006535	361194	360	360834	https://docs.google.com/spreadsheets/d/1kvPoupSzsSFBNSztMzl04xMoSC3Kcx3CrjVf4yBmESU/edit?ts=5b5f17db#gid=227859291	PHESANT Transformation:NA-Notes:NA-Variable type:categorical-Phenotype ID:I9_CARDMPRI
Non-cancer illness code, self-reported: helicobacter pylori	UK Biobank	-0.01299	0.08485	-0.1531	0.8783	0.003055	0.00124	0.9927	0.006638	-0.001712	0.005523	361141	1005	360136	https://docs.google.com/spreadsheets/d/1kvPoupSzsSFBNSztMzl04xMoSC3Kcx3CrjVf4yBmESU/edit?ts=5b5f17db#gid=227859291	PHESANT Transformation:20002_0 || CAT-MUL-BINARY-VAR 1442 || Indicator name x135_0_0 || Remove indicator var NAs: 53 || Remove indicator var <0: 0 || Removed 0 examples != 1442 but with missing value (<0) || sample 360136/1005(361141) ||-Notes:Code for non-cancer illness. If the participant was uncertain of the type of illness they had had, then they described it to the interviewer (a trained nurse) who attempted to place it within the coding tree. If the illness could not be located in the coding tree then the interviewer entered a free-text description of it. These free-text descriptions were subsequently examined by a doctor and, where possible, matched to entries in the coding tree. Free-text descriptions which could not be matched with very high probability have been marked as unclassifiable.-Variable type:binary
Illnesses of father: Stroke	UK Biobank	0.01247	0.08237	0.1514	0.8797	0.003919	0.001481	1.011	0.007376	-7.06e-05	0.00545	314801	49173	265628	https://docs.google.com/spreadsheets/d/1kvPoupSzsSFBNSztMzl04xMoSC3Kcx3CrjVf4yBmESU/edit?ts=5b5f17db#gid=227859291	PHESANT Transformation:20107_0 || CAT-MUL-BINARY-VAR 2 || NO_NAN Remove NA participants 9656 || Removed 36737 examples != 2 but with missing value (<0) || sample 265628/49173(314801) ||-Notes:This field contains the combined results of 2 ACE touchscreen questions, both asked Has/did your father ever suffer from? (You can select more than one answer) for different sets of illnesses. For convenience, the illnesses were arbitrarily divided into two sets: Group 1 : Heart disease, Stroke, High blood pressure, Chronic bronchitis/emphysema, Alzheimer's disease/dementia, Diabetes. Group 2 : Parkinson's disease, Severe Depression, Lung cancer, Bowel cancer, Prostate cancer. If any of codes -11, -13 or -17 were selected then no additional Group 1 choices were allowed. If any of codes -21, -23 or -27 were selected then no additional Group 2 choices were allowed. If the participant activated the Help button they were shown the message: Answer this question for blood relations only. If you are not sure if your father suffered from any of the listed illnesses please select Do not know. If you know your father suffered from certain listed illnesses but are unsure about others, only select the ones you are sure about. The information was collected from participants who indicated they were not adopted as a child, as defined by their answers to ~F1767~ and who indicated whether their natural father was still alive or had died, as defined by their answers to ~F1797~. Note that although Breast cancer is present in ~C1010~, participants were not presented with this option when selecting Father illnesses.-Variable type:binary
Cancer code, self-reported: malignant melanoma	UK Biobank	0.008513	0.05899	0.1443	0.8853	0.005769	0.001575	0.9897	0.007444	-0.005942	0.00516	361141	2898	358243	https://docs.google.com/spreadsheets/d/1kvPoupSzsSFBNSztMzl04xMoSC3Kcx3CrjVf4yBmESU/edit?ts=5b5f17db#gid=227859291	PHESANT Transformation:20001_0 || CAT-MUL-BINARY-VAR 1059 || Indicator name x134_0_0 || Remove indicator var NAs: 53 || Remove indicator var <0: 0 || Removed 0 examples != 1059 but with missing value (<0) || sample 358243/2898(361141) ||-Notes:Code for cancer. If the participant was uncertain of the type of cancer they had had, then they described it to the interviewer (a trained nurse) who attempted to place it within the coding tree. If the cancer could not be located in the coding tree then the interviewer entered a free-text description of it. These free-text descriptions were subsequently examined by a doctor and, where possible, matched to entries in the coding tree. Free-text descriptions which could not be matched with very high probability have been marked as unclassifiable.-Variable type:binary
Non-cancer illness code, self-reported: iron deficiency anaemia	UK Biobank	-0.009522	0.0699	-0.1362	0.8917	0.003468	0.001202	0.9916	0.007042	-0.003858	0.005306	361141	1988	359153	https://docs.google.com/spreadsheets/d/1kvPoupSzsSFBNSztMzl04xMoSC3Kcx3CrjVf4yBmESU/edit?ts=5b5f17db#gid=227859291	PHESANT Transformation:20002_0 || CAT-MUL-BINARY-VAR 1330 || Indicator name x135_0_0 || Remove indicator var NAs: 53 || Remove indicator var <0: 0 || Removed 0 examples != 1330 but with missing value (<0) || sample 359153/1988(361141) ||-Notes:Code for non-cancer illness. If the participant was uncertain of the type of illness they had had, then they described it to the interviewer (a trained nurse) who attempted to place it within the coding tree. If the illness could not be located in the coding tree then the interviewer entered a free-text description of it. These free-text descriptions were subsequently examined by a doctor and, where possible, matched to entries in the coding tree. Free-text descriptions which could not be matched with very high probability have been marked as unclassifiable.-Variable type:binary
Diagnoses - main ICD10: I71 Aortic aneurysm and dissection	UK Biobank	-0.01043	0.07758	-0.1344	0.8931	0.003237	0.0015	1.004	0.008282	0.003861	0.005795	361194	564	360630	https://docs.google.com/spreadsheets/d/1kvPoupSzsSFBNSztMzl04xMoSC3Kcx3CrjVf4yBmESU/edit?ts=5b5f17db#gid=227859291	PHESANT Transformation:NA-Notes:NA-Variable type:categorical-Phenotype ID:I71
Diagnoses - main ICD10: J47 Bronchiectasis	UK Biobank	-0.01081	0.08477	-0.1275	0.8986	0.003306	0.001504	0.9909	0.007716	-0.004305	0.006225	361194	393	360801	https://docs.google.com/spreadsheets/d/1kvPoupSzsSFBNSztMzl04xMoSC3Kcx3CrjVf4yBmESU/edit?ts=5b5f17db#gid=227859291	PHESANT Transformation:NA-Notes:NA-Variable type:categorical-Phenotype ID:J47
Diagnoses - main ICD10: R79 Other abnormal findings of blood chemistry	UK Biobank	-0.0104	0.08274	-0.1257	0.9	0.003557	0.00133	1.005	0.007632	0.0001775	0.005579	361194	2622	358572	https://docs.google.com/spreadsheets/d/1kvPoupSzsSFBNSztMzl04xMoSC3Kcx3CrjVf4yBmESU/edit?ts=5b5f17db#gid=227859291	PHESANT Transformation:NA-Notes:NA-Variable type:categorical-Phenotype ID:R79
Destinations on discharge from hospital (recoded): Transfer to other NHS provider	UK Biobank	-0.008733	0.07065	-0.1236	0.9016	0.003967	0.001363	0.9897	0.007713	-0.003008	0.005389	359437	438	358999	https://docs.google.com/spreadsheets/d/1kvPoupSzsSFBNSztMzl04xMoSC3Kcx3CrjVf4yBmESU/edit?ts=5b5f17db#gid=227859291	PHESANT Transformation:41248_0 || CAT-MUL-BINARY-VAR 5000 || ALL || Removed 1757 examples != 5000 but with missing value (<0) || sample 358999/438(359437) ||-Notes:This field is a summary of the distinct destination on discharge codes a participant has had recorded across all their episodes in hospital. Destination on discharge identifies whether a patient was due to return to their usual place of residence on leaving hospital, or whether they were due to go elsewhere. In order to conduct analyses using the source information, researchers must select the corresponding Spell and Episode (~F41103~) data. Note that the original information was obtained from a variety of external sources, some of which used overlapping and contradictory coding schemes. This field has been re-coded to remove such data conflicts.-Variable type:binary
Underlying (primary) cause of death: ICD10: C45.9 Mesothelioma, unspecified	UK Biobank	-0.009575	0.08172	-0.1172	0.9067	0.1538	0.05923	0.9869	0.009527	-0.002787	0.007603	9092	109	8983	https://docs.google.com/spreadsheets/d/1kvPoupSzsSFBNSztMzl04xMoSC3Kcx3CrjVf4yBmESU/edit?ts=5b5f17db#gid=227859291	PHESANT Transformation:40001_0 || CAT-SINGLE || CAT-SINGLE-BINARY-VAR: C459 || Inc(>=10): C459(109) ||-Notes:Underlying/primary cause of death reported for participant. Note that this may not match the text value in ~F40010~ due to transcription errors at source. Acquired from central registry.-Variable type:binary
Neutrophill percentage	UK Biobank	-0.002487	0.02131	-0.1167	0.9071	0.1296	0.01196	1.099	0.03682	0.002187	0.007103	349861	NA	NA	https://docs.google.com/spreadsheets/d/1kvPoupSzsSFBNSztMzl04xMoSC3Kcx3CrjVf4yBmESU/edit?ts=5b5f17db#gid=227859291	PHESANT Transformation:30200_0|| CONTINUOUS MAIN || CONTINUOUS || ||-Notes:Result of Neutrophils Percentage assay, performed on blood sample, obtained from UK Biobank assessment centre visit. Neutrophils (Percentage) is calculated as the proportion of neutrophils in the leukocytes.-Variable type:continuous_raw
Treatment/medication code: digoxin	UK Biobank	-0.009634	0.08386	-0.1149	0.9085	0.002781	0.001227	1.002	0.007595	-0.002453	0.005586	361141	921	360220	https://docs.google.com/spreadsheets/d/1kvPoupSzsSFBNSztMzl04xMoSC3Kcx3CrjVf4yBmESU/edit?ts=5b5f17db#gid=227859291	PHESANT Transformation:20003_0 || CAT-MUL-BINARY-VAR 2038459814 || Indicator name x137_0_0 || Remove indicator var NAs: 53 || Remove indicator var <0: 0 || Removed 0 examples != 2038459814 but with missing value (<0) || sample 360220/921(361141) ||-Notes:Code for treatment Negative codes indicate free-text entry.-Variable type:binary
Treatment/medication code: calcichew d3 tablet	UK Biobank	0.008753	0.08294	0.1055	0.916	0.003664	0.001386	1.003	0.00719	0.004184	0.005902	361141	3423	357718	https://docs.google.com/spreadsheets/d/1kvPoupSzsSFBNSztMzl04xMoSC3Kcx3CrjVf4yBmESU/edit?ts=5b5f17db#gid=227859291	PHESANT Transformation:20003_0 || CAT-MUL-BINARY-VAR 1140871050 || Indicator name x137_0_0 || Remove indicator var NAs: 53 || Remove indicator var <0: 0 || Removed 0 examples != 1140871050 but with missing value (<0) || sample 357718/3423(361141) ||-Notes:Code for treatment Negative codes indicate free-text entry.-Variable type:binary
Sensitivity / hurt feelings	UK Biobank	0.002967	0.02849	0.1042	0.917	0.06297	0.003564	1.011	0.01225	0.01284	0.007161	350821	194755	156066	https://docs.google.com/spreadsheets/d/1kvPoupSzsSFBNSztMzl04xMoSC3Kcx3CrjVf4yBmESU/edit?ts=5b5f17db#gid=227859291	PHESANT Transformation:1950_0|| CAT-SINGLE || Inc(>=10): 0(156066) || Inc(>=10): 1(194755) || CAT-SINGLE-BINARY || sample 156066/194755(350821) ||-Notes:ACE touchscreen question Are your feelings easily hurt? If the participant activated the Help button they were shown the message: Work through these questions quickly and do not think about the exact meaning of the question-Variable type:binary
Illnesses of adopted siblings: None of the above (group 2)	UK Biobank	0.008028	0.07966	0.1008	0.9197	0.6863	0.2699	0.9815	0.007143	0.0009356	0.005684	1869	1577	292	https://docs.google.com/spreadsheets/d/1kvPoupSzsSFBNSztMzl04xMoSC3Kcx3CrjVf4yBmESU/edit?ts=5b5f17db#gid=227859291	PHESANT Transformation:20114_0 || CAT-MUL-BINARY-VAR 101 || NO_NAN Remove NA participants 358593 || Removed 733 examples != 101 but with missing value (<0) || sample 292/1577(1869) || SKIP_val:-23 < 0 ||-Notes:This field contains the combined results of 2 ACE touchscreen questions, both asked Have any of your ADOPTED brothers or sisters suffered from any of the following diseases? (You can select more than one answer) for different sets of illnesses. For convenience, the illnesses were arbitrarily divided into two sets: Group 1 : Heart disease, Stroke, High blood pressure, Chronic bronchitis/emphysema, Alzheimer's disease/dementia, Diabetes. Group 2 : Parkinson's disease, Severe Depression, Lung cancer, Bowel cancer, Prostate cancer, Breast cancer. If any of codes -11, -13 or -17 were selected then no additional Group 1 choices were allowed. If any of codes -21, -23 or -27 were selected then no additional Group 2 choices were allowed. If the participant activated the Help button they were shown the message: Answer this question for adopted brothers and sisters only. Include any adopted sisters or brothers who have died. If you are not sure if your adopted sisters or brothers suffered from any of the listed illnesses please select Do not know. If more than one adopted sister or brother has suffered from any of the listed illnesses, you only need to select the illness once. The information was collected from participants who indicated they were adopted as a child, as defined by their answers to ~F1767~ and that they had at least one adopted brother or sister, as defined by their answers to ~F3972~ and ~F3982~.-Variable type:binary
Non-cancer illness code, self-reported: varicose veins	UK Biobank	0.007485	0.07831	0.09558	0.9239	0.00282	0.001267	1.015	0.006648	0.004208	0.005268	361141	1299	359842	https://docs.google.com/spreadsheets/d/1kvPoupSzsSFBNSztMzl04xMoSC3Kcx3CrjVf4yBmESU/edit?ts=5b5f17db#gid=227859291	PHESANT Transformation:20002_0 || CAT-MUL-BINARY-VAR 1494 || Indicator name x135_0_0 || Remove indicator var NAs: 53 || Remove indicator var <0: 0 || Removed 0 examples != 1494 but with missing value (<0) || sample 359842/1299(361141) ||-Notes:Code for non-cancer illness. If the participant was uncertain of the type of illness they had had, then they described it to the interviewer (a trained nurse) who attempted to place it within the coding tree. If the illness could not be located in the coding tree then the interviewer entered a free-text description of it. These free-text descriptions were subsequently examined by a doctor and, where possible, matched to entries in the coding tree. Free-text descriptions which could not be matched with very high probability have been marked as unclassifiable.-Variable type:binary
Diagnoses - main ICD10: N60 Benign mammary dysplasia	UK Biobank	0.009484	0.1005	0.09432	0.9249	0.002215	0.001327	0.9944	0.007148	-0.005001	0.006033	361194	1157	360037	https://docs.google.com/spreadsheets/d/1kvPoupSzsSFBNSztMzl04xMoSC3Kcx3CrjVf4yBmESU/edit?ts=5b5f17db#gid=227859291	PHESANT Transformation:NA-Notes:NA-Variable type:categorical-Phenotype ID:N60
NA	UK Biobank	0.007981	0.08486	0.09404	0.9251	0.00332	0.001453	0.9898	0.007653	-0.003567	0.006221	361194	509	360685	https://docs.google.com/spreadsheets/d/1kvPoupSzsSFBNSztMzl04xMoSC3Kcx3CrjVf4yBmESU/edit?ts=5b5f17db#gid=227859291	PHESANT Transformation:NA-Notes:NA-Variable type:categorical-Phenotype ID:ASTHMA_OPPORTUNIST_INFECTIONS
Underlying (primary) cause of death: ICD10: J84.1 Other interstitial pulmonary diseases with fibrosis	UK Biobank	0.01061	0.1137	0.09337	0.9256	0.1079	0.05634	0.9923	0.008091	-0.008094	0.008152	9092	120	8972	https://docs.google.com/spreadsheets/d/1kvPoupSzsSFBNSztMzl04xMoSC3Kcx3CrjVf4yBmESU/edit?ts=5b5f17db#gid=227859291	PHESANT Transformation:40001_0 || CAT-SINGLE || CAT-SINGLE-BINARY-VAR: J841 || Inc(>=10): J841(120) ||-Notes:Underlying/primary cause of death reported for participant. Note that this may not match the text value in ~F40010~ due to transcription errors at source. Acquired from central registry.-Variable type:binary
Night shifts worked: This type of shift pattern was not worked during job	UK Biobank	0.00822	0.09266	0.08871	0.9293	0.0452	0.02102	0.9946	0.007874	7.847e-05	0.005982	25697	24780	917	https://docs.google.com/spreadsheets/d/1kvPoupSzsSFBNSztMzl04xMoSC3Kcx3CrjVf4yBmESU/edit?ts=5b5f17db#gid=227859291	PHESANT Transformation:22650_0 || CAT-MUL-BINARY-VAR 9 || NO_NAN Remove NA participants 335497 || Removed 0 examples != 9 but with missing value (<0) || sample 917/24780(25697) ||-Notes:Participants were asked: Which shift pattern(s) did you follow for this job? Participants who indicated they worked night shifts were then asked: Did you work night shifts for the whole of this job? Night-shifts were defined as work for at least 3 hours between midnight and 5am.-Variable type:binary
Astigmatism angle (left)	UK Biobank	-0.00648	0.07372	-0.08791	0.9299	0.02434	0.006843	1.014	0.007025	0.004675	0.005977	77739	NA	NA	https://docs.google.com/spreadsheets/d/1kvPoupSzsSFBNSztMzl04xMoSC3Kcx3CrjVf4yBmESU/edit?ts=5b5f17db#gid=227859291	PHESANT Transformation:5089_0|| INTEGER || CONTINUOUS || ||-Notes:This is the astigmatism axial angle of refractometry results for the left eye (blank value indicates no cylinder power)-Variable type:continuous_raw
Treatment/medication code: cetirizine	UK Biobank	0.004685	0.058	0.08078	0.9356	0.006604	0.001461	0.9971	0.00767	-0.01544	0.005757	361141	4070	357071	https://docs.google.com/spreadsheets/d/1kvPoupSzsSFBNSztMzl04xMoSC3Kcx3CrjVf4yBmESU/edit?ts=5b5f17db#gid=227859291	PHESANT Transformation:20003_0 || CAT-MUL-BINARY-VAR 1140883504 || Indicator name x137_0_0 || Remove indicator var NAs: 53 || Remove indicator var <0: 0 || Removed 0 examples != 1140883504 but with missing value (<0) || sample 357071/4070(361141) ||-Notes:Code for treatment Negative codes indicate free-text entry.-Variable type:binary
Own or rent accommodation lived in: Pay part rent and part mortgage (shared ownership)	UK Biobank	-0.006429	0.08008	-0.08027	0.936	0.003233	0.001275	0.9923	0.006985	-0.003222	0.00515	356340	919	355421	https://docs.google.com/spreadsheets/d/1kvPoupSzsSFBNSztMzl04xMoSC3Kcx3CrjVf4yBmESU/edit?ts=5b5f17db#gid=227859291	PHESANT Transformation:680_0 || CAT-SINGLE || CAT-SINGLE-BINARY-VAR: 5 || Inc(>=10): 5(919) ||-Notes:ACE touchscreen question Do you own or rent the accommodation that you live in? If the participant activated the Help button they were shown the message: Please select: - Own outright if you or someone in your household owns the accommodation that you live in. - Own with mortagage if you or someone in your household has a mortagage on the accommodation that you live in. ~F680~ was collected from participants except those who indicated they were living in a sheltered accommodation or in a care home, as defined by their answers to ~F670~-Variable type:binary
Monocyte percentage	UK Biobank	-0.002176	0.02776	-0.07839	0.9375	0.09107	0.01206	1.151	0.04756	0.007862	0.007866	349861	NA	NA	https://docs.google.com/spreadsheets/d/1kvPoupSzsSFBNSztMzl04xMoSC3Kcx3CrjVf4yBmESU/edit?ts=5b5f17db#gid=227859291	PHESANT Transformation:30190_0|| CONTINUOUS MAIN || CONTINUOUS || ||-Notes:Result of Monocytes Percentage assay, performed on blood sample, obtained from UK Biobank assessment centre visit. Monocytes (percentage) is calculated as the proportion of monocytes in the leukocytes.-Variable type:continuous_raw
Diagnoses - main ICD10: F32 Depressive episode	UK Biobank	-0.006548	0.0848	-0.07722	0.9384	0.002936	0.001278	1.003	0.007304	0.0003762	0.005632	361194	776	360418	https://docs.google.com/spreadsheets/d/1kvPoupSzsSFBNSztMzl04xMoSC3Kcx3CrjVf4yBmESU/edit?ts=5b5f17db#gid=227859291	PHESANT Transformation:NA-Notes:NA-Variable type:categorical-Phenotype ID:F32
Entropion and trichiasis of eyelid	UK Biobank	-0.006648	0.0917	-0.0725	0.9422	0.003377	0.001327	0.9969	0.007543	-0.000631	0.006014	361194	552	360642	https://docs.google.com/spreadsheets/d/1kvPoupSzsSFBNSztMzl04xMoSC3Kcx3CrjVf4yBmESU/edit?ts=5b5f17db#gid=227859291	PHESANT Transformation:NA-Notes:NA-Variable type:categorical-Phenotype ID:H7_ENTROPION
Treatment/medication code: colchicine	UK Biobank	0.006086	0.08819	0.06901	0.945	0.003884	0.001628	0.9885	0.009178	-0.005339	0.007781	361141	190	360951	https://docs.google.com/spreadsheets/d/1kvPoupSzsSFBNSztMzl04xMoSC3Kcx3CrjVf4yBmESU/edit?ts=5b5f17db#gid=227859291	PHESANT Transformation:20003_0 || CAT-MUL-BINARY-VAR 1140875486 || Indicator name x137_0_0 || Remove indicator var NAs: 53 || Remove indicator var <0: 0 || Removed 0 examples != 1140875486 but with missing value (<0) || sample 360951/190(361141) ||-Notes:Code for treatment Negative codes indicate free-text entry.-Variable type:binary
Treatment/medication code: bisoprolol	UK Biobank	-0.004063	0.06	-0.06771	0.946	0.006316	0.001352	0.997	0.007307	-0.01063	0.005892	361141	5304	355837	https://docs.google.com/spreadsheets/d/1kvPoupSzsSFBNSztMzl04xMoSC3Kcx3CrjVf4yBmESU/edit?ts=5b5f17db#gid=227859291	PHESANT Transformation:20003_0 || CAT-MUL-BINARY-VAR 1140879760 || Indicator name x137_0_0 || Remove indicator var NAs: 53 || Remove indicator var <0: 0 || Removed 0 examples != 1140879760 but with missing value (<0) || sample 355837/5304(361141) ||-Notes:Code for treatment Negative codes indicate free-text entry.-Variable type:binary
Malignant melanoma of skin	UK Biobank	0.005092	0.08103	0.06284	0.9499	0.003625	0.001754	1.012	0.00794	0.003209	0.005365	361194	2534	358660	https://docs.google.com/spreadsheets/d/1kvPoupSzsSFBNSztMzl04xMoSC3Kcx3CrjVf4yBmESU/edit?ts=5b5f17db#gid=227859291	PHESANT Transformation:NA-Notes:NA-Variable type:categorical-Phenotype ID:C_MELANOMA_SKIN
Malignant melanoma of skin	UK Biobank	0.005092	0.08103	0.06284	0.9499	0.003625	0.001754	1.012	0.00794	0.003209	0.005365	361194	2534	358660	https://docs.google.com/spreadsheets/d/1kvPoupSzsSFBNSztMzl04xMoSC3Kcx3CrjVf4yBmESU/edit?ts=5b5f17db#gid=227859291	PHESANT Transformation:NA-Notes:NA-Variable type:categorical-Phenotype ID:C3_MELANOMA_SKIN
COPD related to chronic (opportunist) infections	UK Biobank	-0.00546	0.08912	-0.06127	0.9511	0.002908	0.001458	0.9905	0.00776	-0.00482	0.006046	361194	477	360717	https://docs.google.com/spreadsheets/d/1kvPoupSzsSFBNSztMzl04xMoSC3Kcx3CrjVf4yBmESU/edit?ts=5b5f17db#gid=227859291	PHESANT Transformation:NA-Notes:NA-Variable type:categorical-Phenotype ID:COPD_OPPORTUNIST_INFECTIONS
Diagnoses - main ICD10: N32 Other disorders of bladder	UK Biobank	-0.004395	0.07285	-0.06032	0.9519	0.004124	0.001381	0.9967	0.007516	-0.00439	0.005344	361194	4238	356956	https://docs.google.com/spreadsheets/d/1kvPoupSzsSFBNSztMzl04xMoSC3Kcx3CrjVf4yBmESU/edit?ts=5b5f17db#gid=227859291	PHESANT Transformation:NA-Notes:NA-Variable type:categorical-Phenotype ID:N32
Age cataract diagnosed	UK Biobank	0.01006	0.17	0.05917	0.9528	0.04866	0.08719	0.9992	0.006833	-0.002059	0.005446	5020	NA	NA	https://docs.google.com/spreadsheets/d/1kvPoupSzsSFBNSztMzl04xMoSC3Kcx3CrjVf4yBmESU/edit?ts=5b5f17db#gid=227859291	PHESANT Transformation:4700_0|| INTEGER || reassignments: -1=NA|-3=NA || CONTINUOUS || ||-Notes:ACE touchscreen question What was your age when a cataract was first diagnosed? The following checks were performed: If answer If answer > Participants age then rejected If answer If answer > 69 then participant asked to confirm If the participant activated the Help button they were shown the message: If you are unsure, please provide an estimate or select Do not know. ~F4700~ was collected from participants who indicated they have cataract, as defined by their answers to ~F6148~-Variable type:continuous_raw
Which eye(s) affected by astigmatism: Both eyes	UK Biobank	0.005115	0.09141	0.05595	0.9554	0.1019	0.04441	0.9907	0.006227	-0.001901	0.005842	9749	6704	3045	https://docs.google.com/spreadsheets/d/1kvPoupSzsSFBNSztMzl04xMoSC3Kcx3CrjVf4yBmESU/edit?ts=5b5f17db#gid=227859291	PHESANT Transformation:5855_0 || CAT-SINGLE || CAT-SINGLE-BINARY-VAR: 3 || Inc(>=10): 3(6704) ||-Notes:ACE touchscreen question Which eye(s) are affected by astigmatism? ~F5855~ was collected from participants who indicated they wear glasses or contact lenses to correct their astigmatism, as defined by their answers to ~F6147~-Variable type:binary
Cancer code, self-reported: basal cell carcinoma	UK Biobank	-0.002161	0.04494	-0.04808	0.9617	0.01112	0.001715	0.9928	0.008524	0.008304	0.005242	361141	3441	357700	https://docs.google.com/spreadsheets/d/1kvPoupSzsSFBNSztMzl04xMoSC3Kcx3CrjVf4yBmESU/edit?ts=5b5f17db#gid=227859291	PHESANT Transformation:20001_0 || CAT-MUL-BINARY-VAR 1061 || Indicator name x134_0_0 || Remove indicator var NAs: 53 || Remove indicator var <0: 0 || Removed 0 examples != 1061 but with missing value (<0) || sample 357700/3441(361141) ||-Notes:Code for cancer. If the participant was uncertain of the type of cancer they had had, then they described it to the interviewer (a trained nurse) who attempted to place it within the coding tree. If the cancer could not be located in the coding tree then the interviewer entered a free-text description of it. These free-text descriptions were subsequently examined by a doctor and, where possible, matched to entries in the coding tree. Free-text descriptions which could not be matched with very high probability have been marked as unclassifiable.-Variable type:binary
Treatment/medication code: flax oil tablet	UK Biobank	0.004499	0.095	0.04736	0.9622	0.002449	0.001176	0.9985	0.00679	-0.001068	0.00579	361141	598	360543	https://docs.google.com/spreadsheets/d/1kvPoupSzsSFBNSztMzl04xMoSC3Kcx3CrjVf4yBmESU/edit?ts=5b5f17db#gid=227859291	PHESANT Transformation:20003_0 || CAT-MUL-BINARY-VAR 1140911730 || Indicator name x137_0_0 || Remove indicator var NAs: 53 || Remove indicator var <0: 0 || Removed 0 examples != 1140911730 but with missing value (<0) || sample 360543/598(361141) ||-Notes:Code for treatment Negative codes indicate free-text entry.-Variable type:binary
Reason for glasses/contact lenses: For just reading/near work as you are getting older (called 'presbyopia')	UK Biobank	-0.003605	0.07691	-0.04687	0.9626	0.003962	0.001618	1.083	0.008533	-0.003618	0.005353	360677	31496	329181	https://docs.google.com/spreadsheets/d/1kvPoupSzsSFBNSztMzl04xMoSC3Kcx3CrjVf4yBmESU/edit?ts=5b5f17db#gid=227859291	PHESANT Transformation:6147_0 || CAT-MUL-BINARY-VAR 3 || Indicator name x2207_0_0 || Remove indicator var NAs: 179 || Remove indicator var <0: 338 || Removed 0 examples != 3 but with missing value (<0) || sample 329181/31496(360677) ||-Notes:ACE touchscreen question Why were you prescribed glasses/contacts? (You can select more than one answer) The following checks were performed: If code -1 was selected, then no additional choices were allowed. If code -3 was selected, then no additional choices were allowed. ~F6147~ was collected from participants who indicated they wear glasses or contact lenses to correct their vision, as defined by their answers to ~F2207~-Variable type:binary
Ever addicted to alcohol	UK Biobank	0.002533	0.0859	0.02949	0.9765	0.2021	0.0804	0.9981	0.007549	-0.00147	0.005806	6514	2778	3736	https://docs.google.com/spreadsheets/d/1kvPoupSzsSFBNSztMzl04xMoSC3Kcx3CrjVf4yBmESU/edit?ts=5b5f17db#gid=227859291	PHESANT Transformation:20406_0|| CAT-SINGLE || Inc(>=10): 1(2778) || Inc(>=10): 0(3736) || CAT-SINGLE-BINARY || sample 3736/2778(6514) ||-Notes:Question asked: Have you been addicted to alcohol? Question was asked when ~F20401~ was Yes.-Variable type:binary
Diagnoses - main ICD10: K35 Acute appendicitis	UK Biobank	0.002282	0.08511	0.02681	0.9786	0.002939	0.001444	1.004	0.008119	-0.004427	0.005603	361194	2404	358790	https://docs.google.com/spreadsheets/d/1kvPoupSzsSFBNSztMzl04xMoSC3Kcx3CrjVf4yBmESU/edit?ts=5b5f17db#gid=227859291	PHESANT Transformation:NA-Notes:NA-Variable type:categorical-Phenotype ID:K35
Non-cancer illness code, self-reported: retinal detachment	UK Biobank	-0.002188	0.08735	-0.02505	0.98	0.002788	0.001389	1.006	0.006931	0.009244	0.006018	361141	1219	359922	https://docs.google.com/spreadsheets/d/1kvPoupSzsSFBNSztMzl04xMoSC3Kcx3CrjVf4yBmESU/edit?ts=5b5f17db#gid=227859291	PHESANT Transformation:20002_0 || CAT-MUL-BINARY-VAR 1281 || Indicator name x135_0_0 || Remove indicator var NAs: 53 || Remove indicator var <0: 0 || Removed 0 examples != 1281 but with missing value (<0) || sample 359922/1219(361141) ||-Notes:Code for non-cancer illness. If the participant was uncertain of the type of illness they had had, then they described it to the interviewer (a trained nurse) who attempted to place it within the coding tree. If the illness could not be located in the coding tree then the interviewer entered a free-text description of it. These free-text descriptions were subsequently examined by a doctor and, where possible, matched to entries in the coding tree. Free-text descriptions which could not be matched with very high probability have been marked as unclassifiable.-Variable type:binary
Cancer code, self-reported: squamous cell carcinoma	UK Biobank	0.002347	0.1113	0.0211	0.9832	0.001964	0.001375	0.9946	0.007985	0.006674	0.006236	361141	449	360692	http://www.nealelab.is/uk-biobank/	20001_0 || CAT-MUL-BINARY-VAR 1062 || Indicator name x134_0_0 || Remove indicator var NAs: 53 || Remove indicator var <0: 0 || Removed 0 examples != 1062 but with missing value (<0) || sample 360692/449(361141) ||
Manic/hyper symptoms: I was more active than usual	UK Biobank	0.001437	0.08115	0.01771	0.9859	0.0467	0.01977	0.9895	0.007264	0.003555	0.005789	24049	6030	18019	https://docs.google.com/spreadsheets/d/1kvPoupSzsSFBNSztMzl04xMoSC3Kcx3CrjVf4yBmESU/edit?ts=5b5f17db#gid=227859291	PHESANT Transformation:6156_0 || CAT-MUL-BINARY-VAR 11 || NO_NAN Remove NA participants 337145 || Removed 0 examples != 11 but with missing value (<0) || sample 18019/6030(24049) ||-Notes:ACE touchscreen question Please try to remember a period when you were in a high or irritable state and select which of the following apply. The following checks were performed: If code 15 was selected, then no additional choices were allowed. If code -7 was selected, then no additional choices were allowed. ~F6156~ was collected from participants who indicated they have had a period of at least two days when they were more high, excited or hyper than their normal self, or so irritable they shouted or started fights or arguments, as defined by their answers to ~F4642~ and ~F4642~-Variable type:binary
Treatment/medication code: garlic product	UK Biobank	0.001364	0.096	0.01421	0.9887	0.002599	0.001365	0.9957	0.006704	-0.00117	0.006123	361141	4869	356272	https://docs.google.com/spreadsheets/d/1kvPoupSzsSFBNSztMzl04xMoSC3Kcx3CrjVf4yBmESU/edit?ts=5b5f17db#gid=227859291	PHESANT Transformation:20003_0 || CAT-MUL-BINARY-VAR 1140911732 || Indicator name x137_0_0 || Remove indicator var NAs: 53 || Remove indicator var <0: 0 || Removed 0 examples != 1140911732 but with missing value (<0) || sample 356272/4869(361141) ||-Notes:Code for treatment Negative codes indicate free-text entry.-Variable type:binary
Non-cancer illness code, self-reported: urinary tract infection/kidney infection	UK Biobank	0.000948	0.06979	0.01358	0.9892	0.004346	0.001249	0.9804	0.0068	0.004364	0.00537	361141	1698	359443	https://docs.google.com/spreadsheets/d/1kvPoupSzsSFBNSztMzl04xMoSC3Kcx3CrjVf4yBmESU/edit?ts=5b5f17db#gid=227859291	PHESANT Transformation:20002_0 || CAT-MUL-BINARY-VAR 1196 || Indicator name x135_0_0 || Remove indicator var NAs: 53 || Remove indicator var <0: 0 || Removed 0 examples != 1196 but with missing value (<0) || sample 359443/1698(361141) ||-Notes:Code for non-cancer illness. If the participant was uncertain of the type of illness they had had, then they described it to the interviewer (a trained nurse) who attempted to place it within the coding tree. If the illness could not be located in the coding tree then the interviewer entered a free-text description of it. These free-text descriptions were subsequently examined by a doctor and, where possible, matched to entries in the coding tree. Free-text descriptions which could not be matched with very high probability have been marked as unclassifiable.-Variable type:binary
Job SOC coding: Driving instructors	UK Biobank	-0.00113	0.09251	-0.01222	0.9903	0.01443	0.00587	0.9825	0.008887	-0.003207	0.007915	91149	128	91021	https://docs.google.com/spreadsheets/d/1kvPoupSzsSFBNSztMzl04xMoSC3Kcx3CrjVf4yBmESU/edit?ts=5b5f17db#gid=227859291	PHESANT Transformation:22617_0 || CAT-MUL-BINARY-VAR 8215 || NO_NAN Remove NA participants 270045 || Removed 0 examples != 8215 but with missing value (<0) || sample 91021/128(91149) ||-Notes:Each self-coded job group was mapped to a 4-digit SOC2003 coding. In some cases several self-coded job groups map to the same SOC2003 coding as the input interface was designed to help untrained users classify their job according to the criteria/paths that would seem most natural to them. It was not thought practical to ask participants to code their job to the more detailed levels of the SOC2003 coding.-Variable type:binary
Consecutive night shifts during mixed shift periods	UK Biobank	0.0009449	0.1074	0.0088	0.993	0.03125	0.02163	0.9959	0.007251	-0.003527	0.005802	19344	NA	NA	https://docs.google.com/spreadsheets/d/1kvPoupSzsSFBNSztMzl04xMoSC3Kcx3CrjVf4yBmESU/edit?ts=5b5f17db#gid=227859291	PHESANT Transformation:22644_0|| INTEGER || reassignments: -1=NA || CONTINUOUS || ||-Notes:Participants who worked a mix of day and night shifts were asked: Please tell us about the most common night shift pattern you had during this time: How many night shifts in a row did you usually work before a change of shift or rest day?-Variable type:continuous_raw
Treatment/medication code: imigran 50mg tablet	UK Biobank	0.000121	0.07557	0.001601	0.9987	0.004831	0.001398	0.9905	0.007613	-0.00204	0.00602	361141	590	360551	https://docs.google.com/spreadsheets/d/1kvPoupSzsSFBNSztMzl04xMoSC3Kcx3CrjVf4yBmESU/edit?ts=5b5f17db#gid=227859291	PHESANT Transformation:20003_0 || CAT-MUL-BINARY-VAR 1140911658 || Indicator name x137_0_0 || Remove indicator var NAs: 53 || Remove indicator var <0: 0 || Removed 0 examples != 1140911658 but with missing value (<0) || sample 360551/590(361141) ||-Notes:Code for treatment Negative codes indicate free-text entry.-Variable type:binary
Cascot confidence score	UK Biobank	NA	NA	NA	NA	-0.05895	0.04209	1.005	0.007436	0.002127	0.00548	10509	NA	NA	https://docs.google.com/spreadsheets/d/1kvPoupSzsSFBNSztMzl04xMoSC3Kcx3CrjVf4yBmESU/edit?ts=5b5f17db#gid=227859291	PHESANT Transformation:20121_0|| INTEGER || CONTINUOUS || ||-Notes:-Variable type:continuous_raw
Period spent working mix of day and night shifts	UK Biobank	NA	NA	NA	NA	-0.06075	0.05892	0.9981	0.006424	-0.01154	0.005531	6708	NA	NA	https://docs.google.com/spreadsheets/d/1kvPoupSzsSFBNSztMzl04xMoSC3Kcx3CrjVf4yBmESU/edit?ts=5b5f17db#gid=227859291	PHESANT Transformation:22641_0|| CONTINUOUS MAIN || reassignments: -1001=NA || CONTINUOUS || ||-Notes:Participants who indicated they worked a mix of day and night shifts (but not for whole of job) were asked: For how long did you work a mixture of day and night shifts?-Variable type:continuous_raw
Number of night shifts worked monthly during mixed shift periods	UK Biobank	NA	NA	NA	NA	-0.02146	0.023	1.006	0.007327	-0.006136	0.005456	19998	NA	NA	https://docs.google.com/spreadsheets/d/1kvPoupSzsSFBNSztMzl04xMoSC3Kcx3CrjVf4yBmESU/edit?ts=5b5f17db#gid=227859291	PHESANT Transformation:22643_0|| INTEGER || CONTINUOUS || ||-Notes:Participants who worked a mix of day and night shifts were asked: Please tell us about the most common night shift pattern you had during this time: How many night shifts a month did you usually work?-Variable type:continuous_raw
Inverse distance to the nearest road	UK Biobank	NA	NA	NA	NA	-3.733e-05	0.001247	0.999	0.006883	-0.006544	0.005565	356078	NA	NA	https://docs.google.com/spreadsheets/d/1kvPoupSzsSFBNSztMzl04xMoSC3Kcx3CrjVf4yBmESU/edit?ts=5b5f17db#gid=227859291	PHESANT Transformation:24010_0|| CONTINUOUS MAIN || CONTINUOUS || ||-Notes:Inverse distance to the nearest road based upon local road network. The local road network is taken from the Ordnance Survey Meridian 2 road network (scale 1:50000, 1 metre accuracy), 2009.-Variable type:continuous_raw
Age stroke diagnosed	UK Biobank	NA	NA	NA	NA	-0.06589	0.07718	1	0.006581	-0.00293	0.005694	5339	NA	NA	https://docs.google.com/spreadsheets/d/1kvPoupSzsSFBNSztMzl04xMoSC3Kcx3CrjVf4yBmESU/edit?ts=5b5f17db#gid=227859291	PHESANT Transformation:4056_0|| INTEGER || reassignments: -1=NA|-3=NA || CONTINUOUS || ||-Notes:ACE touchscreen question What was your age when the stroke was first diagnosed? The following checks were performed: If answer If answer > Participants age then rejected If answer If answer > 69 then participant asked to confirm If the participant activated the Help button they were shown the message: If you are unsure, please provide an estimate or select Do not know. ~F4056~ was collected from participants who indicated they were told by a doctor that they have had a stroke, as defined by their answers to ~F6150~-Variable type:continuous_raw
Mean signal-to-noise ratio (SNR), (right)	UK Biobank	NA	NA	NA	NA	-0.001495	0.004074	1.012	0.007493	-0.001128	0.006028	116636	NA	NA	https://docs.google.com/spreadsheets/d/1kvPoupSzsSFBNSztMzl04xMoSC3Kcx3CrjVf4yBmESU/edit?ts=5b5f17db#gid=227859291	PHESANT Transformation:4244_0|| CONTINUOUS MAIN || CONTINUOUS || ||-Notes:This is the mean signal-to-noise ratio for rounds 8 onwards (right ear). The triplets played in rounds 1-5 represent the 'hunting phase' where the SNR change is 2 levels (equivalent to 4 dB) harder following a correct response and 2 levels easier following a wrong response, as opposed to a change of 1 level (2 dB) in rounds 8 to 15. Value is stored as -99999 for rounds 1-7.-Variable type:continuous_raw
Longest period of unenthusiasm / disinterest	UK Biobank	NA	NA	NA	NA	-0.01904	0.01451	1.009	0.007414	-0.002258	0.005266	32165	NA	NA	https://docs.google.com/spreadsheets/d/1kvPoupSzsSFBNSztMzl04xMoSC3Kcx3CrjVf4yBmESU/edit?ts=5b5f17db#gid=227859291	PHESANT Transformation:5375_0|| INTEGER || reassignments: -1=NA|-3=NA || CONTINUOUS || ||-Notes:ACE touchscreen question How many weeks was the longest period when you were uninterested in things or unable to enjoy the things you used to? The following checks were performed: If answer If answer > 999 then rejected ~F5375~ was collected from participants who indicated they have been uninterested in things or unable to enjoy things they used to for at least a week, as defined by their answers to ~F4631~-Variable type:continuous_raw
Illnesses of father: Alzheimer's disease/dementia	UK Biobank	NA	NA	NA	NA	NA	NA	NA	NA	NA	NA	312666	15022	297644	https://docs.google.com/spreadsheets/d/1kvPoupSzsSFBNSztMzl04xMoSC3Kcx3CrjVf4yBmESU/edit?ts=5b5f17db#gid=227859291	PHESANT Transformation:20107_0 || CAT-MUL-BINARY-VAR 10 || NO_NAN Remove NA participants 9656 || Removed 38872 examples != 10 but with missing value (<0) || sample 297644/15022(312666) ||-Notes:This field contains the combined results of 2 ACE touchscreen questions, both asked Has/did your father ever suffer from? (You can select more than one answer) for different sets of illnesses. For convenience, the illnesses were arbitrarily divided into two sets: Group 1 : Heart disease, Stroke, High blood pressure, Chronic bronchitis/emphysema, Alzheimer's disease/dementia, Diabetes. Group 2 : Parkinson's disease, Severe Depression, Lung cancer, Bowel cancer, Prostate cancer. If any of codes -11, -13 or -17 were selected then no additional Group 1 choices were allowed. If any of codes -21, -23 or -27 were selected then no additional Group 2 choices were allowed. If the participant activated the Help button they were shown the message: Answer this question for blood relations only. If you are not sure if your father suffered from any of the listed illnesses please select Do not know. If you know your father suffered from certain listed illnesses but are unsure about others, only select the ones you are sure about. The information was collected from participants who indicated they were not adopted as a child, as defined by their answers to ~F1767~ and who indicated whether their natural father was still alive or had died, as defined by their answers to ~F1797~. Note that although Breast cancer is present in ~C1010~, participants were not presented with this option when selecting Father illnesses.-Variable type:binary
HDL cholesterol	UK Biobank (EUR)	0.1415	0.0263	5.382	7.382e-08	0.1919	0.02282	1.73	0.1724	0.007098	0.01021	367021	367021	NA	https://pan-ukb-us-east-1.s3.amazonaws.com/sumstats_flat_files/biomarkers-30760-both_sexes-irnt.tsv.bgz	EUR: biomarkers : 30760 : Biological samples > Assay results > Blood assays > Blood biochemistry
Alanine aminotransferase	UK Biobank (EUR)	-0.1328	0.02609	-5.09	3.587e-07	0.1222	0.01082	1.173	0.03225	0.009317	0.00857	400822	400822	NA	https://pan-ukb-us-east-1.s3.amazonaws.com/sumstats_flat_files/biomarkers-30620-both_sexes-irnt.tsv.bgz	EUR: biomarkers : 30620 : Biological samples > Assay results > Blood assays > Blood biochemistry
C-reactive protein	UK Biobank (EUR)	-0.1672	0.03522	-4.748	2.054e-06	0.1639	0.03283	1.306	0.1284	-0.004388	0.009195	400094	400094	NA	https://pan-ukb-us-east-1.s3.amazonaws.com/sumstats_flat_files/biomarkers-30710-both_sexes-irnt.tsv.bgz	EUR: biomarkers : 30710 : Biological samples > Assay results > Blood assays > Blood biochemistry
Apolipoprotein A	UK Biobank (EUR)	0.1238	0.02797	4.426	9.615e-06	0.1552	0.02206	1.596	0.1567	0.00494	0.009847	364987	364987	NA	https://pan-ukb-us-east-1.s3.amazonaws.com/sumstats_flat_files/biomarkers-30630-both_sexes-irnt.tsv.bgz	EUR: biomarkers : 30630 : Biological samples > Assay results > Blood assays > Blood biochemistry
Glycated haemoglobin (HbA1c)	UK Biobank (EUR)	-0.09141	0.02129	-4.294	1.756e-05	0.1814	0.01788	1.435	0.101	0.004153	0.008681	400825	400825	NA	https://pan-ukb-us-east-1.s3.amazonaws.com/sumstats_flat_files/biomarkers-30750-both_sexes-irnt.tsv.bgz	EUR: biomarkers : 30750 : Biological samples > Assay results > Blood assays > Blood biochemistry
Triglycerides	UK Biobank (EUR)	-0.1182	0.02843	-4.156	3.234e-05	0.1845	0.02891	1.399	0.1091	-0.008501	0.01059	400639	400639	NA	https://pan-ukb-us-east-1.s3.amazonaws.com/sumstats_flat_files/biomarkers-30870-both_sexes-irnt.tsv.bgz	EUR: biomarkers : 30870 : Biological samples > Assay results > Blood assays > Blood biochemistry
Cystatin C	UK Biobank (EUR)	-0.09912	0.02385	-4.155	3.247e-05	0.2344	0.0334	1.398	0.06628	-0.008129	0.009414	400940	400940	NA	https://pan-ukb-us-east-1.s3.amazonaws.com/sumstats_flat_files/biomarkers-30720-both_sexes-irnt.tsv.bgz	EUR: biomarkers : 30720 : Biological samples > Assay results > Blood assays > Blood biochemistry
SHBG	UK Biobank (EUR)	0.09794	0.0247	3.965	7.338e-05	0.1956	0.02212	1.402	0.1422	-0.009149	0.009465	363650	363650	NA	https://pan-ukb-us-east-1.s3.amazonaws.com/sumstats_flat_files/biomarkers-30830-both_sexes-irnt.tsv.bgz	EUR: biomarkers : 30830 : Biological samples > Assay results > Blood assays > Blood biochemistry
Gamma glutamyltransferase	UK Biobank (EUR)	-0.1142	0.02928	-3.902	9.544e-05	0.1802	0.02094	1.405	0.07486	0.01221	0.009715	400751	400751	NA	https://pan-ukb-us-east-1.s3.amazonaws.com/sumstats_flat_files/biomarkers-30730-both_sexes-irnt.tsv.bgz	EUR: biomarkers : 30730 : Biological samples > Assay results > Blood assays > Blood biochemistry
Urate	UK Biobank (EUR)	-0.06937	0.0197	-3.521	0.0004293	0.1975	0.02975	1.197	0.07361	-0.01372	0.008843	400469	400469	NA	https://pan-ukb-us-east-1.s3.amazonaws.com/sumstats_flat_files/biomarkers-30880-both_sexes-irnt.tsv.bgz	EUR: biomarkers : 30880 : Biological samples > Assay results > Blood assays > Blood biochemistry
Alkaline phosphatase	UK Biobank (EUR)	-0.07934	0.02577	-3.078	0.002081	0.2095	0.03093	1.545	0.1437	-0.01477	0.01066	400988	400988	NA	https://pan-ukb-us-east-1.s3.amazonaws.com/sumstats_flat_files/biomarkers-30610-both_sexes-irnt.tsv.bgz	EUR: biomarkers : 30610 : Biological samples > Assay results > Blood assays > Blood biochemistry
Apolipoprotein B	UK Biobank (EUR)	-0.1108	0.04237	-2.616	0.008899	0.0673	0.03607	1.524	0.2971	0.01191	0.00953	399003	399003	NA	https://pan-ukb-us-east-1.s3.amazonaws.com/sumstats_flat_files/biomarkers-30640-both_sexes-irnt.tsv.bgz	EUR: biomarkers : 30640 : Biological samples > Assay results > Blood assays > Blood biochemistry
Glucose	UK Biobank (EUR)	-0.05555	0.02644	-2.101	0.03563	0.06886	0.01086	1.118	0.03087	0.002208	0.006982	366759	366759	NA	https://pan-ukb-us-east-1.s3.amazonaws.com/sumstats_flat_files/biomarkers-30740-both_sexes-irnt.tsv.bgz	EUR: biomarkers : 30740 : Biological samples > Assay results > Blood assays > Blood biochemistry
Total protein	UK Biobank (EUR)	-0.05087	0.02581	-1.971	0.04874	0.1249	0.008525	1.32	0.04472	0.001261	0.009147	366758	366758	NA	https://pan-ukb-us-east-1.s3.amazonaws.com/sumstats_flat_files/biomarkers-30860-both_sexes-irnt.tsv.bgz	EUR: biomarkers : 30860 : Biological samples > Assay results > Blood assays > Blood biochemistry
Aspartate aminotransferase	UK Biobank (EUR)	-0.04785	0.02512	-1.905	0.05677	0.1274	0.01241	1.275	0.04788	0.005446	0.008999	399482	399482	NA	https://pan-ukb-us-east-1.s3.amazonaws.com/sumstats_flat_files/biomarkers-30650-both_sexes-irnt.tsv.bgz	EUR: biomarkers : 30650 : Biological samples > Assay results > Blood assays > Blood biochemistry
LDL direct	UK Biobank (EUR)	-0.05813	0.03736	-1.556	0.1197	0.06508	0.03179	1.379	0.2498	0.007434	0.009368	400223	400223	NA	https://pan-ukb-us-east-1.s3.amazonaws.com/sumstats_flat_files/biomarkers-30780-both_sexes-irnt.tsv.bgz	EUR: biomarkers : 30780 : Biological samples > Assay results > Blood assays > Blood biochemistry
Total bilirubin	UK Biobank (EUR)	0.05668	0.03773	1.502	0.1331	0.139	0.05057	1.325	0.0827	0.00285	0.00839	399286	399286	NA	https://pan-ukb-us-east-1.s3.amazonaws.com/sumstats_flat_files/biomarkers-30840-both_sexes-irnt.tsv.bgz	EUR: biomarkers : 30840 : Biological samples > Assay results > Blood assays > Blood biochemistry
Vitamin D	UK Biobank (EUR)	-0.02736	0.02008	-1.363	0.1729	0.09707	0.0202	1.091	0.04419	0.00876	0.007092	383324	383324	NA	https://pan-ukb-us-east-1.s3.amazonaws.com/sumstats_flat_files/biomarkers-30890-both_sexes-irnt.tsv.bgz	EUR: biomarkers : 30890 : Biological samples > Assay results > Blood assays > Blood biochemistry
Albumin	UK Biobank (EUR)	0.02874	0.02242	1.282	0.1999	0.1171	0.008827	1.262	0.04484	0.0005879	0.007546	367192	367192	NA	https://pan-ukb-us-east-1.s3.amazonaws.com/sumstats_flat_files/biomarkers-30600-both_sexes-irnt.tsv.bgz	EUR: biomarkers : 30600 : Biological samples > Assay results > Blood assays > Blood biochemistry
IGF-1	UK Biobank (EUR)	0.02692	0.02339	1.151	0.2497	0.2297	0.01841	1.323	0.05899	0.006222	0.00938	398797	398797	NA	https://pan-ukb-us-east-1.s3.amazonaws.com/sumstats_flat_files/biomarkers-30770-both_sexes-irnt.tsv.bgz	EUR: biomarkers : 30770 : Biological samples > Assay results > Blood assays > Blood biochemistry
Calcium	UK Biobank (EUR)	-0.02896	0.02593	-1.117	0.2641	0.1129	0.01125	1.194	0.03289	-0.003072	0.008278	367050	367050	NA	https://pan-ukb-us-east-1.s3.amazonaws.com/sumstats_flat_files/biomarkers-30680-both_sexes-irnt.tsv.bgz	EUR: biomarkers : 30680 : Biological samples > Assay results > Blood assays > Blood biochemistry
Phosphate	UK Biobank (EUR)	-0.0253	0.0252	-1.004	0.3152	0.1007	0.009191	1.215	0.04798	0.01401	0.007493	366484	366484	NA	https://pan-ukb-us-east-1.s3.amazonaws.com/sumstats_flat_files/biomarkers-30810-both_sexes-irnt.tsv.bgz	EUR: biomarkers : 30810 : Biological samples > Assay results > Blood assays > Blood biochemistry
Oestradiol	UK Biobank (EUR)	0.122	0.1374	0.888	0.3746	0.01051	0.007505	1.011	0.006882	-0.005035	0.005808	63332	63332	NA	https://pan-ukb-us-east-1.s3.amazonaws.com/sumstats_flat_files/biomarkers-30800-both_sexes-irnt.tsv.bgz	EUR: biomarkers : 30800 : Biological samples > Assay results > Blood assays > Blood biochemistry
Rheumatoid factor	UK Biobank (EUR)	-0.05418	0.0966	-0.5608	0.5749	0.02517	0.01241	0.9876	0.007275	-0.004047	0.00572	35667	35667	NA	https://pan-ukb-us-east-1.s3.amazonaws.com/sumstats_flat_files/biomarkers-30820-both_sexes-irnt.tsv.bgz	EUR: biomarkers : 30820 : Biological samples > Assay results > Blood assays > Blood biochemistry
Direct bilirubin	UK Biobank (EUR)	0.01721	0.03427	0.5021	0.6156	0.1158	0.05302	1.212	0.04951	0.004478	0.007924	340934	340934	NA	https://pan-ukb-us-east-1.s3.amazonaws.com/sumstats_flat_files/biomarkers-30660-both_sexes-irnt.tsv.bgz	EUR: biomarkers : 30660 : Biological samples > Assay results > Blood assays > Blood biochemistry
Testosterone	UK Biobank (EUR)	-0.01157	0.02623	-0.4411	0.6592	0.07358	0.01001	1.111	0.04042	0.01028	0.006806	363203	363203	NA	https://pan-ukb-us-east-1.s3.amazonaws.com/sumstats_flat_files/biomarkers-30850-both_sexes-irnt.tsv.bgz	EUR: biomarkers : 30850 : Biological samples > Assay results > Blood assays > Blood biochemistry
Urea	UK Biobank (EUR)	-0.01027	0.02404	-0.4274	0.6691	0.1049	0.008035	1.206	0.03216	-0.001623	0.008272	400687	400687	NA	https://pan-ukb-us-east-1.s3.amazonaws.com/sumstats_flat_files/biomarkers-30670-both_sexes-irnt.tsv.bgz	EUR: biomarkers : 30670 : Biological samples > Assay results > Blood assays > Blood biochemistry
Cholesterol	UK Biobank (EUR)	-0.008556	0.03119	-0.2744	0.7838	0.08974	0.0293	1.394	0.2132	0.006344	0.009617	400963	400963	NA	https://pan-ukb-us-east-1.s3.amazonaws.com/sumstats_flat_files/biomarkers-30690-both_sexes-irnt.tsv.bgz	EUR: biomarkers : 30690 : Biological samples > Assay results > Blood assays > Blood biochemistry
Creatinine	UK Biobank (EUR)	-0.00052	0.02216	-0.02347	0.9813	0.1955	0.01574	1.324	0.05618	-0.01633	0.009512	400761	400761	NA	https://pan-ukb-us-east-1.s3.amazonaws.com/sumstats_flat_files/biomarkers-30700-both_sexes-irnt.tsv.bgz	EUR: biomarkers : 30700 : Biological samples > Assay results > Blood assays > Blood biochemistry
Lipoprotein A	UK Biobank (EUR)	NA	NA	NA	NA	NA	NA	NA	NA	NA	NA	318922	318922	NA	https://pan-ukb-us-east-1.s3.amazonaws.com/sumstats_flat_files/biomarkers-30790-both_sexes-irnt.tsv.bgz	EUR: biomarkers : 30790 : Biological samples > Assay results > Blood assays > Blood biochemistry
Back pain	UK Biobank + CHARGE	-0.2478	0.02833	-8.747	2.198e-18	0.04239	0.001982	1.03	0.01007	0.001069	0.007673	509000	145000	364000	https://zenodo.org/record/1319332	Meta-analysis results from UK Biobank and CHARGE provided in Freidin et al (2019) Insight into the genetic architecture of back pain and its risk factors from a study of 509,000 individuals
Decayed, Missing and Filled tooth Surfaces (DMFS) + Dentures	UK Biobank + GLIDE	-0.1672	0.02651	-6.306	2.863e-10	0.08518	0.003666	0.9963	0.01254	0.006199	0.00662	487823	104506	383317	https://data.bris.ac.uk/data/dataset/2j2rqgzedxlq02oqbb4vmycnc2	Single-variant association statistics from GLIDE and UKB were combined using a z-score genome-wide meta-analysis weighted by effective sample size. There were two principal analyses; one combining DMFS (n = 26,792 from nine studies) and dentures (ncases = 77,714, ncontrols = 383,317)
Periodontitis + loose teeth	UK Biobank +GLIDE	-0.1955	0.04226	-4.628	3.7e-06	0.04506	0.005436	1.002	0.0078	0.005278	0.005679	506594	36332	470262	https://data.bris.ac.uk/data/dataset/2j2rqgzedxlq02oqbb4vmycnc2	Single-variant association statistics from GLIDE and UKB were combined using a z-score genome-wide meta-analysis weighted by effective sample size combining periodontitis (ncases = 17,353, ncontrols = 28,210 from seven studies) and loose teeth (ncases = 18,979, ncontrols = 442,052)
Neutrophil percentage of granulocytes	UK Biobank and INTERVAL	-0.06425	0.02403	-2.674	0.007488	0.1623	0.01929	0.9445	0.02733	0.01073	0.006374	173506	NA	NA	http://www.bloodcellgenetics.org/	Percentage of granulocytes that are neutrophils
Eosinophil percentage of granulocytes	UK Biobank and INTERVAL	0.05862	0.02455	2.387	0.01696	0.1733	0.02115	0.946	0.03048	-0.009017	0.006696	173482	NA	NA	http://www.bloodcellgenetics.org/	Percentage of granulocytes that are eosinophils
Eosinophil percentage of white cells	UK Biobank and INTERVAL	0.05661	0.02416	2.344	0.0191	0.1788	0.02238	0.9487	0.03239	-0.01002	0.00669	173483	NA	NA	http://www.bloodcellgenetics.org/	Percentage of white cells that are eosinophils
Platelet distribution width	UK Biobank and INTERVAL	0.05151	0.02597	1.983	0.04732	0.1696	0.02271	0.9785	0.03483	-0.01052	0.006993	173509	NA	NA	http://www.bloodcellgenetics.org/	The spread of the platelet volume distribution. Note that Sysmex and Coulter use different statistics to measure spread.
Sum eosinophil basophil counts	UK Biobank and INTERVAL	0.04592	0.02519	1.823	0.06829	0.1756	0.02276	0.953	0.0317	-0.009324	0.006831	173480	NA	NA	http://www.bloodcellgenetics.org/	Aggregate count of eosinophils and basophils per unit volume of blood
Platelet count	UK Biobank and INTERVAL	-0.04467	0.02482	-1.8	0.07188	0.2295	0.01814	0.9887	0.03108	0.01032	0.007389	173510	NA	NA	http://www.bloodcellgenetics.org/	Count of platelets per unit volume of blood
Mean platelet volume	UK Biobank and INTERVAL	0.03921	0.02334	1.68	0.09304	0.2691	0.04047	1.007	0.05794	-0.01403	0.006717	173502	NA	NA	http://www.bloodcellgenetics.org/	Mean volume of platelets
Eosinophil count	UK Biobank and INTERVAL	0.04199	0.02562	1.639	0.1013	0.1845	0.02416	0.9486	0.0339	-0.008237	0.007104	173481	NA	NA	http://www.bloodcellgenetics.org/	Count of eosinophils per unit volume of blood
Plateletcrit	UK Biobank and INTERVAL	-0.0284	0.02518	-1.128	0.2594	0.2011	0.01741	1.015	0.03135	0.003223	0.007426	173508	NA	NA	http://www.bloodcellgenetics.org/	Volume fraction of blood occupied by platelets
Neutrophil count	UK Biobank and INTERVAL	-0.0311	0.02863	-1.086	0.2773	0.1585	0.02055	0.9553	0.02679	0.001808	0.006956	173505	NA	NA	http://www.bloodcellgenetics.org/	Count of neutrophils per unit volume of blood
Monocyte count	UK Biobank and INTERVAL	-0.02956	0.02927	-1.01	0.3124	0.1794	0.02201	1.067	0.04275	0.005888	0.007544	173500	NA	NA	http://www.bloodcellgenetics.org/	Count of monocytes per unit volume of blood
Neutrophil percentage of white cells	UK Biobank and INTERVAL	-0.02447	0.02438	-1.004	0.3155	0.1411	0.01273	0.9509	0.02076	0.001229	0.006084	173507	NA	NA	http://www.bloodcellgenetics.org/	Percentage of white cells that are neutrophils
Myeloid white cell count	UK Biobank and INTERVAL	-0.02702	0.02913	-0.9273	0.3538	0.1627	0.01992	0.9616	0.0266	0.001893	0.007202	173503	NA	NA	http://www.bloodcellgenetics.org/	Aggregate count of myeloid white cells
Granulocyte count	UK Biobank and INTERVAL	-0.02593	0.02891	-0.8969	0.3698	0.1595	0.02055	0.9565	0.02669	0.001301	0.007118	173484	NA	NA	http://www.bloodcellgenetics.org/	Aggregate count of granulocytes per unit volume of blood
White blood cell count	UK Biobank and INTERVAL	-0.02659	0.03075	-0.865	0.3871	0.1767	0.01851	0.9655	0.02599	0.003121	0.00794	173515	NA	NA	http://www.bloodcellgenetics.org/	Aggregate count of white cells per unit volume of blood
Sum neutrophil eosinophil counts	UK Biobank and INTERVAL	-0.02427	0.02877	-0.8438	0.3988	0.1588	0.02032	0.9575	0.02647	0.001206	0.007077	173504	NA	NA	http://www.bloodcellgenetics.org/	Aggregate count of neutrophils and eosinophils per unit volume of blood.
Red cell distribution width	UK Biobank and INTERVAL	-0.01898	0.02382	-0.7968	0.4256	0.1939	0.02493	0.955	0.03779	0.004853	0.006867	173512	NA	NA	http://www.bloodcellgenetics.org/	Coefficient of variation of red cell volume distribution
Immature fraction of reticulocytes	UK Biobank and INTERVAL	-0.02381	0.03214	-0.7408	0.4588	0.1147	0.0161	1.04	0.05127	0.0007947	0.007882	173490	NA	NA	http://www.bloodcellgenetics.org/	Fraction of reticulocytes with high RNA content, as measured by light scatter
Monocyte percentage of white cells	UK Biobank and INTERVAL	-0.02022	0.02843	-0.7112	0.477	0.1601	0.02027	1.055	0.04321	0.006316	0.00741	173501	NA	NA	http://www.bloodcellgenetics.org/	Percentage of white cells that are monocytes
Mean corpuscular volume	UK Biobank and INTERVAL	-0.01314	0.02102	-0.625	0.532	0.242	0.02667	0.9976	0.04416	-0.001728	0.007042	173499	NA	NA	http://www.bloodcellgenetics.org/	Mean volume of red blood cells
Reticulocyte fraction of red cells	UK Biobank and INTERVAL	-0.01769	0.02842	-0.6226	0.5336	0.1628	0.02185	1.037	0.05843	-0.006158	0.00733	173514	NA	NA	http://www.bloodcellgenetics.org/	Percentage of red blood cells that are reticulocytes
Lymphocyte percentage of white cells	UK Biobank and INTERVAL	0.01391	0.02376	0.5856	0.5581	0.1459	0.01172	0.9641	0.01926	-0.0007704	0.006203	173496	NA	NA	http://www.bloodcellgenetics.org/	Percentage of white cells that are lymphocytes
High light scatter reticulocyte percentage of red cells	UK Biobank and INTERVAL	-0.0168	0.02973	-0.5651	0.572	0.1579	0.0204	1.048	0.05784	-0.005047	0.007885	173489	NA	NA	http://www.bloodcellgenetics.org/	Immature reticulocyte count as a percentage of red blood cell count
Mean corpuscular hemoglobin	UK Biobank and INTERVAL	-0.01016	0.02058	-0.4937	0.6215	0.2308	0.02794	0.9947	0.04641	-0.002474	0.006557	173498	NA	NA	http://www.bloodcellgenetics.org/	Average mass of hemoglobin per red cell
Red blood cell count	UK Biobank and INTERVAL	0.01257	0.02565	0.4903	0.624	0.1904	0.02056	1	0.02808	-0.006224	0.007575	173511	NA	NA	http://www.bloodcellgenetics.org/	Count of red blood cells per unit volume of blood
Reticulocyte count	UK Biobank and INTERVAL	-0.01409	0.02932	-0.4807	0.6308	0.1631	0.02233	1.043	0.05831	-0.007872	0.007687	173513	NA	NA	http://www.bloodcellgenetics.org/	Count of reticulocytes per unit volume of blood
Granulocyte percentage of myeloid white cells	UK Biobank and INTERVAL	0.01293	0.02694	0.4799	0.6313	0.1498	0.01778	1.03	0.03688	-0.005699	0.006944	173485	NA	NA	http://www.bloodcellgenetics.org/	Percentage of myeloid white cells that are granulocytes
High light scatter reticulocyte count	UK Biobank and INTERVAL	-0.01426	0.03034	-0.4698	0.6385	0.158	0.02093	1.05	0.05771	-0.006338	0.008103	173488	NA	NA	http://www.bloodcellgenetics.org/	Count of high RNA content (immature) reticulocytes per unit volume of blood
Lymphocyte count	UK Biobank and INTERVAL	-0.004453	0.0288	-0.1547	0.8771	0.1817	0.01465	0.9654	0.02384	0.0001862	0.008003	173495	NA	NA	http://www.bloodcellgenetics.org/	Aggregate count of lymphoid cells per unit volume of blood
Mean corpuscular hemoglobin concentration	UK Biobank and INTERVAL	-0.003162	0.02809	-0.1126	0.9104	0.09081	0.01042	0.9898	0.02206	-0.000361	0.005969	173497	NA	NA	http://www.bloodcellgenetics.org/	Concentration of hemoglobin with respect to unit of volume occupied by red cells
Hematocrit	UK Biobank and INTERVAL	-0.001755	0.03118	-0.05629	0.9551	0.1287	0.01312	1.015	0.02817	-0.007892	0.007882	173486	NA	NA	http://www.bloodcellgenetics.org/	Volume fraction of blood occupied by red cells
Hemoglobin concentration	UK Biobank and INTERVAL	-0.001616	0.03159	-0.05115	0.9592	0.1276	0.01241	1.015	0.02755	-0.008091	0.007776	173487	NA	NA	http://www.bloodcellgenetics.org/	Concentration of hemoglobin with respect to unit of volume of blood
Interferon gamma-induced Protein 10 (IP10)	Young Finns Study (YFS)	0.1601	0.1672	0.9574	0.3384	0.05388	0.05564	1.009	0.007804	-0.01418	0.005732	8293	NA	NA	http://www.computationalmedicine.fi/data	Genome-wide Association Study Identifies 27 Loci Influencing Concentrations of Circulating Cytokines and Growth Factors
Eotaxin	Young Finns Study (YFS)	0.07613	0.09725	0.7828	0.4337	0.09598	0.06483	1.006	0.009166	-0.005943	0.005509	8293	NA	NA	http://www.computationalmedicine.fi/data	Genome-wide Association Study Identifies 27 Loci Influencing Concentrations of Circulating Cytokines and Growth Factors
Granulocyte-colony stimulating factor	Young Finns Study (YFS)	-0.1584	0.2068	-0.766	0.4436	0.0385	0.05689	1.002	0.008124	0.00583	0.005717	8293	NA	NA	http://www.computationalmedicine.fi/data	Genome-wide Association Study Identifies 27 Loci Influencing Concentrations of Circulating Cytokines and Growth Factors
Stem Cell Growth Factor beta	Young Finns Study (YFS)	0.09946	0.1563	0.6365	0.5244	0.04133	0.05351	1.008	0.008175	-0.006386	0.00545	8293	NA	NA	http://www.computationalmedicine.fi/data	Genome-wide Association Study Identifies 27 Loci Influencing Concentrations of Circulating Cytokines and Growth Factors
IL6	Young Finns Study (YFS)	-0.1559	0.2874	-0.5425	0.5874	0.02518	0.05666	1.001	0.007467	0.002502	0.005464	8293	NA	NA	http://www.computationalmedicine.fi/data	Genome-wide Association Study Identifies 27 Loci Influencing Concentrations of Circulating Cytokines and Growth Factors
RANTES	Young Finns Study (YFS)	-0.09641	0.1896	-0.5086	0.6111	0.03279	0.05585	1.001	0.007786	0.003466	0.005452	8293	NA	NA	http://www.computationalmedicine.fi/data	Genome-wide Association Study Identifies 27 Loci Influencing Concentrations of Circulating Cytokines and Growth Factors
Monocyte Chemotactic Protein-1 (MCP1)	Young Finns Study (YFS)	-0.03313	0.08046	-0.4118	0.6805	0.1607	0.07522	0.9938	0.008577	-0.003979	0.005549	8293	NA	NA	http://www.computationalmedicine.fi/data	Genome-wide Association Study Identifies 27 Loci Influencing Concentrations of Circulating Cytokines and Growth Factors
Tumor necrosis factor alpha	Young Finns Study (YFS)	0.329	0.9193	0.3578	0.7205	0.01598	0.05761	0.9902	0.008115	-0.00393	0.005946	8293	NA	NA	http://www.computationalmedicine.fi/data	Genome-wide Association Study Identifies 27 Loci Influencing Concentrations of Circulating Cytokines and Growth Factors
Macrophage migration Inhibitory Factor (MIF)	Young Finns Study (YFS)	0.04195	0.1404	0.2989	0.765	0.0446	0.05515	1.002	0.007519	-0.009566	0.005528	8293	NA	NA	http://www.computationalmedicine.fi/data	Genome-wide Association Study Identifies 27 Loci Influencing Concentrations of Circulating Cytokines and Growth Factors
Interferon-gamma	Young Finns Study (YFS)	-0.04926	0.1964	-0.2509	0.8019	0.02805	0.05942	0.9941	0.007879	-0.001845	0.005344	8293	NA	NA	http://www.computationalmedicine.fi/data	Genome-wide Association Study Identifies 27 Loci Influencing Concentrations of Circulating Cytokines and Growth Factors
Basic Nerve Growth Factor	Young Finns Study (YFS)	0.008369	0.08914	0.09388	0.9252	0.1162	0.05928	0.9889	0.008274	-0.002722	0.005563	8293	NA	NA	http://www.computationalmedicine.fi/data	Genome-wide Association Study Identifies 27 Loci Influencing Concentrations of Circulating Cytokines and Growth Factors
IL1b	Young Finns Study (YFS)	0.0007837	0.1729	0.004534	0.9964	0.02982	0.05983	0.9923	0.008826	0.002136	0.005504	8293	NA	NA	http://www.computationalmedicine.fi/data	Genome-wide Association Study Identifies 27 Loci Influencing Concentrations of Circulating Cytokines and Growth Factors
Cutaneous T-cell-attracting chemokine	Young Finns Study (YFS)	NA	NA	NA	NA	NA	NA	NA	NA	NA	NA	8293	NA	NA	http://www.computationalmedicine.fi/data	Genome-wide Association Study Identifies 27 Loci Influencing Concentrations of Circulating Cytokines and Growth Factors
Fibroblast growth factor (FGF-basic)	Young Finns Study (YFS)	NA	NA	NA	NA	-0.000797	0.05407	1.01	0.008002	-0.003861	0.006121	8293	NA	NA	http://www.computationalmedicine.fi/data	Genome-wide Association Study Identifies 27 Loci Influencing Concentrations of Circulating Cytokines and Growth Factors
Growth-Regulated Oncogene-alpha (GROa)	Young Finns Study (YFS)	NA	NA	NA	NA	NA	NA	NA	NA	NA	NA	8293	NA	NA	http://www.computationalmedicine.fi/data	Genome-wide Association Study Identifies 27 Loci Influencing Concentrations of Circulating Cytokines and Growth Factors
Hepatocyte growth factor (HGF)	Young Finns Study (YFS)	NA	NA	NA	NA	-0.01413	0.05648	1.006	0.008538	-0.005948	0.005654	8293	NA	NA	http://www.computationalmedicine.fi/data	Genome-wide Association Study Identifies 27 Loci Influencing Concentrations of Circulating Cytokines and Growth Factors
IL10	Young Finns Study (YFS)	NA	NA	NA	NA	-0.01417	0.07453	1.018	0.01389	0.00193	0.005386	8293	NA	NA	http://www.computationalmedicine.fi/data	Genome-wide Association Study Identifies 27 Loci Influencing Concentrations of Circulating Cytokines and Growth Factors
IL12p70	Young Finns Study (YFS)	NA	NA	NA	NA	-0.03632	0.09558	1.036	0.02231	-0.0006387	0.005359	8293	NA	NA	http://www.computationalmedicine.fi/data	Genome-wide Association Study Identifies 27 Loci Influencing Concentrations of Circulating Cytokines and Growth Factors
IL13	Young Finns Study (YFS)	NA	NA	NA	NA	-0.05543	0.07192	1.015	0.01406	0.003277	0.005747	8293	NA	NA	http://www.computationalmedicine.fi/data	Genome-wide Association Study Identifies 27 Loci Influencing Concentrations of Circulating Cytokines and Growth Factors
IL16	Young Finns Study (YFS)	NA	NA	NA	NA	-0.01003	0.0541	0.9915	0.008094	-0.0112	0.0053	8293	NA	NA	http://www.computationalmedicine.fi/data	Genome-wide Association Study Identifies 27 Loci Influencing Concentrations of Circulating Cytokines and Growth Factors
IL17	Young Finns Study (YFS)	NA	NA	NA	NA	-0.02565	0.05585	1.014	0.007715	0.000121	0.005654	8293	NA	NA	http://www.computationalmedicine.fi/data	Genome-wide Association Study Identifies 27 Loci Influencing Concentrations of Circulating Cytokines and Growth Factors
IL18	Young Finns Study (YFS)	NA	NA	NA	NA	NA	NA	NA	NA	NA	NA	8293	NA	NA	http://www.computationalmedicine.fi/data	Genome-wide Association Study Identifies 27 Loci Influencing Concentrations of Circulating Cytokines and Growth Factors
IL2	Young Finns Study (YFS)	NA	NA	NA	NA	-0.03105	0.05164	1.012	0.007629	0.002764	0.005956	8293	NA	NA	http://www.computationalmedicine.fi/data	Genome-wide Association Study Identifies 27 Loci Influencing Concentrations of Circulating Cytokines and Growth Factors
IL2ra	Young Finns Study (YFS)	NA	NA	NA	NA	NA	NA	NA	NA	NA	NA	8293	NA	NA	http://www.computationalmedicine.fi/data	Genome-wide Association Study Identifies 27 Loci Influencing Concentrations of Circulating Cytokines and Growth Factors
IL5	Young Finns Study (YFS)	NA	NA	NA	NA	-0.02451	0.05591	1.008	0.008386	0.004563	0.005625	8293	NA	NA	http://www.computationalmedicine.fi/data	Genome-wide Association Study Identifies 27 Loci Influencing Concentrations of Circulating Cytokines and Growth Factors
IL7	Young Finns Study (YFS)	NA	NA	NA	NA	-0.004868	0.06231	1.011	0.01027	0.003193	0.005639	8293	NA	NA	http://www.computationalmedicine.fi/data	Genome-wide Association Study Identifies 27 Loci Influencing Concentrations of Circulating Cytokines and Growth Factors
IL8	Young Finns Study (YFS)	NA	NA	NA	NA	-0.01902	0.05569	1.007	0.007842	0.006081	0.005559	8293	NA	NA	http://www.computationalmedicine.fi/data	Genome-wide Association Study Identifies 27 Loci Influencing Concentrations of Circulating Cytokines and Growth Factors
IL9	Young Finns Study (YFS)	NA	NA	NA	NA	-0.06253	0.05456	1.013	0.007886	-0.008343	0.005604	8293	NA	NA	http://www.computationalmedicine.fi/data	Genome-wide Association Study Identifies 27 Loci Influencing Concentrations of Circulating Cytokines and Growth Factors
Monocyte Chemotactic Protein-3 (MCP3)	Young Finns Study (YFS)	NA	NA	NA	NA	-0.095	0.05944	1.014	0.009185	-0.004488	0.006135	8293	NA	NA	http://www.computationalmedicine.fi/data	Genome-wide Association Study Identifies 27 Loci Influencing Concentrations of Circulating Cytokines and Growth Factors
Macrophage Colony-Stimulating Factor (M-CSF)	Young Finns Study (YFS)	NA	NA	NA	NA	-0.001899	0.05274	0.992	0.007418	0.009371	0.005286	8293	NA	NA	http://www.computationalmedicine.fi/data	Genome-wide Association Study Identifies 27 Loci Influencing Concentrations of Circulating Cytokines and Growth Factors
Monokine Induced by gamma (MIG)	Young Finns Study (YFS)	NA	NA	NA	NA	-0.06213	0.04817	1.014	0.007094	-0.007267	0.005468	8293	NA	NA	http://www.computationalmedicine.fi/data	Genome-wide Association Study Identifies 27 Loci Influencing Concentrations of Circulating Cytokines and Growth Factors
Macrophage Inflammatory Protein-1alpha	Young Finns Study (YFS)	NA	NA	NA	NA	-0.05203	0.05839	1.008	0.008566	-0.007143	0.00595	8293	NA	NA	http://www.computationalmedicine.fi/data	Genome-wide Association Study Identifies 27 Loci Influencing Concentrations of Circulating Cytokines and Growth Factors
Macrophage Inflammatory Protein-1beta	Young Finns Study (YFS)	NA	NA	NA	NA	NA	NA	NA	NA	NA	NA	8293	NA	NA	http://www.computationalmedicine.fi/data	Genome-wide Association Study Identifies 27 Loci Influencing Concentrations of Circulating Cytokines and Growth Factors
Platelet Derived Growth Factor BB	Young Finns Study (YFS)	NA	NA	NA	NA	-0.01439	0.06286	1.023	0.009456	0.004104	0.005821	8293	NA	NA	http://www.computationalmedicine.fi/data	Genome-wide Association Study Identifies 27 Loci Influencing Concentrations of Circulating Cytokines and Growth Factors
Stem Cell Factor	Young Finns Study (YFS)	NA	NA	NA	NA	-0.08571	0.05384	1.023	0.008097	0.005646	0.005494	8293	NA	NA	http://www.computationalmedicine.fi/data	Genome-wide Association Study Identifies 27 Loci Influencing Concentrations of Circulating Cytokines and Growth Factors
Stromal Cell-Derived Factor 1alpha	Young Finns Study (YFS)	NA	NA	NA	NA	-0.0008587	0.05596	0.9968	0.007698	0.001722	0.004797	8293	NA	NA	http://www.computationalmedicine.fi/data	Genome-wide Association Study Identifies 27 Loci Influencing Concentrations of Circulating Cytokines and Growth Factors
Tumor necrosis factor beta	Young Finns Study (YFS)	NA	NA	NA	NA	-0.08334	0.06064	1.01	0.009094	0.01618	0.005796	8293	NA	NA	http://www.computationalmedicine.fi/data	Genome-wide Association Study Identifies 27 Loci Influencing Concentrations of Circulating Cytokines and Growth Factors
TNF-Related Apoptosis-Inducing Ligand	Young Finns Study (YFS)	NA	NA	NA	NA	-0.03699	0.05725	1.023	0.01163	-0.003502	0.005736	8293	NA	NA	http://www.computationalmedicine.fi/data	Genome-wide Association Study Identifies 27 Loci Influencing Concentrations of Circulating Cytokines and Growth Factors
Vascular Endothelial Growth Factor	Young Finns Study (YFS)	NA	NA	NA	NA	-0.06301	0.1278	1.033	0.03055	-0.004436	0.00534	8293	NA	NA	http://www.computationalmedicine.fi/data	Genome-wide Association Study Identifies 27 Loci Influencing Concentrations of Circulating Cytokines and Growth Factors

### Sheet: Supp table 5; gene-based assoc
MAGMA gene-based association in reading MTAG analysis
Note. Significant genes are in bold text (the Bonferroni-derived α level for 18,842 genes tested is p < 2.65 x 10-6).
GENE	SYMBOL	CHR	START	STOP	NSNPS	NPARAM	N	ZSTAT	P	In GWAS region	In Doust et al	In Eising et al
ENSG00000174579	MSL2	3	135867764	135916083	36	9	102082	7.721	5.7732e-15	TRUE	TRUE	FALSE
ENSG00000108278	ZNHIT3	17	34842473	34855154	14	4	102082	7.5839	1.6764e-14	TRUE	TRUE	FALSE
ENSG00000005955	GGNBP2	17	34900737	34946278	51	6	102082	7.5121	2.9088e-14	TRUE	TRUE	FALSE
ENSG00000118007	STAG1	3	136055077	136471220	422	20	102082	7.4672	4.095e-14	TRUE	TRUE	FALSE
ENSG00000073711	PPP2R3A	3	135684515	135866733	218	15	102082	7.4354	5.2125e-14	TRUE	TRUE	FALSE
ENSG00000095321	CRAT	9	131857089	131873468	18	1	102082	7.3347	1.1108e-13	TRUE	TRUE	FALSE
ENSG00000115896	PLCL1	2	198669426	199437305	991	54	102082	7.2449	2.1638e-13	TRUE	TRUE	FALSE
ENSG00000119383	PPP2R4	9	131873229	131911225	60	2	102082	7.1767	3.5705e-13	TRUE	TRUE	FALSE
ENSG00000124214	STAU1	20	47729878	47804904	110	12	102082	6.9681	1.6058e-12	TRUE	TRUE	FALSE
ENSG00000114054	PCCB	3	135969148	136056738	99	13	102082	6.8922	2.7466e-12	TRUE	TRUE	FALSE
ENSG00000124198	ARFGEF2	20	47538427	47653230	175	13	102082	6.6555	1.4118e-11	TRUE	TRUE	FALSE
ENSG00000108272	DHRS11	17	34948228	34957235	10	2	102082	6.6507	1.4581e-11	TRUE	TRUE	FALSE
ENSG00000162944	RFTN2	2	198432948	198540769	104	7	102082	6.5372	3.1331e-11	TRUE	TRUE	FALSE
ENSG00000115540	MOB4	2	198380295	198418423	25	3	102082	6.3131	1.3678e-10	TRUE	TRUE	FALSE
ENSG00000059691	PET112	4	152591656	152682175	151	6	102082	6.2428	2.1485e-10	TRUE	TRUE	FALSE
ENSG00000270757	HSPE1-MOB4	2	198365137	198415450	32	4	102082	6.2407	2.1785e-10	TRUE	TRUE	FALSE
ENSG00000175161	CADM2	3	85008132	86123579	2125	51	102082	6.1165	4.7828e-10	TRUE	TRUE	FALSE
ENSG00000162598	C1orf87	1	60452941	60539442	145	27	102082	6.1146	4.8404e-10	TRUE	TRUE	FALSE
ENSG00000167130	DOLPP1	9	131843379	131852717	3	1	102082	6.1094	5e-10	TRUE	TRUE	FALSE
ENSG00000188483	IER5L	9	131937835	131940540	2	1	102082	6.1094	5e-10	TRUE	TRUE	FALSE
ENSG00000129282	MRM1	17	34958001	34965407	9	2	102082	6.1094	5e-10	TRUE	TRUE	FALSE
ENSG00000124207	CSE1L	20	47662849	47713489	87	8	102082	6.1094	5e-10	TRUE	TRUE	FALSE
ENSG00000111249	CUX2	12	111471828	111788358	283	21	102082	5.9922	1.035e-09	TRUE	TRUE	FALSE
ENSG00000197183	C20orf112	20	31030862	31172876	147	14	102082	5.9882	1.0606e-09	TRUE	TRUE	FALSE
ENSG00000167258	CDK12	17	37617764	37721160	92	6	102082	5.9793	1.1206e-09	TRUE	TRUE	FALSE
ENSG00000125686	MED1	17	37560538	37607539	56	4	102082	5.9712	1.1778e-09	TRUE	TRUE	FALSE
ENSG00000115524	SF3B1	2	198254508	198299815	33	5	102082	5.9645	1.2268e-09	TRUE	TRUE	FALSE
ENSG00000154080	CHST9	18	24495595	24765281	569	32	102082	5.9596	1.2642e-09	TRUE	TRUE	FALSE
ENSG00000108306	FBXL20	17	37415384	37558776	200	7	102082	5.937	1.4518e-09	TRUE	TRUE	FALSE
ENSG00000088305	DNMT3B	20	31350191	31397162	104	8	102082	5.8678	2.2083e-09	TRUE	TRUE	FALSE
ENSG00000066382	MPPED2	11	30406040	30608419	396	31	102082	5.7584	4.2456e-09	TRUE	TRUE	FALSE
ENSG00000181754	AMIGO1	1	110046797	110052360	5	2	102082	5.7215	5.2783e-09	TRUE	TRUE	FALSE
ENSG00000174151	CYB561D1	1	110036674	110045554	7	1	102082	5.6914	6.301e-09	TRUE	TRUE	FALSE
ENSG00000161395	PGAP3	17	37827375	37853050	48	2	102082	5.6549	7.7985e-09	TRUE	TRUE	FALSE
ENSG00000158321	AUTS2	7	69063905	70258054	1813	73	102082	5.605	1.0411e-08	TRUE	TRUE	FALSE
ENSG00000215462	AL136218.1	13	50007495	50020554	23	6	102082	5.5826	1.1845e-08	TRUE	TRUE	FALSE
ENSG00000222017	AC011997.1	2	198557830	198639547	67	5	102082	5.5336	1.5688e-08	TRUE	TRUE	FALSE
ENSG00000170276	HSPB2	11	111782966	111789574	4	1	102082	5.4989	1.9108e-08	TRUE	TRUE	FALSE
ENSG00000204393	RP11-410N8.4	20	31175281	31196695	36	7	102082	5.464	2.3274e-08	TRUE	FALSE	FALSE
ENSG00000141736	ERBB2	17	37844167	37886679	31	6	102082	5.459	2.3935e-08	TRUE	TRUE	FALSE
ENSG00000254445	HSPB2-C11orf52	11	111783460	111797595	7	1	102082	5.4546	2.4539e-08	TRUE	TRUE	FALSE
ENSG00000150768	DLAT	11	111895538	111935114	8	2	102082	5.4318	2.789e-08	TRUE	TRUE	FALSE
ENSG00000150764	DIXDC1	11	111797868	111893308	36	4	102082	5.4164	3.0403e-08	TRUE	TRUE	FALSE
ENSG00000152430	BOLL	2	198591603	198651486	44	5	102082	5.4134	3.0919e-08	TRUE	TRUE	FALSE
ENSG00000143028	SYPL2	1	110009180	110024759	34	3	102082	5.3971	3.3856e-08	TRUE	TRUE	FALSE
ENSG00000086848	ALG9	11	111652919	111742305	57	6	102082	5.394	3.445e-08	TRUE	TRUE	FALSE
ENSG00000258529	ALG9	11	111657010	111750149	62	6	102082	5.3463	4.4873e-08	TRUE	TRUE	FALSE
ENSG00000184886	PIGW	17	34890847	34895159	3	2	102082	5.335	4.7764e-08	TRUE	TRUE	FALSE
ENSG00000150776	C11orf57	11	111944810	111955874	2	1	102082	5.3249	5.0496e-08	TRUE	FALSE	FALSE
ENSG00000136169	SETDB2	13	50018429	50069138	108	11	102082	5.315	5.3326e-08	TRUE	TRUE	FALSE
ENSG00000126003	PLAGL2	20	30780306	30795594	6	2	102082	5.3068	5.5777e-08	TRUE	TRUE	FALSE
ENSG00000105856	HBP1	7	106809406	106842974	39	4	102082	5.3033	5.6855e-08	FALSE	TRUE	FALSE
ENSG00000163346	PBXIP1	1	154916552	154928599	9	4	102082	5.2949	5.954e-08	TRUE	TRUE	FALSE
ENSG00000170921	TANC2	17	61086917	61505060	393	18	102082	5.2396	8.0451e-08	TRUE	TRUE	FALSE
ENSG00000143106	PSMA5	1	109941653	109969062	28	4	102082	5.2295	8.4962e-08	TRUE	TRUE	FALSE
ENSG00000134243	SORT1	1	109852192	109940573	82	6	102082	5.2205	8.9206e-08	TRUE	TRUE	FALSE
ENSG00000171456	ASXL1	20	30946155	31027122	64	4	102082	5.2151	9.1856e-08	TRUE	TRUE	FALSE
ENSG00000144381	HSPD1	2	198351305	198381461	22	3	102082	5.1935	1.0317e-07	TRUE	TRUE	FALSE
ENSG00000187492	CDHR4	3	49828165	49837268	12	4	102082	5.1916	1.0425e-07	TRUE	TRUE	FALSE
ENSG00000162650	ATXN7L2	1	110026101	110035426	9	3	102082	5.1866	1.071e-07	TRUE	TRUE	FALSE
ENSG00000166024	R3HCC1L	10	99894387	100004654	124	10	102082	5.1717	1.1598e-07	TRUE	TRUE	FALSE
ENSG00000150773	PIH1D2	11	111934734	111944998	2	1	102082	5.1614	1.2257e-07	TRUE	TRUE	FALSE
ENSG00000149300	C11orf52	11	111788756	111797596	4	1	102082	5.1075	1.6319e-07	TRUE	TRUE	FALSE
ENSG00000163938	GNL3	3	52715172	52728508	17	2	102082	5.0987	1.7101e-07	FALSE	FALSE	FALSE
ENSG00000101337	TM9SF4	20	30697309	30755061	88	7	102082	5.0559	2.1417e-07	TRUE	TRUE	FALSE
ENSG00000109846	CRYAB	11	111779289	111794446	10	2	102082	5.0511	2.1969e-07	TRUE	TRUE	FALSE
ENSG00000114904	NEK4	3	52744800	52804965	88	7	102082	5.0425	2.298e-07	FALSE	FALSE	FALSE
ENSG00000016864	GLT8D1	3	52728505	52740048	9	2	102082	5.021	2.57e-07	FALSE	FALSE	FALSE
ENSG00000149527	PLCH2	1	2357419	2436969	85	11	102082	5.0081	2.748e-07	FALSE	TRUE	FALSE
ENSG00000168273	SMIM4	3	52568029	52613253	72	7	102082	4.9966	2.9172e-07	FALSE	FALSE	FALSE
ENSG00000164989	CCDC171	9	15552895	16061661	912	16	102082	4.9939	2.9579e-07	FALSE	TRUE	FALSE
ENSG00000101350	KIF3B	20	30865467	30922814	52	4	102082	4.9743	3.2741e-07	TRUE	TRUE	FALSE
ENSG00000164597	COG5	7	106842000	107204959	495	13	102082	4.9635	3.4615e-07	FALSE	TRUE	FALSE
ENSG00000185565	LSAMP	3	115521235	117716095	4514	239	102082	4.9103	4.5463e-07	FALSE	TRUE	FALSE
ENSG00000141140	MYO19	17	34851477	34899284	62	8	102082	4.8831	5.2211e-07	TRUE	TRUE	FALSE
ENSG00000075568	TMEM131	2	98372799	98612388	334	15	102082	4.8781	5.3569e-07	FALSE	TRUE	FALSE
ENSG00000187098	MITF	3	69788586	70017488	344	16	102082	4.8702	5.5744e-07	FALSE	TRUE	FALSE
ENSG00000136147	PHF11	13	50069746	50103123	87	12	102082	4.8692	5.6031e-07	TRUE	TRUE	FALSE
ENSG00000106536	POU6F2	7	39017598	39532694	1159	55	102082	4.8583	5.9196e-07	FALSE	TRUE	FALSE
ENSG00000124228	DDX27	20	47835884	47860614	70	10	102082	4.8482	6.2299e-07	TRUE	TRUE	FALSE
ENSG00000163939	PBRM1	3	52579368	52719933	217	9	102082	4.8318	6.7667e-07	FALSE	FALSE	FALSE
ENSG00000138131	LOXL4	10	100007447	100028007	32	4	102082	4.8011	7.888e-07	TRUE	TRUE	FALSE
ENSG00000221986	MYBPHL	1	109834987	109849663	26	6	102082	4.8005	7.915e-07	TRUE	TRUE	FALSE
ENSG00000145022	TCTA	3	49449639	49453908	5	3	102082	4.7979	8.0174e-07	TRUE	TRUE	FALSE
ENSG00000162607	USP1	1	62901968	62917475	20	1	102082	4.7542	9.9601e-07	FALSE	FALSE	FALSE
ENSG00000164068	RNF123	3	49726932	49758962	23	7	102082	4.723	1.1617e-06	TRUE	TRUE	FALSE
ENSG00000095713	CRTAC1	10	99624757	99790585	178	26	102082	4.7071	1.2565e-06	TRUE	TRUE	FALSE
ENSG00000269624	AL138847.1	1	63073437	63075249	2	1	102082	4.704	1.2759e-06	FALSE	FALSE	FALSE
ENSG00000156395	SORCS3	10	106400859	107024993	1408	42	102082	4.7015	1.2911e-06	FALSE	TRUE	FALSE
ENSG00000152219	ARL14EP	11	30344598	30359774	29	5	102082	4.6858	1.3942e-06	TRUE	TRUE	FALSE
ENSG00000001617	SEMA3F	3	50192478	50226508	44	7	102082	4.6737	1.4791e-06	TRUE	TRUE	FALSE
ENSG00000116641	DOCK7	1	62920399	63153969	195	4	102082	4.6581	1.5957e-06	FALSE	FALSE	FALSE
ENSG00000182179	UBA7	3	49842640	49851379	5	2	102082	4.6265	1.8592e-06	TRUE	FALSE	FALSE
ENSG00000124201	ZNFX1	20	47854483	47894963	105	11	102082	4.6094	2.0192e-06	TRUE	TRUE	FALSE
ENSG00000030419	IKZF2	2	213864429	214017151	278	19	102082	4.5981	2.1314e-06	FALSE	FALSE	FALSE
ENSG00000048471	SNX29	16	12070594	12668146	1742	99	102082	4.5953	2.1605e-06	FALSE	TRUE	FALSE
ENSG00000170624	SGCD	5	155297354	156194799	1829	76	102082	4.5947	2.1671e-06	FALSE	TRUE	FALSE
ENSG00000114902	SPCS1	3	52738971	52742182	3	1	102082	4.594	2.1745e-06	FALSE	FALSE	FALSE
ENSG00000181163	NPM1	5	170814120	170838141	48	4	102082	4.5698	2.4408e-06	FALSE	TRUE	FALSE
ENSG00000183763	TRAIP	3	49866034	49894007	19	4	102082	4.5682	2.4601e-06	TRUE	TRUE	FALSE
ENSG00000152578	GRIA4	11	105480721	105852819	533	30	102082	4.5664	2.4807e-06	FALSE	FALSE	FALSE
ENSG00000101367	MAPRE1	20	31407699	31438211	62	12	102082	4.5604	2.5531e-06	TRUE	TRUE	FALSE
ENSG00000183166	CALN1	7	71244476	71912136	1347	54	102082	4.5579	2.5838e-06	FALSE	TRUE	FALSE
ENSG00000176095	IP6K1	3	49761727	49823975	40	8	102082	4.5495	2.6881e-06	TRUE	FALSE	FALSE
ENSG00000108423	TUBD1	17	57936851	57970304	42	6	102082	4.5226	3.0538e-06	FALSE	FALSE	FALSE
ENSG00000178966	RMI1	9	86595626	86618985	20	4	102082	4.5128	3.1988e-06	FALSE	FALSE	FALSE
ENSG00000149600	COMMD7	20	31290493	31331803	100	7	102082	4.5044	3.3274e-06	TRUE	TRUE	FALSE
ENSG00000010327	STAB1	3	52529354	52558511	30	6	102082	4.5026	3.3557e-06	FALSE	FALSE	FALSE
ENSG00000172209	GPR22	7	107110463	107116098	4	2	102082	4.4994	3.4074e-06	FALSE	TRUE	FALSE
ENSG00000135250	SRPK2	7	104751151	105039755	318	11	102082	4.4973	3.4406e-06	FALSE	TRUE	FALSE
ENSG00000168268	NT5DC2	3	52558386	52569070	19	3	102082	4.4848	3.6494e-06	FALSE	FALSE	FALSE
ENSG00000273217	CTC-432M15.3	5	130761584	131132676	327	11	102082	4.4752	3.8165e-06	FALSE	TRUE	FALSE
ENSG00000164398	ACSL6	5	131142683	131347936	220	12	102082	4.4692	3.9262e-06	FALSE	TRUE	FALSE
ENSG00000032219	ARID4A	14	58765103	58840605	73	9	102082	4.4577	4.1416e-06	FALSE	FALSE	FALSE
ENSG00000173531	MST1	3	49721380	49726934	4	2	102082	4.4437	4.4211e-06	TRUE	TRUE	FALSE
ENSG00000145020	AMT	3	49454211	49460186	4	1	102082	4.4362	4.5783e-06	TRUE	TRUE	FALSE
ENSG00000170903	MSANTD4	11	105866350	105893130	40	7	102082	4.4273	4.7705e-06	FALSE	TRUE	FALSE
ENSG00000157782	CABP1	12	121078355	121105127	79	15	102082	4.4243	4.8384e-06	FALSE	FALSE	FALSE
ENSG00000005249	PRKAR2B	7	106685094	106802256	186	17	102082	4.4239	4.8465e-06	FALSE	TRUE	FALSE
ENSG00000131808	FSHB	11	30252563	30256808	11	2	102082	4.4178	4.9854e-06	TRUE	TRUE	FALSE
ENSG00000137713	PPP2R1B	11	111597632	111637151	12	5	102082	4.4066	5.2501e-06	TRUE	TRUE	FALSE
ENSG00000173991	TCAP	17	37820440	37822808	5	2	102082	4.3946	5.5496e-06	TRUE	TRUE	FALSE
ENSG00000164142	FAM160A1	4	152330368	152584784	345	9	102082	4.3897	5.6743e-06	TRUE	TRUE	FALSE
ENSG00000109956	B3GAT1	11	134248398	134281812	93	8	102082	4.3834	5.8428e-06	FALSE	TRUE	FALSE
ENSG00000257767	RP11-162P23.2	12	112191694	112229222	20	3	102082	4.3764	6.0341e-06	TRUE	FALSE	FALSE
ENSG00000217128	FNIP1	5	130977407	131132710	151	10	102082	4.3743	6.0906e-06	FALSE	TRUE	FALSE
ENSG00000176020	AMIGO3	3	49754267	49761349	2	1	102082	4.361	6.4726e-06	TRUE	FALSE	FALSE
ENSG00000173540	GMPPB	3	49754277	49761384	2	1	102082	4.361	6.4726e-06	TRUE	FALSE	FALSE
ENSG00000111271	ACAD10	12	112123857	112194903	46	4	102082	4.3323	7.3765e-06	TRUE	FALSE	FALSE
ENSG00000089022	MAPKAPK5	12	112279782	112334343	80	3	102082	4.3197	7.8124e-06	TRUE	FALSE	FALSE
ENSG00000118689	FOXO3	6	108881038	109005977	131	15	102082	4.3164	7.93e-06	FALSE	FALSE	FALSE
ENSG00000158987	RAPGEF6	5	130759614	130970929	175	10	102082	4.287	9.0553e-06	FALSE	FALSE	FALSE
ENSG00000156687	UNC5D	8	35092975	35654068	701	34	102082	4.267	9.904e-06	FALSE	TRUE	FALSE
ENSG00000167548	KMT2D	12	49412758	49453557	25	4	102082	4.2635	1.0061e-05	FALSE	FALSE	FALSE
ENSG00000111275	ALDH2	12	112204691	112247782	29	4	102082	4.249	1.0738e-05	TRUE	FALSE	FALSE
ENSG00000170417	TMEM182	2	103353367	103460352	162	12	102082	4.2465	1.0857e-05	FALSE	TRUE	FALSE
ENSG00000181929	PRKAG1	12	49396057	49412980	6	1	102082	4.241	1.1126e-05	FALSE	FALSE	FALSE
ENSG00000122515	ZMIZ2	7	44788180	44809477	15	4	102082	4.2386	1.1246e-05	FALSE	FALSE	FALSE
ENSG00000204370	SDHD	11	111957497	111990353	10	3	102082	4.234	1.1477e-05	TRUE	TRUE	FALSE
ENSG00000163482	STK36	2	219536749	219567439	23	3	102082	4.2215	1.2132e-05	FALSE	FALSE	FALSE
ENSG00000089234	BRAP	12	112079950	112123790	26	4	102082	4.2088	1.2835e-05	TRUE	FALSE	FALSE
ENSG00000164062	APEH	3	49711435	49721396	3	2	102082	4.192	1.3827e-05	TRUE	FALSE	FALSE
ENSG00000197724	PHF2	9	96338689	96441869	342	21	102082	4.1901	1.3942e-05	FALSE	TRUE	FALSE
ENSG00000078328	RBFOX1	16	6069095	7763340	6089	360	102082	4.1832	1.4371e-05	FALSE	TRUE	FALSE
ENSG00000131374	TBC1D5	3	17198654	18486309	1987	41	102082	4.162	1.5776e-05	TRUE	TRUE	FALSE
ENSG00000196482	ESRRG	1	216676588	217311097	1509	124	102082	4.1551	1.6256e-05	TRUE	TRUE	FALSE
ENSG00000111252	SH2B3	12	111843752	111889427	28	3	102082	4.153	1.6407e-05	TRUE	TRUE	FALSE
ENSG00000127914	AKAP9	7	91570181	91739987	195	5	102082	4.1425	1.718e-05	FALSE	TRUE	FALSE
ENSG00000008869	HEATR5B	2	37195526	37311485	237	25	102082	4.1411	1.7285e-05	FALSE	TRUE	FALSE
ENSG00000115085	ZAP70	2	98330023	98356325	34	6	102082	4.1333	1.7879e-05	FALSE	FALSE	FALSE
ENSG00000128191	DGCR8	22	20067755	20099400	89	10	102082	4.125	1.8534e-05	FALSE	FALSE	FALSE
ENSG00000127831	VIL1	2	219283815	219318018	28	3	102082	4.1203	1.8919e-05	FALSE	FALSE	FALSE
ENSG00000215529	EFCAB8	20	31446729	31549006	237	27	102082	4.1198	1.8961e-05	TRUE	TRUE	FALSE
ENSG00000100030	MAPK1	22	22108789	22221970	188	16	102082	4.1137	1.9466e-05	FALSE	FALSE	FALSE
ENSG00000204842	ATXN2	12	111890018	112037480	81	6	102082	4.1136	1.9474e-05	TRUE	TRUE	FALSE
ENSG00000144580	RQCD1	2	219433303	219461803	38	3	102082	4.1116	1.9643e-05	FALSE	FALSE	FALSE
ENSG00000173402	DAG1	3	49506146	49573048	58	6	102082	4.1083	1.9929e-05	FALSE	FALSE	FALSE
ENSG00000134909	ARHGAP32	11	128834955	129149219	557	22	102082	4.1039	2.0314e-05	FALSE	FALSE	FALSE
ENSG00000162267	ITIH3	3	52828784	52843025	18	6	102082	4.0992	2.0733e-05	FALSE	FALSE	FALSE
ENSG00000173207	CKS1B	1	154947129	154951725	1	1	102082	4.0986	2.078e-05	TRUE	FALSE	FALSE
ENSG00000099899	TRMT2A	22	20099389	20104915	14	5	102082	4.0915	2.1426e-05	FALSE	FALSE	FALSE
ENSG00000108443	RPS6KB1	17	57970447	58027925	65	7	102082	4.0867	2.1874e-05	FALSE	TRUE	FALSE
ENSG00000120471	TP53AIP1	11	128804626	128813040	20	7	102082	4.0712	2.3381e-05	FALSE	FALSE	FALSE
ENSG00000174611	KY	3	134321980	134370478	88	5	102082	4.0709	2.3416e-05	TRUE	FALSE	FALSE
ENSG00000135913	USP37	2	219314974	219433084	138	5	102082	4.0703	2.3477e-05	FALSE	FALSE	FALSE
ENSG00000131966	ACTR10	14	58666798	58701750	41	6	102082	4.0626	2.4269e-05	FALSE	FALSE	FALSE
ENSG00000158019	BRE	2	28112808	28561768	718	40	102082	4.0511	2.5491e-05	FALSE	TRUE	FALSE
ENSG00000135929	CYP27A1	2	219646472	219680016	50	3	102082	4.0486	2.5758e-05	FALSE	FALSE	FALSE
ENSG00000067560	RHOA	3	49396578	49450431	53	6	102082	4.042	2.6504e-05	TRUE	FALSE	FALSE
ENSG00000131771	PPP1R1B	17	37782993	37792879	19	4	102082	4.0403	2.6696e-05	TRUE	TRUE	FALSE
ENSG00000136379	ABHD17C	15	80972025	81047962	203	25	102082	4.0391	2.6829e-05	FALSE	FALSE	FALSE
ENSG00000198270	TMEM116	12	112369086	112450970	105	5	102082	4.0381	2.6948e-05	TRUE	FALSE	FALSE
ENSG00000197535	MYO5A	15	52599480	52821247	428	13	102082	4.0366	2.7114e-05	FALSE	FALSE	FALSE
ENSG00000198324	FAM109A	12	111798455	111806925	9	2	102082	4.0298	2.7915e-05	TRUE	FALSE	FALSE
ENSG00000139629	GALNT6	12	51745031	51786651	40	9	102082	4.0136	2.9895e-05	FALSE	FALSE	FALSE
ENSG00000008283	CYB561	17	61509665	61523739	13	3	102082	4.0123	3.0067e-05	TRUE	FALSE	FALSE
ENSG00000062716	VMP1	17	57784553	57919616	132	10	102082	4.0117	3.0137e-05	FALSE	FALSE	FALSE
ENSG00000115556	PLCD4	2	219472488	219501907	27	3	102082	4.0034	3.1218e-05	FALSE	FALSE	FALSE
ENSG00000163798	SLC4A1AP	2	27886338	27917840	15	5	102082	4.0022	3.1373e-05	FALSE	FALSE	FALSE
ENSG00000176956	LY6H	8	144239331	144242128	3	1	102082	3.9958	3.2234e-05	FALSE	FALSE	FALSE
ENSG00000240720	LRRD1	7	91741473	91808845	46	5	102082	3.9894	3.3118e-05	FALSE	TRUE	FALSE
ENSG00000188738	FSIP2	2	186603355	186698017	157	6	102082	3.9776	3.4806e-05	FALSE	FALSE	FALSE
ENSG00000170145	SIK2	11	111473115	111601577	91	6	102082	3.9716	3.5694e-05	TRUE	TRUE	FALSE
ENSG00000171467	ZNF318	6	43274872	43337216	69	11	102082	3.9697	3.5985e-05	FALSE	FALSE	FALSE
ENSG00000004534	RBM6	3	49977440	50137478	95	8	102082	3.9646	3.6767e-05	TRUE	FALSE	FALSE
ENSG00000003756	RBM5	3	50126341	50156454	14	4	102082	3.9595	3.7554e-05	TRUE	FALSE	FALSE
ENSG00000164077	MON1A	3	49946302	49967606	9	3	102082	3.9559	3.8129e-05	TRUE	FALSE	FALSE
ENSG00000143951	WDPCP	2	63348518	64054977	1129	28	102082	3.9529	3.8601e-05	FALSE	FALSE	FALSE
ENSG00000197381	ADARB1	21	46493768	46646478	292	21	102082	3.9515	3.8835e-05	FALSE	FALSE	FALSE
ENSG00000051382	PIK3CB	3	138372860	138553780	139	4	102082	3.9515	3.8838e-05	FALSE	FALSE	FALSE
ENSG00000101445	PPP1R16B	20	37434348	37551667	220	34	102082	3.9435	4.0143e-05	FALSE	FALSE	FALSE
ENSG00000001630	CYP51A1	7	91741465	91772266	22	3	102082	3.9393	4.0857e-05	FALSE	TRUE	FALSE
ENSG00000006432	MAP3K9	14	71189243	71276251	242	26	102082	3.934	4.1775e-05	FALSE	FALSE	FALSE
ENSG00000181274	FRAT2	10	99092255	99094458	1	1	102082	3.9227	4.3789e-05	FALSE	FALSE	FALSE
ENSG00000157540	DYRK1A	21	38738092	38889753	302	17	102082	3.9226	4.3806e-05	FALSE	FALSE	FALSE
ENSG00000173915	USMG5	10	105148798	105156223	7	3	102082	3.9222	4.3873e-05	FALSE	TRUE	FALSE
ENSG00000132613	MTSS1L	16	70695107	70719969	42	7	102082	3.9197	4.4336e-05	FALSE	TRUE	FALSE
ENSG00000135953	MFSD9	2	103332299	103353347	29	5	102082	3.9145	4.5302e-05	FALSE	TRUE	FALSE
ENSG00000115568	ZNF142	2	219502639	219524378	28	3	102082	3.9127	4.5644e-05	FALSE	FALSE	FALSE
ENSG00000130755	GMFG	19	39818993	39833012	20	5	102082	3.9032	4.7472e-05	FALSE	TRUE	FALSE
ENSG00000176204	LRRTM4	2	76974845	77820445	1911	90	102082	3.9008	4.7937e-05	FALSE	FALSE	FALSE
ENSG00000134874	DZIP1	13	96230457	96296957	57	13	102082	3.8979	4.8511e-05	FALSE	TRUE	FALSE
ENSG00000114349	GNAT1	3	50229045	50233949	2	1	102082	3.8909	4.9937e-05	TRUE	FALSE	FALSE
ENSG00000135912	TTLL4	2	219575568	219620139	65	3	102082	3.8802	5.2192e-05	FALSE	FALSE	FALSE
ENSG00000164076	CAMKV	3	49895421	49907655	7	2	102082	3.8792	5.2397e-05	TRUE	FALSE	FALSE
ENSG00000158186	MRAS	3	138066539	138124375	87	6	102082	3.8703	5.436e-05	FALSE	TRUE	FALSE
ENSG00000055957	ITIH1	3	52811603	52826078	24	3	102082	3.8685	5.475e-05	FALSE	FALSE	FALSE
ENSG00000113068	PFDN1	5	139624624	139682706	75	7	102082	3.8657	5.5377e-05	FALSE	FALSE	FALSE
ENSG00000095564	BTAF1	10	93683526	93790082	137	11	102082	3.8613	5.6402e-05	FALSE	FALSE	FALSE
ENSG00000205334	AC074091.13	2	27928653	27938599	12	4	102082	3.8567	5.7459e-05	FALSE	FALSE	FALSE
ENSG00000115520	COQ10B	2	198318147	198340032	9	2	102082	3.8548	5.7904e-05	TRUE	TRUE	FALSE
ENSG00000181418	DDN	12	49388932	49393092	4	2	102082	3.8503	5.8975e-05	FALSE	FALSE	FALSE
ENSG00000255561	FDXACB1	11	111744780	111751967	5	2	102082	3.8461	6.0006e-05	TRUE	TRUE	FALSE
ENSG00000156374	PCGF6	10	105062553	105110891	44	7	102082	3.8435	6.0635e-05	FALSE	TRUE	FALSE
ENSG00000145029	NICN1	3	49460379	49466759	4	2	102082	3.8402	6.147e-05	TRUE	FALSE	FALSE
ENSG00000164078	MST1R	3	49924435	49941299	7	2	102082	3.8367	6.236e-05	TRUE	FALSE	FALSE
ENSG00000151090	THRB	3	24158651	24536773	826	97	102082	3.8342	6.2975e-05	FALSE	FALSE	FALSE
ENSG00000179915	NRXN1	2	50145643	51259674	2533	106	102082	3.8224	6.609e-05	FALSE	TRUE	FALSE
ENSG00000141570	CBX8	17	77765931	77775482	9	3	102082	3.8118	6.8987e-05	FALSE	FALSE	FALSE
ENSG00000188386	PPP3R2	9	104353897	104357283	4	2	102082	3.8079	7.007e-05	FALSE	FALSE	FALSE
ENSG00000228008	CTD-2330K9.3	3	49941278	49954370	6	1	102082	3.8032	7.1406e-05	TRUE	FALSE	FALSE
ENSG00000160741	CRTC2	1	153920145	153931101	5	1	102082	3.8008	7.2107e-05	TRUE	FALSE	FALSE
ENSG00000135945	REV1	2	100016938	100106497	158	12	102082	3.7953	7.3731e-05	FALSE	FALSE	FALSE
ENSG00000165521	EML5	14	89078775	89259096	242	17	102082	3.7927	7.4496e-05	FALSE	FALSE	FALSE
ENSG00000158220	ESYT3	3	138153428	138200528	66	11	102082	3.7901	7.5298e-05	FALSE	FALSE	FALSE
ENSG00000164463	CREBRF	5	172483355	172566291	145	14	102082	3.7882	7.5883e-05	FALSE	TRUE	FALSE
ENSG00000100567	PSMA3	14	58711549	58738730	27	6	102082	3.7774	7.9229e-05	FALSE	FALSE	FALSE
ENSG00000108387	SEPT4	17	56597611	56618179	24	5	102082	3.7749	8.0035e-05	FALSE	FALSE	FALSE
ENSG00000126461	SCAF1	19	50145382	50161899	11	3	102082	3.7719	8.1e-05	FALSE	TRUE	FALSE
ENSG00000124785	NRN1	6	5998232	6007200	18	3	102082	3.7699	8.1672e-05	FALSE	FALSE	FALSE
ENSG00000126456	IRF3	19	50162826	50169132	7	2	102082	3.7658	8.2993e-05	FALSE	TRUE	FALSE
ENSG00000149547	EI24	11	125439112	125454575	30	5	102082	3.7656	8.3069e-05	FALSE	FALSE	FALSE
ENSG00000133739	LRRCC1	8	86019382	86058311	38	7	102082	3.7617	8.4375e-05	FALSE	FALSE	FALSE
ENSG00000107249	GLIS3	9	3824127	4348392	1456	143	102082	3.7479	8.9166e-05	FALSE	TRUE	FALSE
ENSG00000148835	TAF5	10	105127724	105148822	18	4	102082	3.7437	9.0675e-05	FALSE	TRUE	FALSE
ENSG00000143570	SLC39A1	1	153931575	153940188	10	4	102082	3.7388	9.2449e-05	FALSE	FALSE	FALSE
ENSG00000198837	DENND4B	1	153901977	153919172	16	3	102082	3.7316	9.512e-05	FALSE	FALSE	FALSE
ENSG00000203910	C1orf146	1	92683497	92711370	15	3	102082	3.7295	9.5929e-05	FALSE	FALSE	FALSE
ENSG00000106415	GLCCI1	7	8008425	8133902	259	17	102082	3.7269	9.6935e-05	FALSE	FALSE	FALSE
ENSG00000171132	PRKCE	2	45878484	46415129	1497	158	102082	3.7259	9.7318e-05	FALSE	TRUE	FALSE
ENSG00000146215	CRIP3	6	43267448	43276535	9	2	102082	3.7251	9.7607e-05	FALSE	FALSE	FALSE
ENSG00000168917	SLC35G2	3	136537489	136574734	71	4	102082	3.7197	9.9747e-05	TRUE	TRUE	FALSE
ENSG00000113734	BNIP1	5	172571445	172591390	45	9	102082	3.7172	0.00010073	FALSE	TRUE	FALSE
ENSG00000134375	TIMM17A	1	201924619	201939789	30	6	102082	3.7143	0.00010189	FALSE	FALSE	FALSE
ENSG00000248592	TMEM110-MUSTN1	3	52867137	52931578	99	7	102082	3.7116	0.000103	FALSE	FALSE	FALSE
ENSG00000143614	GATAD2B	1	153777201	153895451	141	10	102082	3.7094	0.00010388	FALSE	FALSE	FALSE
ENSG00000169057	MECP2	X	153287024	153363212	18	3	102082	3.7078	0.00010452	FALSE	FALSE	FALSE
ENSG00000101577	LPIN2	18	2916992	3013313	121	12	102082	3.7027	0.00010664	FALSE	FALSE	FALSE
ENSG00000156052	GNAQ	9	80331003	80646374	354	16	102082	3.6964	0.00010935	FALSE	FALSE	FALSE
ENSG00000213533	TMEM110	3	52870235	52931612	92	7	102082	3.6944	0.00011019	FALSE	FALSE	FALSE
ENSG00000186272	ZNF17	19	57922531	57933307	14	4	102082	3.6918	0.00011135	FALSE	FALSE	FALSE
ENSG00000126453	BCL2L12	19	50168823	50177173	7	2	102082	3.6911	0.00011162	FALSE	TRUE	FALSE
ENSG00000101346	POFUT1	20	30795683	30826470	24	3	102082	3.6844	0.00011461	TRUE	FALSE	FALSE
ENSG00000205339	IPO7	11	9406169	9469673	73	8	102082	3.6803	0.00011649	FALSE	FALSE	FALSE
ENSG00000182923	CEP63	3	134204585	134293859	137	4	102082	3.6749	0.00011897	TRUE	FALSE	FALSE
ENSG00000152092	ASTN1	1	176826438	177134109	514	42	102082	3.6718	0.00012041	FALSE	FALSE	FALSE
ENSG00000267318	RP11-178C3.1	17	58018269	58050462	33	6	102082	3.6674	0.00012252	FALSE	FALSE	FALSE
ENSG00000063587	ZNF275	X	152599613	152625568	27	2	102082	3.664	0.00012415	FALSE	FALSE	FALSE
ENSG00000111364	DDX55	12	124086624	124105488	50	7	102082	3.6636	0.00012436	FALSE	FALSE	FALSE
ENSG00000055955	ITIH4	3	52846991	52865495	31	5	102082	3.6627	0.00012477	FALSE	FALSE	FALSE
ENSG00000183098	GPC6	13	93879095	95059655	2268	137	102082	3.6622	0.00012505	FALSE	TRUE	FALSE
ENSG00000132970	WASF3	13	27131840	27263085	301	18	102082	3.6608	0.00012569	FALSE	TRUE	FALSE
ENSG00000272573	MUSTN1	3	52867130	52869235	5	1	102082	3.6526	0.00012978	FALSE	FALSE	FALSE
ENSG00000163935	SFMBT1	3	52937588	53080766	215	15	102082	3.6484	0.00013195	FALSE	FALSE	FALSE
ENSG00000143543	JTB	1	153946745	153950164	2	1	102082	3.6374	0.00013772	TRUE	FALSE	FALSE
ENSG00000146555	SDK1	7	3341080	4308632	2628	98	102082	3.6353	0.00013882	FALSE	FALSE	FALSE
ENSG00000163362	C1orf106	1	200860176	200884863	47	10	102082	3.6305	0.00014144	FALSE	FALSE	FALSE
ENSG00000189050	RNFT1	17	58029601	58042122	17	4	102082	3.6303	0.00014153	FALSE	FALSE	FALSE
ENSG00000171044	XKR6	8	10753555	11058875	701	29	102082	3.6199	0.00014738	FALSE	FALSE	FALSE
ENSG00000257923	CUX1	7	101458959	101927249	893	50	102082	3.6195	0.00014757	FALSE	FALSE	FALSE
ENSG00000125991	ERGIC3	20	34129770	34145405	26	4	102082	3.61	0.00015308	FALSE	FALSE	FALSE
ENSG00000129055	ANAPC13	3	134196548	134205558	14	2	102082	3.6062	0.00015537	TRUE	FALSE	FALSE
ENSG00000073150	PANX2	22	50609160	50618723	19	7	102082	3.6057	0.00015563	FALSE	TRUE	FALSE
ENSG00000243696	RP5-966M1.6	3	52847298	52869745	43	5	102082	3.6013	0.00015833	FALSE	FALSE	FALSE
ENSG00000179152	TCAIM	3	44379611	44450943	96	9	102082	3.5989	0.0001598	FALSE	FALSE	FALSE
ENSG00000108389	MTMR4	17	56566898	56595266	24	5	102082	3.5972	0.0001608	FALSE	FALSE	FALSE
ENSG00000203666	EFCAB2	1	245133007	245290466	291	14	102082	3.5723	0.0001769	FALSE	FALSE	FALSE
ENSG00000042317	SPATA7	14	88851268	88936694	71	9	102082	3.5702	0.00017833	FALSE	TRUE	FALSE
ENSG00000131187	F12	5	176829141	176836577	4	1	102082	3.5697	0.0001787	FALSE	FALSE	FALSE
ENSG00000184611	KCNH7	2	163227917	163695240	571	35	102082	3.5674	0.00018028	FALSE	FALSE	FALSE
ENSG00000158234	FAIM	3	138327448	138352218	30	5	102082	3.5661	0.00018119	FALSE	FALSE	FALSE
ENSG00000136448	NMT1	17	43128978	43186384	142	15	102082	3.5607	0.00018496	FALSE	FALSE	FALSE
ENSG00000015171	ZMYND11	10	180405	300577	137	12	102082	3.5569	0.00018763	FALSE	FALSE	FALSE
ENSG00000137204	SLC22A7	6	43263432	43273276	11	3	102082	3.554	0.00018974	FALSE	FALSE	FALSE
ENSG00000158417	EIF5B	2	99953816	100017789	110	12	102082	3.5407	0.00019952	FALSE	FALSE	FALSE
ENSG00000141744	PNMT	17	37824234	37826728	2	1	102082	3.5363	0.00020291	TRUE	FALSE	FALSE
ENSG00000182329	AC079354.1	2	202937978	203062585	250	28	102082	3.5344	0.00020436	FALSE	FALSE	TRUE
ENSG00000127989	MTERF	7	91321323	91510034	204	16	102082	3.5336	0.00020498	FALSE	FALSE	FALSE
ENSG00000186834	HEXIM1	17	43224684	43229468	5	2	102082	3.531	0.00020698	FALSE	FALSE	FALSE
ENSG00000198060	MARCH5	10	94050920	94113721	50	5	102082	3.5252	0.0002116	FALSE	FALSE	FALSE
ENSG00000143552	NUP210L	1	153965161	154127592	143	10	102082	3.5179	0.00021745	FALSE	FALSE	FALSE
ENSG00000186075	ZPBP2	17	38024417	38034149	26	3	102082	3.5179	0.00021749	FALSE	TRUE	FALSE
ENSG00000048828	FAM120A	9	96214004	96328397	252	14	102082	3.517	0.00021822	FALSE	TRUE	FALSE
ENSG00000116183	PAPPA2	1	176432307	176814735	600	28	102082	3.5148	0.00022006	FALSE	FALSE	FALSE
ENSG00000139746	RBM26	13	79885962	79980612	178	5	102082	3.5111	0.00022315	FALSE	FALSE	FALSE
ENSG00000184305	CCSER1	4	91048686	92523064	3214	134	102082	3.5085	0.00022533	FALSE	TRUE	FALSE
ENSG00000164399	IL3	5	131396222	131398897	3	1	102082	3.5084	0.00022543	FALSE	FALSE	FALSE
ENSG00000160161	CILP2	19	19649057	19657468	14	2	102082	3.5024	0.00023057	FALSE	TRUE	FALSE
ENSG00000186010	NDUFA13	19	19626545	19644285	26	3	102082	3.4895	0.00024195	FALSE	TRUE	FALSE
ENSG00000070778	PTPN21	14	88932122	89021077	149	8	102082	3.4886	0.00024274	FALSE	TRUE	FALSE
ENSG00000108100	CCNY	10	35535953	35860852	289	12	102082	3.4877	0.00024364	FALSE	FALSE	FALSE
ENSG00000181378	CCDC108	2	219867568	219906249	29	5	102082	3.4856	0.00024556	FALSE	FALSE	FALSE
ENSG00000157600	TMEM164	X	109245859	109425962	60	5	102082	3.4845	0.00024657	FALSE	FALSE	FALSE
ENSG00000100320	RBFOX2	22	36134783	36424473	212	12	102082	3.4819	0.00024896	FALSE	FALSE	FALSE
ENSG00000187118	CMC1	3	28283075	28366633	107	11	102082	3.4807	0.00025007	FALSE	FALSE	FALSE
ENSG00000136935	GOLGA1	9	127640646	127710771	66	6	102082	3.4772	0.00025336	FALSE	TRUE	FALSE
ENSG00000157837	SPPL3	12	121200313	121342174	348	20	102082	3.4765	0.00025399	FALSE	FALSE	FALSE
ENSG00000100034	PPM1F	22	22273793	22307209	61	7	102082	3.4741	0.00025633	FALSE	FALSE	FALSE
ENSG00000073605	GSDMB	17	38060848	38076107	42	3	102082	3.4704	0.0002598	TRUE	FALSE	FALSE
ENSG00000163288	GABRB1	4	46995740	47428461	806	57	102082	3.4698	0.00026038	FALSE	FALSE	FALSE
ENSG00000136950	ARPC5L	9	127624409	127640003	7	1	102082	3.4697	0.00026047	FALSE	TRUE	FALSE
ENSG00000206560	ANKRD28	3	15708743	15901278	288	11	102082	3.4689	0.00026133	TRUE	FALSE	FALSE
ENSG00000250067	YJEFN3	19	19627036	19648390	28	3	102082	3.4671	0.00026301	FALSE	TRUE	FALSE
ENSG00000172534	HCFC1	X	153213004	153237258	10	1	102082	3.465	0.00026514	FALSE	FALSE	FALSE
ENSG00000110693	SOX6	11	15987995	16761138	1003	45	102082	3.463	0.00026709	FALSE	FALSE	FALSE
ENSG00000158092	NCK1	3	136581050	136668665	138	5	102082	3.4627	0.00026739	TRUE	FALSE	FALSE
ENSG00000215474	SKOR2	18	44746293	44775554	51	7	102082	3.4576	0.00027255	FALSE	TRUE	FALSE
ENSG00000258674	CTC-260F20.3	19	19627036	19646885	27	3	102082	3.4565	0.0002736	FALSE	TRUE	FALSE
ENSG00000126001	CEP250	20	34042985	34099804	75	5	102082	3.4536	0.00027659	FALSE	FALSE	FALSE
ENSG00000070061	IKBKAP	9	111629797	111696396	224	25	102082	3.4535	0.00027667	FALSE	FALSE	FALSE
ENSG00000108175	ZMIZ1	10	80828792	81076276	508	67	102082	3.453	0.0002772	FALSE	FALSE	FALSE
ENSG00000102030	NAA10	X	153194695	153200676	7	2	102082	3.4512	0.00027905	FALSE	FALSE	FALSE
ENSG00000126457	PRMT1	19	50179043	50192286	3	2	102082	3.449	0.00028137	FALSE	TRUE	FALSE
ENSG00000184216	IRAK1	X	153275951	153285431	7	1	102082	3.4475	0.0002829	FALSE	FALSE	FALSE
ENSG00000181513	ACBD4	17	43209967	43221548	15	5	102082	3.447	0.00028344	FALSE	FALSE	FALSE
ENSG00000115234	SNX17	2	27593389	27599995	6	2	102082	3.4426	0.00028802	FALSE	FALSE	FALSE
ENSG00000075624	ACTB	7	5566782	5603415	67	14	102082	3.4425	0.0002882	FALSE	FALSE	FALSE
ENSG00000106771	TMEM245	9	111777432	111882225	288	19	102082	3.4423	0.00028835	FALSE	FALSE	FALSE
ENSG00000073169	SELO	22	50639408	50656045	45	10	102082	3.4394	0.00029147	FALSE	TRUE	FALSE
ENSG00000086598	TMED2	12	124069078	124083116	33	5	102082	3.4369	0.00029426	FALSE	FALSE	FALSE
ENSG00000126070	AGO3	1	36396319	36538101	59	3	102082	3.432	0.00029961	FALSE	FALSE	FALSE
ENSG00000268466	AL132989.1	14	58754751	58755865	2	1	102082	3.4313	0.00030035	FALSE	FALSE	FALSE
ENSG00000160685	ZBTB7B	1	154975127	154990998	19	7	102082	3.4288	0.00030309	TRUE	FALSE	FALSE
ENSG00000154928	EPHB1	3	134316643	134979309	1487	122	102082	3.4271	0.00030499	TRUE	FALSE	FALSE
ENSG00000116852	KIF21B	1	200938520	200992828	108	12	102082	3.4262	0.00030609	FALSE	FALSE	FALSE
ENSG00000121101	TEX14	17	56634039	56769416	144	12	102082	3.4258	0.00030644	FALSE	FALSE	FALSE
ENSG00000162290	DCP1A	3	53317447	53381654	67	8	102082	3.4222	0.00031055	FALSE	FALSE	FALSE
ENSG00000143772	ITPKB	1	226819391	226927024	142	21	102082	3.4206	0.00031245	FALSE	FALSE	FALSE
ENSG00000006116	CACNG3	16	24266874	24374122	239	44	102082	3.4188	0.00031445	FALSE	FALSE	FALSE
ENSG00000115252	PDE1A	2	183004763	183387919	947	48	102082	3.4136	0.0003205	FALSE	FALSE	FALSE
ENSG00000172817	CYP7B1	8	65500320	65711318	290	16	102082	3.4046	0.00033132	FALSE	FALSE	FALSE
ENSG00000269533	AC003002.6	19	57901252	57931362	39	8	102082	3.4022	0.0003342	FALSE	FALSE	FALSE
ENSG00000107864	CPEB3	10	93806449	94050844	229	15	102082	3.3986	0.0003386	FALSE	FALSE	FALSE
ENSG00000102882	MAPK3	16	30125426	30134827	3	1	102082	3.3969	0.00034082	FALSE	FALSE	FALSE
ENSG00000163637	PRICKLE2	3	64079543	64431152	785	72	102082	3.3956	0.00034244	FALSE	FALSE	FALSE
ENSG00000234409	AC006547.14	22	20135950	20138399	11	4	102082	3.3908	0.00034847	FALSE	FALSE	FALSE
ENSG00000149735	GPHA2	11	64701943	64703360	2	1	102082	3.3892	0.00035053	FALSE	FALSE	FALSE
ENSG00000092850	TEKT2	1	36549676	36553876	2	1	102082	3.3882	0.00035175	FALSE	FALSE	FALSE
ENSG00000154678	PDE1C	7	31790793	32338941	1564	105	102082	3.3808	0.00036142	FALSE	TRUE	FALSE
ENSG00000172053	QARS	3	49133365	49142553	6	2	102082	3.3754	0.00036853	TRUE	FALSE	FALSE
ENSG00000163354	DCST2	1	154990996	155006257	20	6	102082	3.3745	0.00036977	TRUE	FALSE	FALSE
ENSG00000182093	WRB	21	40752170	40800454	74	7	102082	3.3693	0.0003768	FALSE	FALSE	FALSE
ENSG00000157578	LCA5L	21	40777770	40817731	80	6	102082	3.366	0.00038129	FALSE	FALSE	FALSE
ENSG00000157219	HTR5A	7	154862034	154877459	38	5	102082	3.3646	0.00038324	FALSE	FALSE	FALSE
ENSG00000089820	ARHGAP4	X	153172821	153200452	11	3	102082	3.3627	0.00038599	FALSE	FALSE	FALSE
ENSG00000014641	MDH1	2	63815743	63834331	25	4	102082	3.3587	0.0003916	FALSE	FALSE	FALSE
ENSG00000196396	PTPN1	20	49126891	49201299	136	17	102082	3.3534	0.0003991	FALSE	FALSE	FALSE
ENSG00000134910	STT3A	11	125461607	125495110	122	9	102082	3.3531	0.0003995	FALSE	FALSE	FALSE
ENSG00000115226	FNDC4	2	27714750	27718112	3	1	102082	3.3531	0.00039963	FALSE	FALSE	FALSE
ENSG00000185920	PTCH1	9	98205262	98279339	87	5	102082	3.3524	0.00040061	FALSE	FALSE	FALSE
ENSG00000163795	ZNF513	2	27600098	27603657	1	1	102082	3.3484	0.00040646	FALSE	FALSE	FALSE
ENSG00000257987	LINC00935	12	49121218	49159569	16	3	102082	3.3459	0.00041006	FALSE	FALSE	FALSE
ENSG00000138448	ITGAV	2	187454792	187545628	106	14	102082	3.3446	0.00041195	FALSE	FALSE	FALSE
ENSG00000250317	SMIM20	4	25863452	25931435	161	21	102082	3.3435	0.00041366	FALSE	FALSE	FALSE
ENSG00000164400	CSF2	5	131409483	131411859	4	2	102082	3.3422	0.0004156	FALSE	FALSE	FALSE
ENSG00000119599	DCAF4	14	73393040	73426411	92	13	102082	3.3341	0.00042794	FALSE	FALSE	FALSE
ENSG00000107518	ATRNL1	10	116853124	117708503	1138	24	102082	3.3322	0.00043075	FALSE	FALSE	FALSE
ENSG00000120306	CYSTM1	5	139554227	139661637	154	9	102082	3.3321	0.00043097	FALSE	FALSE	FALSE
ENSG00000220575	HTR5A-AS1	7	154858777	154863267	11	3	102082	3.3283	0.00043686	FALSE	FALSE	FALSE
ENSG00000102032	RENBP	X	153200716	153210232	6	2	102082	3.3282	0.0004371	FALSE	FALSE	FALSE
ENSG00000178093	TSSK6	19	19623227	19626838	4	1	102082	3.3215	0.00044766	FALSE	TRUE	FALSE
ENSG00000090975	PITPNM2	12	123468027	123634562	83	8	102082	3.3212	0.0004482	FALSE	FALSE	FALSE
ENSG00000177854	TMEM187	X	153237778	153248646	12	1	102082	3.3168	0.00045534	FALSE	FALSE	FALSE
ENSG00000164114	MAP9	4	156263810	156298122	112	11	102082	3.3138	0.00046013	FALSE	FALSE	FALSE
ENSG00000205221	VIT	2	36923833	37041935	293	41	102082	3.312	0.00046309	FALSE	FALSE	FALSE
ENSG00000115216	NRBP1	2	27650657	27665126	10	1	102082	3.3077	0.00047038	FALSE	FALSE	FALSE
ENSG00000103942	HOMER2	15	83509838	83654661	241	28	102082	3.3052	0.00047452	FALSE	FALSE	FALSE
ENSG00000089248	ERP29	12	112451120	112461255	11	4	102082	3.2983	0.00048642	TRUE	FALSE	FALSE
ENSG00000168765	GSTM4	1	110198703	110208118	15	5	102082	3.2937	0.00049443	TRUE	FALSE	FALSE
ENSG00000188785	ZNF548	19	57901218	57912786	16	5	102082	3.2929	0.00049584	FALSE	FALSE	FALSE
ENSG00000158445	KCNB1	20	47980414	48099184	321	34	102082	3.2917	0.00049789	TRUE	FALSE	FALSE
ENSG00000099901	RANBP1	22	20103461	20114878	22	6	102082	3.2891	0.00050246	FALSE	FALSE	FALSE
ENSG00000111300	NAA25	12	112464500	112546826	58	7	102082	3.2854	0.00050926	TRUE	FALSE	FALSE
ENSG00000160710	ADAR	1	154554538	154600475	60	6	102082	3.2834	0.00051281	TRUE	FALSE	FALSE
ENSG00000138002	IFT172	2	27667238	27712656	47	4	102082	3.2797	0.00051967	FALSE	FALSE	FALSE
ENSG00000006712	PAF1	19	39876492	39881835	8	2	102082	3.2778	0.00052313	FALSE	FALSE	FALSE
ENSG00000148798	INA	10	105036920	105050108	14	4	102082	3.2762	0.000526	FALSE	TRUE	FALSE
ENSG00000108384	RAD51C	17	56769934	56811703	14	3	102082	3.2761	0.00052629	FALSE	FALSE	FALSE
ENSG00000134779	TPGS2	18	34359987	34409158	72	5	102082	3.2729	0.00053224	FALSE	FALSE	FALSE
ENSG00000249034	AC005609.1	5	140240341	140243224	5	2	102082	3.2666	0.00054418	FALSE	FALSE	FALSE
ENSG00000105865	DUS4L	7	107203929	107218906	15	4	102082	3.2631	0.000551	FALSE	FALSE	FALSE
ENSG00000168264	IRF2BP2	1	234740015	234745271	8	3	102082	3.258	0.00056106	FALSE	FALSE	FALSE
ENSG00000176731	C8orf59	8	86126311	86132650	6	1	102082	3.2518	0.00057332	FALSE	FALSE	FALSE
ENSG00000051825	MPHOSPH9	12	123636867	123728561	162	7	102082	3.2511	0.00057477	FALSE	FALSE	FALSE
ENSG00000257594	GALNT4	12	89913185	89920039	11	3	102082	3.2499	0.00057725	FALSE	FALSE	FALSE
ENSG00000259075	POC1B-GALNT4	12	89913185	89920039	11	3	102082	3.2499	0.00057725	FALSE	FALSE	FALSE
ENSG00000128016	ZFP36	19	39897453	39900052	2	1	102082	3.2475	0.00058211	FALSE	FALSE	FALSE
ENSG00000008441	NFIX	19	13106422	13209610	62	12	102082	3.2445	0.00058828	FALSE	FALSE	FALSE
ENSG00000090905	TNRC6A	16	24741016	24838953	136	14	102082	3.2428	0.00059178	FALSE	FALSE	FALSE
ENSG00000168772	CXXC4	4	105389469	105416058	26	5	102082	3.242	0.00059341	FALSE	FALSE	FALSE
ENSG00000101331	CCM2L	20	30598245	30619984	27	6	102082	3.242	0.00059353	TRUE	FALSE	FALSE
ENSG00000125965	GDF5	20	34021145	34042568	27	6	102082	3.238	0.00060189	FALSE	FALSE	FALSE
ENSG00000115241	PPM1G	2	27604061	27632554	21	3	102082	3.2374	0.00060307	FALSE	FALSE	FALSE
ENSG00000128989	ARPP19	15	52839242	52862080	40	3	102082	3.2334	0.00061155	FALSE	FALSE	FALSE
ENSG00000133740	E2F5	8	86089460	86129387	41	4	102082	3.2325	0.00061355	FALSE	FALSE	FALSE
ENSG00000165118	C9orf64	9	86553226	86571901	21	5	102082	3.2283	0.00062268	FALSE	FALSE	FALSE
ENSG00000242689	CNTF	11	58390146	58393198	2	1	102082	3.2259	0.00062792	FALSE	FALSE	FALSE
ENSG00000136918	WDR38	9	127615755	127620160	6	1	102082	3.2248	0.00063021	FALSE	TRUE	FALSE
ENSG00000128285	MCHR1	22	41074754	41078818	6	2	102082	3.2158	0.00065042	FALSE	FALSE	FALSE
ENSG00000151693	ASAP2	2	9346894	9545812	230	15	102082	3.2081	0.00066799	FALSE	FALSE	FALSE
ENSG00000268133	AC003002.4	19	57874934	57909952	54	9	102082	3.2065	0.00067184	FALSE	FALSE	FALSE
ENSG00000159210	SNF8	17	47006678	47022479	35	4	102082	3.2059	0.00067328	FALSE	TRUE	FALSE
ENSG00000197157	SND1	7	127292234	127732661	500	30	102082	3.2038	0.00067807	FALSE	FALSE	FALSE
ENSG00000164054	SHISA5	3	48509197	48542259	28	5	102082	3.2028	0.0006805	FALSE	FALSE	FALSE
ENSG00000109158	GABRA4	4	46920917	46996424	190	18	102082	3.2026	0.00068091	FALSE	FALSE	FALSE
ENSG00000198373	WWP2	16	69796209	69975644	315	18	102082	3.1981	0.00069165	FALSE	FALSE	FALSE
ENSG00000165119	HNRNPK	9	86582998	86595569	10	3	102082	3.197	0.00069434	FALSE	FALSE	FALSE
ENSG00000169981	ZNF35	3	44690219	44702283	4	2	102082	3.1967	0.00069512	FALSE	FALSE	FALSE
ENSG00000130479	MAP1S	19	17830051	17845325	50	6	102082	3.195	0.00069926	FALSE	FALSE	FALSE
ENSG00000196872	KIAA1211L	2	99410309	99552722	288	17	102082	3.1929	0.00070432	FALSE	FALSE	FALSE
ENSG00000144283	PKP4	2	159313476	159539391	505	18	102082	3.1917	0.00070724	FALSE	FALSE	FALSE
ENSG00000178726	THBD	20	23026270	23030378	6	3	102082	3.1892	0.00071322	FALSE	FALSE	FALSE
ENSG00000081377	CDC14B	9	99252523	99382112	73	10	102082	3.1888	0.00071436	FALSE	FALSE	FALSE
ENSG00000101336	HCK	20	30639991	30689659	56	6	102082	3.188	0.00071623	FALSE	FALSE	FALSE
ENSG00000174038	C9orf131	9	35041092	35045988	5	2	102082	3.1872	0.00071837	FALSE	FALSE	FALSE
ENSG00000255093	RP11-794P6.2	11	111322064	111328876	22	6	102082	3.1863	0.00072042	TRUE	FALSE	FALSE
ENSG00000205581	HMGN1	21	40714241	40721573	22	3	102082	3.1803	0.00073572	FALSE	FALSE	FALSE
ENSG00000115514	TXNDC9	2	99935445	99957165	35	6	102082	3.1778	0.00074195	FALSE	FALSE	FALSE
ENSG00000143578	CREB3L4	1	153940010	153946839	7	1	102082	3.1776	0.00074247	FALSE	FALSE	FALSE
ENSG00000115211	EIF2B4	2	27587219	27593353	6	3	102082	3.1775	0.00074267	FALSE	FALSE	FALSE
ENSG00000221843	C2orf16	2	27799389	27805588	6	2	102082	3.177	0.00074404	FALSE	FALSE	FALSE
ENSG00000114107	CEP70	3	138213186	138313380	122	9	102082	3.177	0.00074405	FALSE	FALSE	FALSE
ENSG00000069020	MAST4	5	65892176	66465423	962	60	102082	3.176	0.00074657	FALSE	FALSE	FALSE
ENSG00000111325	OGFOD2	12	123459127	123464590	2	1	102082	3.1718	0.00075738	FALSE	FALSE	FALSE
ENSG00000130544	ZNF557	19	7069455	7087979	39	6	102082	3.1687	0.00076557	FALSE	FALSE	FALSE
ENSG00000185129	PURA	5	139487362	139496321	1	1	102082	3.1678	0.0007681	FALSE	FALSE	FALSE
ENSG00000115816	CEBPZ	2	37428755	37458856	39	12	102082	3.1657	0.00077365	FALSE	FALSE	FALSE
ENSG00000196987	LCA10	X	153146127	153154444	8	1	102082	3.1641	0.00077781	FALSE	FALSE	FALSE
ENSG00000137513	NARS2	11	78147007	78285919	213	3	102082	3.1625	0.00078217	FALSE	FALSE	FALSE
ENSG00000166478	ZNF143	11	9481866	9550071	88	9	102082	3.1592	0.00079103	FALSE	FALSE	FALSE
ENSG00000145920	CPLX2	5	175223313	175311023	170	25	102082	3.1564	0.00079878	FALSE	FALSE	FALSE
ENSG00000003509	NDUFAF7	2	37458774	37480546	59	11	102082	3.1545	0.00080376	FALSE	FALSE	FALSE
ENSG00000115159	GPD2	2	157291802	157470247	233	20	102082	3.1513	0.00081277	FALSE	FALSE	FALSE
ENSG00000089009	RPL6	12	112842994	112856642	9	4	102082	3.1483	0.00082109	TRUE	FALSE	FALSE
ENSG00000124172	ATP5E	20	57600522	57607437	6	2	102082	3.1483	0.0008211	FALSE	FALSE	FALSE
ENSG00000268533	AC004076.7	19	57905551	57949825	53	9	102082	3.1478	0.00082259	FALSE	FALSE	FALSE
ENSG00000174564	IL20RB	3	136665072	136729927	88	7	102082	3.1459	0.00082789	TRUE	FALSE	FALSE
ENSG00000159202	UBE2Z	17	46985731	47006418	43	3	102082	3.1438	0.00083383	FALSE	FALSE	FALSE
ENSG00000136099	PCDH8	13	53418109	53422775	7	2	102082	3.1409	0.00084225	FALSE	FALSE	FALSE
ENSG00000092847	AGO1	1	36335409	36395211	24	2	102082	3.1386	0.0008489	FALSE	FALSE	FALSE
ENSG00000179134	SAMD4B	19	39833036	39876350	72	8	102082	3.1374	0.00085222	FALSE	TRUE	FALSE
ENSG00000139636	LMBR1L	12	49490919	49504683	10	2	102082	3.1363	0.00085551	FALSE	FALSE	FALSE
ENSG00000118707	TGIF2	20	35201891	35222353	7	3	102082	3.1323	0.00086735	FALSE	FALSE	FALSE
ENSG00000116478	HDAC1	1	32757687	32799236	7	3	102082	3.129	0.00087711	FALSE	FALSE	FALSE
ENSG00000182866	LCK	1	32716840	32751766	17	6	102082	3.1261	0.00088562	FALSE	FALSE	FALSE
ENSG00000184898	RBM43	2	152104454	152118393	20	4	102082	3.1225	0.0008967	FALSE	FALSE	FALSE
ENSG00000109471	IL2	4	123372625	123377880	5	2	102082	3.1192	0.00090676	FALSE	FALSE	FALSE
ENSG00000268688	AC007382.1	2	37068327	37068530	1	1	102082	3.1188	0.00090807	FALSE	FALSE	FALSE
ENSG00000130956	HABP4	9	99212483	99253618	50	4	102082	3.1161	0.0009163	FALSE	FALSE	FALSE
ENSG00000181718	OR5T2	11	55999490	56000737	7	3	102082	3.1114	0.00093086	FALSE	FALSE	FALSE
ENSG00000170396	ZNF804A	2	185463093	185804219	530	21	102082	3.1093	0.00093781	FALSE	FALSE	FALSE
ENSG00000141504	SAT2	17	7529552	7531194	2	1	102082	3.1089	0.00093879	FALSE	FALSE	FALSE
ENSG00000016082	ISL1	5	50678921	50690564	16	5	102082	3.1038	0.00095523	FALSE	FALSE	FALSE
ENSG00000138030	KHK	2	27309615	27323640	12	1	102082	3.1029	0.00095829	FALSE	FALSE	FALSE
ENSG00000123416	TUBA1B	12	49521565	49525180	2	1	102082	3.1001	0.00096735	FALSE	FALSE	FALSE
ENSG00000205745	PP13004	7	36118694	36125346	21	5	102082	3.0975	0.0009758	FALSE	FALSE	FALSE
ENSG00000206559	ZCWPW2	3	28390637	28579613	194	13	102082	3.0954	0.00098263	FALSE	FALSE	FALSE
ENSG00000198554	WDHD1	14	55405668	55493823	123	9	102082	3.0948	0.0009847	FALSE	FALSE	FALSE
ENSG00000198910	L1CAM	X	153126969	153174677	40	4	102082	3.0878	0.0010081	FALSE	FALSE	FALSE
ENSG00000118369	USP35	11	77899858	77925757	31	4	102082	3.0873	0.0010098	FALSE	FALSE	FALSE
ENSG00000268656	AC110084.1	2	27998851	28009186	5	2	102082	3.0863	0.0010134	FALSE	FALSE	FALSE
ENSG00000248383	PCDHAC1	5	140306302	140391929	146	12	102082	3.0862	0.0010135	FALSE	FALSE	FALSE
ENSG00000023330	ALAS1	3	52232102	52248343	12	2	102082	3.0856	0.0010157	FALSE	FALSE	FALSE
ENSG00000196653	ZNF502	3	44754135	44765323	9	4	102082	3.0828	0.0010253	FALSE	FALSE	FALSE
ENSG00000072958	AP1M1	19	16308389	16346160	93	5	102082	3.0828	0.0010253	FALSE	FALSE	FALSE
ENSG00000130733	YIPF2	19	11033444	11039357	2	1	102082	3.08	0.0010349	FALSE	FALSE	FALSE
ENSG00000084734	GCKR	2	27719709	27746554	26	4	102082	3.0787	0.0010395	FALSE	FALSE	FALSE
ENSG00000114650	SCAP	3	47455203	47518616	33	4	102082	3.074	0.0010562	FALSE	FALSE	FALSE
ENSG00000196781	TLE1	9	84198598	84304220	173	40	102082	3.0736	0.0010573	FALSE	FALSE	FALSE
ENSG00000138028	CGREF1	2	27321757	27341995	13	2	102082	3.0724	0.0010616	FALSE	FALSE	FALSE
ENSG00000269891	ARHGAP19-SLIT1	10	98757795	99052413	616	58	102082	3.0719	0.0010636	FALSE	FALSE	FALSE
ENSG00000109046	WSB1	17	25621102	25640657	26	4	102082	3.0709	0.001067	FALSE	FALSE	FALSE
ENSG00000175175	PPM1E	17	56833230	57058983	84	8	102082	3.0697	0.0010712	FALSE	FALSE	FALSE
ENSG00000115616	SLC9A2	2	103236166	103327777	160	22	102082	3.0599	0.0011071	FALSE	FALSE	FALSE
ENSG00000152061	RABGAP1L	1	174128548	174964445	1160	17	102082	3.0597	0.0011077	FALSE	FALSE	FALSE
ENSG00000084764	MAPRE3	2	27193480	27250064	36	2	102082	3.0592	0.0011096	FALSE	FALSE	FALSE
ENSG00000134684	YARS	1	33240840	33283754	30	3	102082	3.0589	0.0011108	FALSE	FALSE	FALSE
ENSG00000138668	HNRNPD	4	83273651	83295656	30	4	102082	3.0573	0.0011165	FALSE	FALSE	FALSE
ENSG00000013588	GPRC5A	12	13043716	13070871	44	8	102082	3.0566	0.0011194	FALSE	FALSE	FALSE
ENSG00000165879	FRAT1	10	99079022	99081672	5	2	102082	3.056	0.0011215	FALSE	FALSE	FALSE
ENSG00000175745	NR2F1	5	92919043	92930321	5	2	102082	3.0538	0.0011297	FALSE	FALSE	FALSE
ENSG00000142546	NOSIP	19	50058968	50093519	37	4	102082	3.052	0.0011364	FALSE	FALSE	FALSE
ENSG00000131979	GCH1	14	55308726	55369570	120	13	102082	3.048	0.0011518	FALSE	FALSE	FALSE
ENSG00000066027	PPP2R5A	1	212458879	212535200	119	16	102082	3.044	0.0011672	FALSE	FALSE	FALSE
ENSG00000023608	SNAPC1	14	62229075	62263146	120	11	102082	3.0417	0.0011761	FALSE	FALSE	FALSE
ENSG00000151240	DIP2C	10	320130	735683	578	33	102082	3.0403	0.0011816	FALSE	FALSE	FALSE
ENSG00000184672	RALYL	8	85095022	85834079	1220	43	102082	3.0393	0.0011856	FALSE	FALSE	FALSE
ENSG00000142453	CARM1	19	10982189	11033453	52	6	102082	3.0374	0.0011931	FALSE	FALSE	FALSE
ENSG00000184845	DRD1	5	174867042	174871211	6	2	102082	3.037	0.0011949	FALSE	FALSE	FALSE
ENSG00000163501	IHH	2	219919142	219925189	8	2	102082	3.0357	0.0011999	FALSE	FALSE	FALSE
ENSG00000244623	OR2AE1	7	99473610	99474680	2	1	102082	3.0319	0.0012149	FALSE	FALSE	FALSE
ENSG00000185149	NPY2R	4	156129781	156138230	10	3	102082	3.0289	0.0012273	FALSE	FALSE	FALSE
ENSG00000124299	PEPD	19	33877856	34012700	503	30	102082	3.0271	0.0012347	FALSE	FALSE	FALSE
ENSG00000165905	GYLTL1B	11	45943172	45950647	10	4	102082	3.0231	0.0012509	FALSE	FALSE	FALSE
ENSG00000244274	DBNDD2	20	44034697	44039250	2	1	102082	3.021	0.0012596	FALSE	FALSE	FALSE
ENSG00000140876	NUDT7	16	77756411	77776157	79	11	102082	3.0209	0.0012603	FALSE	FALSE	FALSE
ENSG00000173769	TOPAZ1	3	44283378	44373590	143	10	102082	3.0195	0.0012659	FALSE	FALSE	FALSE
ENSG00000186231	KLHL32	6	97372605	97588630	559	34	102082	3.0161	0.0012801	FALSE	FALSE	FALSE
ENSG00000060718	COL11A1	1	103342023	103574052	751	31	102082	3.0132	0.0012925	FALSE	FALSE	FALSE
ENSG00000171045	TSNARE1	8	143293441	143484601	489	29	102082	3.0122	0.0012966	FALSE	FALSE	FALSE
ENSG00000122484	RPAP2	1	92764522	92867613	85	9	102082	3.0113	0.0013008	FALSE	FALSE	FALSE
ENSG00000177479	ARIH2	3	48956254	49023815	33	5	102082	3.0106	0.0013035	FALSE	FALSE	FALSE
ENSG00000255073	ZFP91-CNTF	11	58346645	58392112	62	11	102082	3.0072	0.0013185	FALSE	FALSE	FALSE
ENSG00000135148	TRAFD1	12	112563305	112591407	18	4	102082	3.0069	0.0013196	TRUE	FALSE	FALSE
ENSG00000120963	ZNF706	8	102190106	102218421	35	6	102082	3.0055	0.0013257	FALSE	FALSE	FALSE
ENSG00000156011	PSD3	8	18384811	18942240	1988	126	102082	3.0042	0.0013316	FALSE	FALSE	FALSE
ENSG00000163625	WDFY3	4	85590704	85887544	190	15	102082	3.0009	0.0013458	FALSE	FALSE	FALSE
ENSG00000111361	EIF2B1	12	124104953	124118313	28	5	102082	3.0002	0.001349	FALSE	FALSE	FALSE
ENSG00000119777	TMEM214	2	27255778	27264563	4	1	102082	2.9992	0.0013532	FALSE	FALSE	FALSE
ENSG00000137968	SLC44A5	1	75667816	76076801	752	34	102082	2.9989	0.0013549	FALSE	FALSE	FALSE
ENSG00000053900	ANAPC4	4	25378835	25420120	122	9	102082	2.9977	0.0013602	FALSE	FALSE	FALSE
ENSG00000164900	GBX1	7	150845676	150871832	34	6	102082	2.9909	0.0013908	FALSE	FALSE	FALSE
ENSG00000232119	MCTS1	X	119727865	119754929	8	2	102082	2.9897	0.0013962	FALSE	FALSE	FALSE
ENSG00000126464	PRR12	19	50094900	50129696	62	6	102082	2.9875	0.0014065	FALSE	FALSE	FALSE
ENSG00000109756	RAPGEF2	4	160025330	160281321	324	24	102082	2.9861	0.0014128	FALSE	FALSE	FALSE
ENSG00000183597	TANGO2	22	20004537	20053449	151	23	102082	2.985	0.0014177	FALSE	FALSE	FALSE
ENSG00000148773	MKI67	10	129894923	129924649	76	15	102082	2.9843	0.0014213	FALSE	FALSE	FALSE
ENSG00000146833	TRIM4	7	99474581	99517223	68	7	102082	2.9828	0.0014279	FALSE	FALSE	FALSE
ENSG00000167552	TUBA1A	12	49578579	49583107	3	1	102082	2.982	0.0014319	FALSE	FALSE	FALSE
ENSG00000008394	MGST1	12	16500076	16762193	345	34	102082	2.98	0.0014413	FALSE	FALSE	FALSE
ENSG00000260914	RP11-343C2.11	16	69333585	69354614	26	4	102082	2.9789	0.0014465	FALSE	FALSE	FALSE
ENSG00000205927	OLIG2	21	34398153	34401504	6	2	102082	2.978	0.0014506	FALSE	FALSE	FALSE
ENSG00000250120	PCDHA10	5	140235595	140391929	221	15	102082	2.9771	0.0014551	FALSE	FALSE	FALSE
ENSG00000269657	AC079210.1	17	66539369	66542970	8	3	102082	2.977	0.0014553	FALSE	FALSE	FALSE
ENSG00000035499	DEPDC1B	5	59892739	59996017	127	14	102082	2.9768	0.0014564	FALSE	FALSE	FALSE
ENSG00000179532	DNHD1	11	6518490	6614988	149	18	102082	2.9758	0.0014611	FALSE	FALSE	FALSE
ENSG00000135312	HTR1B	6	78171948	78173490	2	1	102082	2.973	0.0014746	FALSE	FALSE	FALSE
ENSG00000102547	CAB39L	13	49882786	50018262	301	25	102082	2.9725	0.001477	TRUE	FALSE	FALSE
ENSG00000165629	ATP5C1	10	7830092	7849778	34	4	102082	2.9708	0.0014853	FALSE	FALSE	FALSE
ENSG00000239389	PCDHA13	5	140261793	140391929	195	15	102082	2.9697	0.0014906	FALSE	FALSE	FALSE
ENSG00000183873	SCN5A	3	38589548	38691164	223	43	102082	2.9623	0.0015269	FALSE	TRUE	FALSE
ENSG00000186660	ZFP91	11	58346584	58388515	60	11	102082	2.96	0.001538	FALSE	FALSE	FALSE
ENSG00000123576	ESX1	X	103494719	103499614	3	2	102082	2.9595	0.0015408	FALSE	FALSE	FALSE
ENSG00000123737	EXOSC9	4	122722472	122738176	24	5	102082	2.9594	0.001541	FALSE	FALSE	FALSE
ENSG00000164574	GALNT10	5	153570290	153800544	635	48	102082	2.9589	0.0015437	FALSE	FALSE	FALSE
ENSG00000104093	DMXL2	15	51739908	51915030	308	13	102082	2.9584	0.0015464	FALSE	FALSE	FALSE
ENSG00000065526	SPEN	1	16174359	16266955	100	10	102082	2.9579	0.0015489	FALSE	FALSE	FALSE
ENSG00000120057	SFRP5	10	99526508	99531709	5	2	102082	2.9577	0.0015496	TRUE	FALSE	FALSE
ENSG00000162522	KIAA1522	1	33207486	33240571	26	7	102082	2.9569	0.0015535	FALSE	FALSE	FALSE
ENSG00000185344	ATP6V0A2	12	124196865	124246302	109	6	102082	2.955	0.0015632	FALSE	FALSE	FALSE
ENSG00000105610	KLF1	19	12995237	12997995	3	2	102082	2.9541	0.0015677	FALSE	FALSE	FALSE
ENSG00000178188	SH2B1	16	28857921	28885526	17	2	102082	2.953	0.0015735	FALSE	FALSE	FALSE
ENSG00000149554	CHEK1	11	125495036	125546150	89	12	102082	2.9515	0.001581	FALSE	FALSE	FALSE
ENSG00000213390	ARHGAP19	10	98978996	99052413	169	12	102082	2.951	0.0015838	FALSE	FALSE	FALSE
ENSG00000084693	AGBL5	2	27265232	27293490	21	3	102082	2.9509	0.0015841	FALSE	FALSE	FALSE
ENSG00000160145	KALRN	3	123798870	124445172	1562	81	102082	2.9466	0.0016065	FALSE	FALSE	FALSE
ENSG00000139187	KLRG1	12	9102640	9163356	110	8	102082	2.9446	0.0016166	FALSE	FALSE	FALSE
ENSG00000089199	CHGB	20	5892076	5906007	29	6	102082	2.9432	0.0016239	FALSE	FALSE	FALSE
ENSG00000164112	TMEM155	4	122680088	122686582	17	4	102082	2.9386	0.0016487	FALSE	FALSE	FALSE
ENSG00000251664	PCDHA12	5	140255058	140391929	200	15	102082	2.9381	0.0016512	FALSE	FALSE	FALSE
ENSG00000110031	LPXN	11	58294344	58345693	59	9	102082	2.9337	0.001675	FALSE	FALSE	FALSE
ENSG00000167914	GSDMA	17	38119226	38134019	34	5	102082	2.9325	0.0016814	TRUE	FALSE	FALSE
ENSG00000106462	EZH2	7	148504475	148581413	96	12	102082	2.932	0.001684	FALSE	FALSE	FALSE
ENSG00000104412	EMC2	8	109455830	109499145	96	8	102082	2.9299	0.0016955	FALSE	FALSE	FALSE
ENSG00000033327	GAB2	11	77926343	78129394	214	2	102082	2.9297	0.0016963	FALSE	FALSE	FALSE
ENSG00000249158	PCDHA11	5	140248689	140391929	207	15	102082	2.929	0.0017005	FALSE	FALSE	FALSE
ENSG00000109576	AADAT	4	170981373	171012850	60	10	102082	2.9248	0.0017233	FALSE	FALSE	FALSE
ENSG00000187664	HAPLN4	19	19366450	19373605	9	1	102082	2.9198	0.0017511	FALSE	FALSE	FALSE
ENSG00000204962	PCDHA8	5	140220907	140391929	234	15	102082	2.9198	0.0017512	FALSE	FALSE	FALSE
ENSG00000204961	PCDHA9	5	140227048	140391929	232	15	102082	2.9195	0.0017531	FALSE	FALSE	FALSE
ENSG00000180828	BHLHE22	8	65492814	65496181	3	2	102082	2.9178	0.0017627	FALSE	FALSE	FALSE
ENSG00000144285	SCN1A	2	166845670	166984523	318	21	102082	2.9169	0.0017676	FALSE	FALSE	FALSE
ENSG00000121680	PEX16	11	45931220	45940363	11	2	102082	2.9162	0.0017717	FALSE	FALSE	FALSE
ENSG00000108309	RUNDC3A	17	42385781	42396039	10	4	102082	2.9127	0.0017914	FALSE	FALSE	FALSE
ENSG00000152433	ZNF547	19	57874845	57890933	25	6	102082	2.9122	0.0017942	FALSE	FALSE	FALSE
ENSG00000122481	RWDD3	1	95699711	95712781	26	8	102082	2.912	0.0017957	FALSE	FALSE	FALSE
ENSG00000142444	C19orf52	19	11039409	11044211	9	3	102082	2.911	0.0018016	FALSE	FALSE	FALSE
ENSG00000204963	PCDHA7	5	140213969	140391929	238	16	102082	2.9109	0.0018018	FALSE	FALSE	FALSE
ENSG00000111785	RIC8B	12	107168373	107283090	115	17	102082	2.9107	0.0018031	FALSE	FALSE	FALSE
ENSG00000159224	GIP	17	47035916	47045958	26	4	102082	2.9076	0.0018208	FALSE	FALSE	FALSE
ENSG00000172992	DCAKD	17	43100708	43138473	72	10	102082	2.9075	0.0018218	FALSE	FALSE	FALSE
ENSG00000130921	C12orf65	12	123717463	123742506	54	5	102082	2.9073	0.0018228	FALSE	FALSE	FALSE
ENSG00000112246	SIM1	6	100832891	100912805	115	15	102082	2.9044	0.0018397	FALSE	FALSE	FALSE
ENSG00000168488	ATXN2L	16	28834356	28848558	14	1	102082	2.9044	0.0018398	FALSE	FALSE	FALSE
ENSG00000249853	HS3ST5	6	114376750	114664209	435	48	102082	2.9027	0.0018499	FALSE	FALSE	FALSE
ENSG00000205060	SLC35B4	7	133974084	134001803	55	3	102082	2.9011	0.0018594	FALSE	FALSE	FALSE
ENSG00000183527	PSMG1	21	40546695	40555777	30	5	102082	2.9009	0.0018606	FALSE	FALSE	FALSE
ENSG00000187609	EXD3	9	140201348	140317714	85	15	102082	2.8978	0.001879	FALSE	FALSE	FALSE
ENSG00000121653	MAPK8IP1	11	45907202	45928016	24	9	102082	2.8976	0.0018799	FALSE	FALSE	FALSE
ENSG00000109519	GRPEL1	4	7060633	7069924	28	4	102082	2.8966	0.0018859	FALSE	FALSE	FALSE
ENSG00000173744	AGFG1	2	228336868	228425930	205	19	102082	2.8961	0.0018894	FALSE	FALSE	FALSE
ENSG00000116030	SUMO1	2	203070903	203103331	51	9	102082	2.8954	0.0018935	FALSE	FALSE	FALSE
ENSG00000139946	PELI2	14	56584532	56768244	412	12	102082	2.8948	0.0018968	FALSE	FALSE	FALSE
ENSG00000090863	GLG1	16	74485856	74641012	242	15	102082	2.8935	0.0019048	TRUE	FALSE	FALSE
ENSG00000111110	PPM1H	12	63037762	63328817	705	87	102082	2.893	0.0019078	FALSE	FALSE	FALSE
ENSG00000143324	XPR1	1	180601140	180859387	337	20	102082	2.8929	0.0019087	FALSE	FALSE	FALSE
ENSG00000144369	FAM171B	2	187558698	187630685	87	13	102082	2.8909	0.0019209	FALSE	FALSE	FALSE
ENSG00000175970	UNC119B	12	121148238	121161443	37	7	102082	2.8904	0.0019239	FALSE	FALSE	FALSE
ENSG00000140522	RLBP1	15	89753100	89764982	25	4	102082	2.889	0.0019325	FALSE	FALSE	FALSE
ENSG00000241962	C2orf15	2	99757948	99939204	327	19	102082	2.8874	0.0019422	FALSE	FALSE	FALSE
ENSG00000163832	ELP6	3	47537130	47555251	12	2	102082	2.8873	0.0019427	FALSE	FALSE	FALSE
ENSG00000174842	GLMN	1	92711959	92764544	31	4	102082	2.887	0.0019448	FALSE	FALSE	FALSE
ENSG00000101442	ACTR5	20	37377085	37400834	78	8	102082	2.8863	0.0019493	FALSE	FALSE	FALSE
ENSG00000138686	BBS7	4	122745595	122791652	63	9	102082	2.8855	0.0019541	FALSE	FALSE	FALSE
ENSG00000154655	L3MBTL4	18	5954705	6415236	733	50	102082	2.8843	0.0019612	FALSE	FALSE	FALSE
ENSG00000187605	TET3	2	74229840	74335303	119	7	102082	2.883	0.0019693	FALSE	FALSE	FALSE
ENSG00000197872	FAM49A	2	16730727	16847599	217	43	102082	2.8825	0.0019724	FALSE	FALSE	FALSE
ENSG00000167851	CD300A	17	72462555	72480933	56	10	102082	2.882	0.0019755	FALSE	FALSE	FALSE
ENSG00000144591	GMPPA	2	220363589	220371710	6	2	102082	2.882	0.0019758	FALSE	FALSE	FALSE
ENSG00000179564	LSMEM2	3	50316458	50325545	4	1	102082	2.8806	0.0019845	TRUE	FALSE	FALSE
ENSG00000132466	ANKRD17	4	73939093	74124515	79	11	102082	2.8802	0.0019874	FALSE	FALSE	FALSE
ENSG00000101236	RNF24	20	3907956	3996229	163	13	102082	2.8794	0.0019922	FALSE	FALSE	FALSE
ENSG00000110921	MVK	12	110011060	110035067	56	11	102082	2.8792	0.0019935	FALSE	FALSE	FALSE
ENSG00000198055	GRK6	5	176830205	176869902	21	3	102082	2.8789	0.0019954	FALSE	FALSE	FALSE
ENSG00000140521	POLG	15	89859534	89878092	25	3	102082	2.8762	0.0020124	FALSE	FALSE	FALSE
ENSG00000081842	PCDHA6	5	140207563	140391929	245	16	102082	2.876	0.0020135	FALSE	FALSE	FALSE
ENSG00000185674	LYG2	2	99858709	99871745	19	5	102082	2.8757	0.0020155	FALSE	FALSE	FALSE
ENSG00000116704	SLC35D1	1	67465015	67519782	122	11	102082	2.8753	0.0020182	FALSE	FALSE	FALSE
ENSG00000188976	NOC2L	1	879584	894689	36	4	102082	2.8741	0.0020256	FALSE	FALSE	FALSE
ENSG00000105968	H2AFV	7	44866390	44887682	38	6	102082	2.8731	0.0020321	FALSE	FALSE	FALSE
ENSG00000138080	EMILIN1	2	27301435	27309271	3	1	102082	2.8703	0.0020503	FALSE	FALSE	FALSE
ENSG00000140463	BBS4	15	72978527	73030817	68	9	102082	2.8702	0.0020511	FALSE	FALSE	FALSE
ENSG00000162989	KCNJ3	2	155554811	155714863	351	43	102082	2.869	0.0020586	FALSE	FALSE	FALSE
ENSG00000104879	CKM	19	45809672	45826235	41	9	102082	2.8686	0.0020613	FALSE	FALSE	FALSE
ENSG00000157851	DPYSL5	2	27070615	27173219	105	5	102082	2.8683	0.0020634	FALSE	FALSE	FALSE
ENSG00000187323	DCC	18	49866542	51057784	3339	97	102082	2.8683	0.0020634	FALSE	FALSE	FALSE
ENSG00000132600	PRMT7	16	68344877	68392466	94	9	102082	2.8671	0.0020713	FALSE	FALSE	FALSE
ENSG00000204965	PCDHA5	5	140201222	140391929	250	16	102082	2.866	0.0020783	FALSE	FALSE	FALSE
ENSG00000157470	FAM81A	15	59664892	59815748	354	34	102082	2.8622	0.0021037	FALSE	FALSE	FALSE
ENSG00000033170	FUT8	14	65877310	66210839	551	23	102082	2.8608	0.002113	FALSE	FALSE	FALSE
ENSG00000113327	GABRG2	5	161494546	161582542	129	24	102082	2.8608	0.0021131	FALSE	FALSE	FALSE
ENSG00000114648	KLHL18	3	47324407	47388306	34	6	102082	2.8591	0.0021245	FALSE	FALSE	FALSE
ENSG00000167553	TUBA1C	12	49582519	49667114	104	18	102082	2.8589	0.0021254	FALSE	FALSE	FALSE
ENSG00000100095	SEZ6L	22	26565440	26779562	537	58	102082	2.8583	0.0021295	FALSE	FALSE	FALSE
ENSG00000073614	KDM5A	12	389295	498620	144	9	102082	2.8567	0.0021402	FALSE	FALSE	FALSE
ENSG00000163512	AZI2	3	28356494	28390618	27	5	102082	2.8567	0.0021404	FALSE	FALSE	FALSE
ENSG00000124251	TP53TG5	20	44002526	44036529	50	4	102082	2.8554	0.0021491	FALSE	FALSE	FALSE
ENSG00000149124	GLYAT	11	58407899	58499447	241	22	102082	2.8541	0.002158	FALSE	FALSE	FALSE
ENSG00000125779	PANK2	20	3869486	3907605	58	6	102082	2.8535	0.002162	FALSE	FALSE	FALSE
ENSG00000163297	ANTXR2	4	80822303	81046608	369	22	102082	2.8509	0.00218	FALSE	FALSE	FALSE
ENSG00000233438	AC109829.1	2	27760253	27790011	41	6	102082	2.8505	0.0021822	FALSE	FALSE	FALSE
ENSG00000259399	TGIF2-C20orf24	20	35202956	35240787	20	6	102082	2.8499	0.0021868	FALSE	FALSE	FALSE
ENSG00000187961	KLHL17	1	895967	901095	14	3	102082	2.8487	0.0021949	FALSE	FALSE	FALSE
ENSG00000204967	PCDHA4	5	140186659	140391929	265	13	102082	2.8475	0.002203	FALSE	FALSE	FALSE
ENSG00000270033	RP11-51L5.7	17	60349848	60360276	18	4	102082	2.8457	0.0022155	TRUE	FALSE	FALSE
ENSG00000132612	VPS4A	16	69345259	69358949	28	5	102082	2.8426	0.0022371	FALSE	FALSE	FALSE
ENSG00000168807	SNTB2	16	69221032	69342955	160	14	102082	2.8422	0.00224	FALSE	FALSE	FALSE
ENSG00000272305	RP11-894J14.5	3	53003135	53133469	230	15	102082	2.8382	0.0022681	FALSE	FALSE	FALSE
ENSG00000132604	TERF2	16	69389464	69442474	62	10	102082	2.8351	0.0022904	FALSE	FALSE	FALSE
ENSG00000160862	AZGP1	7	99564343	99573780	11	4	102082	2.8341	0.002298	FALSE	FALSE	FALSE
ENSG00000126460	PRRG2	19	50083903	50094272	19	3	102082	2.8331	0.0023046	FALSE	FALSE	FALSE
ENSG00000167216	KATNAL2	18	44497455	44627658	238	21	102082	2.833	0.0023055	FALSE	FALSE	FALSE
ENSG00000260903	XKR7	20	30555805	30591190	51	13	102082	2.8313	0.0023178	FALSE	FALSE	FALSE
ENSG00000169213	RAB3B	1	52373628	52456436	112	12	102082	2.8308	0.0023218	FALSE	FALSE	FALSE
ENSG00000064490	RFXANK	19	19303008	19312678	10	2	102082	2.8285	0.0023387	FALSE	FALSE	FALSE
ENSG00000155256	ZFYVE27	10	99496878	99520664	59	6	102082	2.828	0.002342	TRUE	FALSE	FALSE
ENSG00000134256	CD101	1	117544382	117579167	57	12	102082	2.8242	0.0023698	FALSE	FALSE	FALSE
ENSG00000178952	TUFM	16	28853732	28857729	4	1	102082	2.8215	0.0023903	FALSE	FALSE	FALSE
ENSG00000116863	ADPRHL2	1	36554476	36559533	2	1	102082	2.8212	0.0023923	FALSE	FALSE	FALSE
ENSG00000204969	PCDHA2	5	140174444	140391929	289	13	102082	2.82	0.002401	FALSE	FALSE	FALSE
ENSG00000173064	HECTD4	12	112597992	112819896	168	12	102082	2.82	0.0024015	TRUE	FALSE	FALSE
ENSG00000144214	LYG1	2	99900701	99921205	25	5	102082	2.8186	0.0024119	FALSE	FALSE	FALSE
ENSG00000243943	ZNF512	2	27805897	27858041	84	8	102082	2.8173	0.0024214	FALSE	FALSE	FALSE
ENSG00000116809	ZBTB17	1	16268364	16302627	43	9	102082	2.8152	0.0024372	FALSE	FALSE	FALSE
ENSG00000177465	ACOT4	14	74058410	74063200	13	5	102082	2.8139	0.0024474	FALSE	FALSE	FALSE
ENSG00000108395	TRIM37	17	57059999	57184282	115	10	102082	2.8138	0.0024478	FALSE	FALSE	FALSE
ENSG00000118200	CAMSAP2	1	200708686	200829832	192	20	102082	2.8132	0.0024525	FALSE	FALSE	FALSE
ENSG00000140525	FANCI	15	89787180	89860492	77	3	102082	2.8118	0.0024635	FALSE	FALSE	FALSE
ENSG00000167220	HDHD2	18	44633774	44676891	105	13	102082	2.8114	0.0024662	FALSE	FALSE	FALSE
ENSG00000186792	HYAL3	3	50330262	50336899	3	2	102082	2.8112	0.002468	TRUE	FALSE	FALSE
ENSG00000166797	FAM96A	15	64364758	64386217	34	3	102082	2.81	0.0024772	FALSE	FALSE	FALSE
ENSG00000143603	KCNN3	1	154669931	154842756	367	67	102082	2.8078	0.0024942	TRUE	FALSE	FALSE
ENSG00000125868	DSTN	20	17550508	17590564	64	7	102082	2.8056	0.002511	FALSE	FALSE	FALSE
ENSG00000139971	C14orf37	14	58466453	58764857	472	42	102082	2.805	0.002516	FALSE	FALSE	FALSE
ENSG00000184226	PCDH9	13	66876967	67804468	1486	109	102082	2.8047	0.002518	FALSE	FALSE	FALSE
ENSG00000143627	PKLR	1	155259630	155271225	11	2	102082	2.8044	0.0025203	FALSE	FALSE	FALSE
ENSG00000103047	TANGO6	16	68877507	69119083	338	18	102082	2.8043	0.002521	FALSE	FALSE	FALSE
ENSG00000147647	DPYS	8	105342552	105479281	318	35	102082	2.8037	0.002526	FALSE	FALSE	FALSE
ENSG00000013306	SLC25A39	17	42396993	42402238	14	3	102082	2.8023	0.0025371	FALSE	FALSE	FALSE
ENSG00000159199	ATP5G1	17	46970127	46973233	4	1	102082	2.8022	0.0025374	FALSE	FALSE	FALSE
ENSG00000174807	CD248	11	66081958	66084515	2	1	102082	2.8017	0.0025417	FALSE	FALSE	FALSE
ENSG00000255408	PCDHA3	5	140180783	140391929	283	13	102082	2.8015	0.0025434	FALSE	FALSE	FALSE
ENSG00000163632	C3orf49	3	63805038	63834312	33	11	102082	2.7997	0.0025574	FALSE	FALSE	FALSE
ENSG00000124507	PACSIN1	6	34433916	34503006	104	16	102082	2.7992	0.0025616	FALSE	FALSE	FALSE
ENSG00000076201	PTPN23	3	47422501	47454931	20	2	102082	2.7966	0.0025819	FALSE	FALSE	FALSE
ENSG00000119326	CTNNAL1	9	111704851	111775809	157	17	102082	2.7958	0.0025886	FALSE	FALSE	FALSE
ENSG00000128607	KLHDC10	7	129710350	129775560	135	14	102082	2.7953	0.0025927	FALSE	FALSE	FALSE
ENSG00000128011	LRFN1	19	39797208	39805976	8	3	102082	2.7938	0.0026044	FALSE	FALSE	FALSE
ENSG00000104903	LYL1	19	13209847	13213975	2	1	102082	2.7922	0.0026173	FALSE	FALSE	FALSE
ENSG00000087258	GNAO1	16	56225302	56391356	359	41	102082	2.7903	0.002633	FALSE	FALSE	FALSE
ENSG00000129214	SHBG	17	7517382	7536700	34	9	102082	2.7899	0.0026365	FALSE	FALSE	FALSE
ENSG00000104723	TUSC3	8	15274724	15624158	1052	50	102082	2.7889	0.0026447	FALSE	TRUE	FALSE
ENSG00000125975	C20orf173	20	34111014	34117481	7	3	102082	2.7877	0.0026544	FALSE	FALSE	FALSE
ENSG00000226757	AC079341.1	4	122685740	122687962	6	3	102082	2.7875	0.002656	FALSE	FALSE	FALSE
ENSG00000136888	ATP6V1G1	9	117350026	117360653	18	6	102082	2.7874	0.0026563	FALSE	FALSE	FALSE
ENSG00000198160	MIER1	1	67390578	67454302	101	9	102082	2.7862	0.0026668	FALSE	FALSE	FALSE
ENSG00000095951	HIVEP1	6	12008995	12165232	322	31	102082	2.7856	0.0026714	FALSE	FALSE	FALSE
ENSG00000175604	RP11-276H1.3	16	12180603	12184159	11	1	102082	2.7854	0.0026733	FALSE	FALSE	FALSE
ENSG00000082515	MRPL22	5	154320630	154348971	38	6	102082	2.7848	0.002678	FALSE	FALSE	FALSE
ENSG00000179295	PTPN11	12	112856155	112947717	64	9	102082	2.7801	0.0027167	TRUE	FALSE	FALSE
ENSG00000227268	KLLN	10	89618918	89623194	1	1	102082	2.7799	0.0027186	FALSE	FALSE	FALSE
ENSG00000115163	CENPA	2	26987157	27023935	26	3	102082	2.7789	0.0027274	FALSE	FALSE	FALSE
ENSG00000265264	TIMM10B	11	6502715	6530208	51	5	102082	2.7782	0.0027328	FALSE	FALSE	FALSE
ENSG00000010379	SLC6A13	12	329789	372039	103	15	102082	2.7758	0.002753	FALSE	FALSE	FALSE
ENSG00000213699	SLC35F6	2	26987152	27004099	12	1	102082	2.774	0.0027687	FALSE	FALSE	FALSE
ENSG00000140262	TCF12	15	57210821	57591479	663	17	102082	2.774	0.0027687	FALSE	FALSE	FALSE
ENSG00000172046	USP19	3	49145479	49158371	7	2	102082	2.7735	0.0027726	FALSE	FALSE	FALSE
ENSG00000114480	GBE1	3	81538850	81811312	319	19	102082	2.7728	0.0027785	FALSE	FALSE	FALSE
ENSG00000131558	EXOC4	7	132937829	133751342	984	27	102082	2.7698	0.0028042	FALSE	FALSE	FALSE
ENSG00000165868	HSPA12A	10	118430703	118502085	190	17	102082	2.7694	0.0028081	FALSE	FALSE	FALSE
ENSG00000165115	KIF27	9	86451613	86536342	94	7	102082	2.7689	0.0028127	FALSE	FALSE	FALSE
ENSG00000151640	DPYSL4	10	134000404	134019280	31	5	102082	2.768	0.0028204	FALSE	FALSE	FALSE
ENSG00000118997	DNAH7	2	196602427	196933536	485	23	102082	2.7668	0.0028309	FALSE	FALSE	FALSE
ENSG00000102580	DNAJC3	13	96329393	96447243	84	15	102082	2.7667	0.0028313	FALSE	FALSE	FALSE
ENSG00000149654	CDH22	20	44802372	44937137	98	17	102082	2.7663	0.0028351	FALSE	FALSE	FALSE
ENSG00000143862	ARL8A	1	202102532	202113869	11	4	102082	2.7659	0.0028379	FALSE	FALSE	FALSE
ENSG00000135974	C2orf49	2	105953816	105965668	23	6	102082	2.7658	0.0028388	FALSE	FALSE	FALSE
ENSG00000125844	RRBP1	20	17594323	17662940	111	19	102082	2.7632	0.0028616	FALSE	FALSE	FALSE
ENSG00000141741	MIEN1	17	37884749	37887040	2	1	102082	2.7632	0.0028619	TRUE	FALSE	FALSE
ENSG00000204970	PCDHA1	5	140165876	140391929	303	14	102082	2.7631	0.0028629	FALSE	FALSE	FALSE
ENSG00000168515	SCGB1D1	11	61957688	61961011	7	2	102082	2.7617	0.002875	FALSE	FALSE	FALSE
ENSG00000185721	DRG1	22	31795509	31924726	223	22	102082	2.7616	0.002876	FALSE	FALSE	FALSE
ENSG00000254806	SYS1-DBNDD2	20	43991840	44039250	70	4	102082	2.7609	0.0028821	FALSE	FALSE	FALSE
ENSG00000106302	HYAL4	7	123469037	123517532	55	14	102082	2.7598	0.0028922	FALSE	FALSE	FALSE
ENSG00000242498	C15orf38	15	90443159	90456188	9	2	102082	2.7589	0.0028998	FALSE	FALSE	FALSE
ENSG00000196844	PATE2	11	125646008	125648714	11	3	102082	2.7576	0.0029112	FALSE	FALSE	FALSE
ENSG00000120533	ENY2	8	110346553	110358182	12	4	102082	2.7568	0.0029187	FALSE	FALSE	FALSE
ENSG00000164180	TMEM161B	5	87485450	87565293	79	11	102082	2.7557	0.0029285	FALSE	FALSE	FALSE
ENSG00000198128	OR2L3	1	248223984	248224922	4	1	102082	2.7555	0.0029303	FALSE	FALSE	FALSE
ENSG00000154380	ENAH	1	225674537	225840844	269	11	102082	2.7536	0.0029473	FALSE	FALSE	FALSE
ENSG00000119760	SUPT7L	2	27873679	27886676	6	2	102082	2.7535	0.0029484	FALSE	FALSE	FALSE
ENSG00000146676	PURB	7	44915896	44924960	5	2	102082	2.7498	0.0029819	FALSE	FALSE	FALSE
ENSG00000116521	SCAMP3	1	155225770	155232221	6	1	102082	2.7493	0.0029858	FALSE	FALSE	FALSE
ENSG00000143630	HCN3	1	155247374	155259639	12	2	102082	2.749	0.0029889	FALSE	FALSE	FALSE
ENSG00000102471	NDFIP2	13	80055287	80130210	93	9	102082	2.7478	0.003	FALSE	FALSE	FALSE
ENSG00000154511	FAM69A	1	93307724	93427057	119	4	102082	2.747	0.0030067	FALSE	FALSE	FALSE
ENSG00000119328	FAM206A	9	111696461	111713024	31	7	102082	2.7469	0.0030079	FALSE	FALSE	FALSE
ENSG00000182541	LIMK2	22	31608225	31676066	88	14	102082	2.7468	0.0030092	FALSE	FALSE	FALSE
ENSG00000185518	SV2B	15	91643180	91844539	464	43	102082	2.7462	0.0030143	FALSE	FALSE	FALSE
ENSG00000167625	ZNF526	19	42724423	42732353	1	1	102082	2.7461	0.0030151	FALSE	FALSE	FALSE
ENSG00000138964	PARVG	22	44568836	44615413	160	22	102082	2.7455	0.0030209	FALSE	FALSE	FALSE
ENSG00000185955	C7orf61	7	100054238	100061894	3	1	102082	2.744	0.0030351	FALSE	FALSE	FALSE
ENSG00000130287	NCAN	19	19322782	19363042	50	7	102082	2.741	0.0030624	FALSE	FALSE	FALSE
ENSG00000182255	KCNA4	11	30031288	30038570	6	3	102082	2.739	0.003081	TRUE	FALSE	FALSE
ENSG00000163481	RNF25	2	219528587	219537134	18	2	102082	2.7385	0.0030862	FALSE	FALSE	FALSE
ENSG00000205683	DPF3	14	73086004	73360809	615	57	102082	2.7366	0.0031041	FALSE	FALSE	FALSE
ENSG00000139620	KANSL2	12	49047184	49076021	22	2	102082	2.7363	0.0031071	FALSE	FALSE	FALSE
ENSG00000130489	SCO2	22	50961997	50964868	8	4	102082	2.7344	0.0031251	FALSE	FALSE	FALSE
ENSG00000168036	CTNNB1	3	41236328	41301587	60	6	102082	2.7343	0.0031259	FALSE	FALSE	FALSE
ENSG00000147113	CXorf36	X	45007619	45060146	83	12	102082	2.7323	0.0031443	FALSE	FALSE	FALSE
ENSG00000184307	ZDHHC23	3	113666748	113684248	17	4	102082	2.7309	0.003158	FALSE	FALSE	FALSE
ENSG00000215346	AF131215.5	8	10983980	10987745	10	2	102082	2.7309	0.0031581	FALSE	FALSE	FALSE
ENSG00000028528	SNX1	15	64386322	64438289	61	6	102082	2.7301	0.0031657	FALSE	FALSE	FALSE
ENSG00000155508	CNOT8	5	154237113	154256353	17	2	102082	2.73	0.0031668	FALSE	FALSE	FALSE
ENSG00000088727	KIF9	3	47269516	47324941	43	5	102082	2.7299	0.0031675	FALSE	FALSE	FALSE
ENSG00000115207	GTF3C2	2	27548716	27579868	16	3	102082	2.7283	0.0031829	FALSE	FALSE	FALSE
ENSG00000147255	IGSF1	X	130407480	130533677	142	14	102082	2.727	0.0031957	FALSE	FALSE	FALSE
ENSG00000115825	PRKD3	2	37477645	37551951	225	20	102082	2.7266	0.0031993	FALSE	FALSE	FALSE
ENSG00000113319	RASGRF2	5	80256491	80525975	604	62	102082	2.7262	0.0032036	FALSE	FALSE	FALSE
ENSG00000213366	GSTM2	1	110210644	110252171	38	11	102082	2.7243	0.0032217	FALSE	FALSE	FALSE
ENSG00000139323	POC1B	12	89813495	89919801	192	15	102082	2.7243	0.0032218	FALSE	FALSE	FALSE
ENSG00000139428	MMAB	12	109991542	110011679	78	11	102082	2.7242	0.0032231	FALSE	FALSE	FALSE
ENSG00000198876	DCAF12	9	34086385	34127397	91	11	102082	2.724	0.0032252	FALSE	FALSE	FALSE
ENSG00000196141	SPATS2L	2	201170604	201346986	323	35	102082	2.7233	0.0032321	TRUE	FALSE	FALSE
ENSG00000091622	PITPNM3	17	6354584	6459814	250	26	102082	2.7209	0.0032552	FALSE	FALSE	FALSE
ENSG00000004848	ARX	X	25021811	25034065	6	3	102082	2.7196	0.0032685	FALSE	FALSE	FALSE
ENSG00000168778	TCTN2	12	124155660	124192948	130	6	102082	2.7191	0.003273	FALSE	FALSE	FALSE
ENSG00000168517	HEXIM2	17	43238067	43247407	5	2	102082	2.7178	0.0032861	FALSE	FALSE	FALSE
ENSG00000134825	TMEM258	11	61535973	61560274	26	5	102082	2.7176	0.0032875	FALSE	FALSE	FALSE
ENSG00000142875	PRKACB	1	84543745	84704181	152	13	102082	2.7167	0.0032973	FALSE	FALSE	FALSE
ENSG00000171987	C11orf40	11	4592653	4599050	41	9	102082	2.713	0.0033336	FALSE	FALSE	FALSE
ENSG00000179242	CDH4	20	59827482	60515673	1584	157	102082	2.7115	0.0033494	FALSE	FALSE	FALSE
ENSG00000160050	CCDC28B	1	32665987	32670988	1	1	102082	2.7113	0.0033511	FALSE	FALSE	FALSE
ENSG00000160570	DEDD2	19	42702750	42724292	14	1	102082	2.7104	0.0033606	FALSE	FALSE	FALSE
ENSG00000132286	TIMM10B	11	6502677	6505909	5	2	102082	2.7102	0.0033622	FALSE	FALSE	FALSE
ENSG00000143494	VASH2	1	213123862	213165379	94	14	102082	2.7102	0.0033623	FALSE	FALSE	FALSE
ENSG00000155096	AZIN1	8	103838585	103906092	139	13	102082	2.71	0.0033641	FALSE	FALSE	FALSE
ENSG00000149485	FADS1	11	61567099	61596790	27	3	102082	2.709	0.003374	FALSE	FALSE	FALSE
ENSG00000145526	CDH18	5	19473060	20575982	1862	72	102082	2.7072	0.0033922	FALSE	TRUE	FALSE
ENSG00000116675	DNAJC6	1	65713902	65881552	333	23	102082	2.7052	0.003413	FALSE	FALSE	FALSE
ENSG00000171303	KCNK3	2	26915619	26956288	49	6	102082	2.7046	0.0034191	FALSE	FALSE	FALSE
ENSG00000001631	KRIT1	7	91828283	91875480	29	5	102082	2.7028	0.0034384	FALSE	FALSE	FALSE
ENSG00000267857	PRED58	21	46520728	46534873	30	5	102082	2.7017	0.0034496	FALSE	FALSE	FALSE
ENSG00000173366	TLR9	3	52255097	52265206	7	3	102082	2.7012	0.003455	FALSE	FALSE	FALSE
ENSG00000143257	NR1I3	1	161199456	161208092	21	6	102082	2.7004	0.0034625	FALSE	FALSE	FALSE
ENSG00000143457	GOLPH3L	1	150618701	150669630	101	7	102082	2.6971	0.0034977	FALSE	FALSE	FALSE
ENSG00000109736	MFSD10	4	2932288	2936586	5	3	102082	2.6953	0.0035167	FALSE	FALSE	FALSE
ENSG00000143452	HORMAD1	1	150670536	150693364	50	4	102082	2.6951	0.0035185	FALSE	FALSE	FALSE
ENSG00000152208	GRID2	4	93225550	94695707	2757	105	102082	2.6922	0.0035493	FALSE	FALSE	FALSE
ENSG00000132254	ARFIP2	11	6496910	6502666	3	1	102082	2.6921	0.0035506	FALSE	FALSE	FALSE
ENSG00000165916	PSMC3	11	47440320	47447993	8	3	102082	2.6902	0.0035707	FALSE	FALSE	FALSE
ENSG00000111877	MCM9	6	119134605	119256327	303	16	102082	2.6899	0.0035732	FALSE	FALSE	FALSE
ENSG00000134644	PUM1	1	31404353	31538838	161	12	102082	2.6876	0.0035989	FALSE	FALSE	FALSE
ENSG00000103061	SLC7A6OS	16	68318406	68344849	34	7	102082	2.6854	0.0036225	FALSE	FALSE	FALSE
ENSG00000099904	ZDHHC8	22	20116979	20135530	51	7	102082	2.6853	0.0036238	FALSE	FALSE	FALSE
ENSG00000116337	AMPD2	1	110158726	110174673	26	6	102082	2.6842	0.0036354	TRUE	FALSE	FALSE
ENSG00000085514	PILRA	7	99965153	99997719	31	4	102082	2.6828	0.0036508	FALSE	FALSE	FALSE
ENSG00000166747	AP1G1	16	71762913	71843104	140	15	102082	2.6813	0.0036673	FALSE	FALSE	FALSE
ENSG00000083642	PDS5B	13	33160564	33352157	247	8	102082	2.6805	0.0036753	FALSE	FALSE	FALSE
ENSG00000178206	CYP4F31P	2	132044330	132050127	1	1	102082	2.6801	0.0036801	FALSE	FALSE	FALSE
ENSG00000184486	POU3F2	6	99282580	99286660	4	2	102082	2.6791	0.0036911	FALSE	FALSE	FALSE
ENSG00000139970	RTN1	14	60062694	60337684	331	20	102082	2.6788	0.0036943	FALSE	FALSE	FALSE
ENSG00000005243	COPZ2	17	46103533	46115392	20	7	102082	2.6782	0.0037005	FALSE	FALSE	FALSE
ENSG00000074527	NTN4	12	96051583	96184930	384	39	102082	2.6778	0.0037057	FALSE	FALSE	FALSE
ENSG00000070540	WIPI1	17	66417089	66453654	78	15	102082	2.6773	0.0037112	FALSE	FALSE	FALSE
ENSG00000081320	STK17B	2	196998290	197041227	94	7	102082	2.6772	0.003712	FALSE	FALSE	FALSE
ENSG00000146926	ASB10	7	150872785	150884919	28	6	102082	2.6765	0.0037194	FALSE	FALSE	FALSE
ENSG00000160752	FDPS	1	155278539	155290457	8	1	102082	2.6747	0.0037399	FALSE	FALSE	FALSE
ENSG00000178537	SLC25A20	3	48894369	48936426	22	3	102082	2.6734	0.0037541	TRUE	FALSE	FALSE
ENSG00000136986	DERL1	8	124025404	124054663	61	10	102082	2.673	0.0037586	FALSE	FALSE	FALSE
ENSG00000157193	LRP8	1	53711217	53793742	126	18	102082	2.6722	0.0037677	FALSE	FALSE	FALSE
ENSG00000213996	TM6SF2	19	19375173	19384200	14	3	102082	2.6722	0.0037682	FALSE	FALSE	FALSE
ENSG00000120333	MRPS14	1	174979925	174992561	19	5	102082	2.6715	0.0037759	FALSE	FALSE	FALSE
ENSG00000116774	OLFML3	1	114522063	114524876	2	1	102082	2.6713	0.0037777	FALSE	FALSE	FALSE
ENSG00000149115	TNKS1BP1	11	57067112	57092426	42	6	102082	2.6704	0.0037883	FALSE	FALSE	FALSE
ENSG00000113070	HBEGF	5	139712428	139726216	18	5	102082	2.6701	0.0037913	FALSE	FALSE	FALSE
ENSG00000198522	GPN1	2	27851114	27874375	32	5	102082	2.6689	0.0038054	FALSE	FALSE	FALSE
ENSG00000152443	ZNF776	19	58258164	58269527	10	4	102082	2.6681	0.0038146	FALSE	FALSE	FALSE
ENSG00000168802	CHTF8	16	69151913	69166487	17	5	102082	2.6633	0.0038691	FALSE	FALSE	FALSE
ENSG00000163374	YY1AP1	1	155629237	155658791	13	3	102082	2.66	0.0039075	FALSE	FALSE	FALSE
ENSG00000116497	S100PBP	1	33282368	33324476	27	3	102082	2.6598	0.0039098	FALSE	FALSE	FALSE
ENSG00000125971	DYNLRB1	20	33104214	33128762	10	1	102082	2.6556	0.0039588	FALSE	FALSE	FALSE
ENSG00000184608	C8orf12	8	11225911	11296167	191	18	102082	2.6544	0.0039722	FALSE	FALSE	FALSE
ENSG00000214212	C19orf38	19	10947251	10980466	32	6	102082	2.6541	0.0039755	FALSE	FALSE	FALSE
ENSG00000271092	TMEM56-RWDD3	1	95583479	95712781	287	22	102082	2.6538	0.0039795	FALSE	FALSE	FALSE
ENSG00000176160	HSF5	17	56497528	56565745	58	7	102082	2.6511	0.0040117	FALSE	FALSE	FALSE
ENSG00000167654	ATCAY	19	3879862	3928077	27	4	102082	2.6507	0.0040168	FALSE	FALSE	FALSE
ENSG00000109790	KLHL5	4	39046659	39128477	195	7	102082	2.6486	0.0040408	FALSE	FALSE	FALSE
ENSG00000157542	KCNJ6	21	38979678	39288749	755	58	102082	2.6481	0.0040471	FALSE	FALSE	FALSE
ENSG00000221866	PLXNA4	7	131808091	132333447	1172	109	102082	2.6444	0.0040918	FALSE	FALSE	FALSE
ENSG00000134940	ACRV1	11	125541417	125551018	15	5	102082	2.6423	0.0041177	FALSE	FALSE	FALSE
ENSG00000185722	ANKFY1	17	4067201	4167274	114	8	102082	2.6389	0.0041584	FALSE	FALSE	FALSE
ENSG00000101082	SLA2	20	35240721	35274619	18	8	102082	2.6381	0.0041688	FALSE	FALSE	FALSE
ENSG00000131051	RBM39	20	34291531	34330234	81	4	102082	2.6374	0.004177	FALSE	FALSE	FALSE
ENSG00000165152	TMEM246	9	104235453	104295819	147	21	102082	2.6367	0.0041853	FALSE	FALSE	FALSE
ENSG00000114302	PRKAR2A	3	48782030	48885279	41	4	102082	2.6363	0.0041903	FALSE	FALSE	FALSE
ENSG00000101084	C20orf24	20	35234137	35240960	7	3	102082	2.6344	0.0042148	FALSE	FALSE	FALSE
ENSG00000184602	SNN	16	11762270	11773015	22	2	102082	2.633	0.0042315	FALSE	FALSE	FALSE
ENSG00000141076	CIRH1A	16	69165194	69265033	128	14	102082	2.6324	0.0042394	FALSE	FALSE	FALSE
ENSG00000162676	GFI1	1	92940319	92952433	16	3	102082	2.6315	0.0042498	FALSE	FALSE	FALSE
ENSG00000166402	TUB	11	8040791	8127659	210	35	102082	2.6301	0.0042683	FALSE	FALSE	FALSE
ENSG00000107338	SHB	9	37919131	38069210	351	17	102082	2.6286	0.0042872	FALSE	FALSE	FALSE
ENSG00000196876	SCN8A	12	51984050	52206648	279	17	102082	2.6276	0.004299	FALSE	FALSE	FALSE
ENSG00000166925	TSC22D4	7	100060982	100076902	13	3	102082	2.6272	0.004305	FALSE	FALSE	FALSE
ENSG00000165071	TMEM71	8	133697253	133772958	199	13	102082	2.6267	0.0043105	FALSE	FALSE	FALSE
ENSG00000107341	UBE2R2	9	33817565	33920402	197	16	102082	2.6266	0.0043117	FALSE	FALSE	FALSE
ENSG00000099849	RASSF7	11	560404	564021	8	3	102082	2.6263	0.0043156	FALSE	FALSE	FALSE
ENSG00000134207	SYT6	1	114631913	114696541	185	41	102082	2.6208	0.0043856	FALSE	FALSE	FALSE
ENSG00000137460	FHDC1	4	153857504	153900848	57	14	102082	2.6196	0.0044018	FALSE	FALSE	FALSE
ENSG00000169064	ZBBX	3	166958075	167099134	264	18	102082	2.6165	0.0044422	FALSE	FALSE	FALSE
ENSG00000108946	PRKAR1A	17	66507921	66547460	75	10	102082	2.6158	0.0044515	FALSE	FALSE	FALSE
ENSG00000189129	PLAC9	10	81891438	81905115	52	9	102082	2.6155	0.004455	FALSE	FALSE	FALSE
ENSG00000114316	USP4	3	49315264	49378145	43	6	102082	2.6145	0.0044673	TRUE	FALSE	FALSE
ENSG00000185352	HS6ST3	13	96743093	97485671	1298	52	102082	2.6142	0.0044714	FALSE	FALSE	FALSE
ENSG00000254093	PINX1	8	10622473	10697394	316	17	102082	2.6116	0.0045059	FALSE	FALSE	FALSE
ENSG00000149636	DSN1	20	35380194	35402221	15	9	102082	2.6113	0.0045094	FALSE	FALSE	FALSE
ENSG00000100722	ZC3H14	14	89029253	89079853	57	9	102082	2.6111	0.0045125	FALSE	FALSE	FALSE
ENSG00000205212	CCDC144NL	17	20739760	20799453	21	2	102082	2.6102	0.0045251	FALSE	FALSE	FALSE
ENSG00000178467	P4HTM	3	49027319	49044587	8	2	102082	2.6093	0.0045368	TRUE	FALSE	FALSE
ENSG00000138942	RNF185	22	31556168	31603005	81	10	102082	2.6084	0.0045482	FALSE	FALSE	FALSE
ENSG00000161526	SAP30BP	17	73663196	73704142	33	3	102082	2.6082	0.0045508	FALSE	FALSE	FALSE
ENSG00000105835	NAMPT	7	105888731	105926772	54	7	102082	2.6075	0.0045607	FALSE	FALSE	FALSE
ENSG00000157077	ZFYVE9	1	52608046	52812358	137	8	102082	2.6073	0.0045626	FALSE	FALSE	FALSE
ENSG00000148341	SH3GLB2	9	131769315	131790582	15	3	102082	2.6069	0.0045677	TRUE	FALSE	FALSE
ENSG00000126351	THRA	17	38214543	38250120	44	10	102082	2.6062	0.004577	TRUE	FALSE	FALSE
ENSG00000118705	RPN2	20	35806813	35870022	156	10	102082	2.6062	0.0045775	FALSE	FALSE	FALSE
ENSG00000270024	C8orf44-SGK3	8	67579831	67772707	219	9	102082	2.6046	0.0045991	FALSE	FALSE	FALSE
ENSG00000173011	TADA2B	4	7043626	7059679	31	6	102082	2.6035	0.0046138	FALSE	FALSE	FALSE
ENSG00000007001	UPP2	2	158733214	158992666	507	42	102082	2.6031	0.0046192	FALSE	FALSE	FALSE
ENSG00000163357	DCST1	1	155006300	155023406	16	3	102082	2.6012	0.0046443	TRUE	FALSE	FALSE
ENSG00000104643	MTMR9	8	11141925	11185646	70	5	102082	2.5992	0.0046726	FALSE	FALSE	FALSE
ENSG00000003056	M6PR	12	9092959	9102551	13	3	102082	2.5979	0.0046902	FALSE	FALSE	FALSE
ENSG00000145386	CCNA2	4	122737599	122745087	12	3	102082	2.5936	0.0047495	FALSE	FALSE	FALSE
ENSG00000109111	SUPT6H	17	26989109	27029697	19	3	102082	2.5917	0.0047758	FALSE	FALSE	FALSE
ENSG00000113211	PCDHB6	5	140529683	140532868	9	5	102082	2.5915	0.0047785	FALSE	FALSE	FALSE
ENSG00000138741	TRPC3	4	122800182	122872909	97	13	102082	2.5913	0.0047807	FALSE	FALSE	FALSE
ENSG00000218739	CEBPZ-AS1	2	37423631	37443336	23	8	102082	2.5904	0.004793	FALSE	FALSE	FALSE
ENSG00000136942	RPL35	9	127620159	127624260	3	1	102082	2.5891	0.0048113	FALSE	FALSE	FALSE
ENSG00000136040	PLXNC1	12	94542499	94701451	454	58	102082	2.5886	0.0048186	FALSE	FALSE	FALSE
ENSG00000128641	MYO1B	2	192109911	192290115	185	5	102082	2.5884	0.0048218	FALSE	FALSE	FALSE
ENSG00000178662	CSRNP3	2	166326157	166545917	356	32	102082	2.5871	0.0048398	FALSE	FALSE	FALSE
ENSG00000138095	LRPPRC	2	44113647	44223144	218	18	102082	2.5863	0.004851	FALSE	FALSE	FALSE
ENSG00000111783	RFX4	12	106976685	107156581	273	19	102082	2.5853	0.004865	FALSE	FALSE	FALSE
ENSG00000115762	PLEKHB2	2	131862420	132111282	74	3	102082	2.5843	0.0048789	FALSE	FALSE	FALSE
ENSG00000146463	ZMYM4	1	35734568	35887659	96	5	102082	2.5839	0.0048846	FALSE	FALSE	FALSE
ENSG00000163479	SSR2	1	155978839	155990750	12	3	102082	2.5836	0.0048895	FALSE	FALSE	FALSE
ENSG00000163344	PMVK	1	154897210	154909467	16	2	102082	2.5834	0.0048909	TRUE	FALSE	FALSE
ENSG00000169169	CPT1C	19	50194155	50216988	26	3	102082	2.5833	0.004893	FALSE	FALSE	FALSE
ENSG00000167491	GATAD2A	19	19496635	19619740	121	7	102082	2.5811	0.0049244	FALSE	FALSE	FALSE
ENSG00000089356	FXYD3	19	35606732	35615228	7	2	102082	2.5786	0.0049605	FALSE	FALSE	FALSE
ENSG00000152078	TMEM56	1	95582894	95663163	178	24	102082	2.5774	0.0049767	FALSE	FALSE	FALSE
ENSG00000117598	LPPR5	1	99355806	99470588	342	35	102082	2.5757	0.0050022	FALSE	FALSE	FALSE
ENSG00000030582	GRN	17	42422614	42430470	5	2	102082	2.5742	0.0050229	FALSE	FALSE	FALSE
ENSG00000115808	STRN	2	37070783	37193615	233	18	102082	2.5738	0.0050295	FALSE	FALSE	FALSE
ENSG00000182795	C1orf116	1	207191866	207206101	6	3	102082	2.573	0.0050418	FALSE	FALSE	FALSE
ENSG00000105612	DNASE2	19	12986025	12992282	6	2	102082	2.5729	0.0050431	FALSE	FALSE	FALSE
ENSG00000124920	MYRF	11	61520114	61555990	49	9	102082	2.5727	0.005046	FALSE	FALSE	FALSE
ENSG00000105613	MAST1	19	12944765	12985765	57	6	102082	2.5724	0.0050504	FALSE	FALSE	FALSE
ENSG00000148843	PDCD11	10	105156405	105206049	54	10	102082	2.5719	0.0050577	FALSE	FALSE	FALSE
ENSG00000185437	SH3BGR	21	40817781	40887433	193	17	102082	2.5713	0.0050665	FALSE	FALSE	FALSE
ENSG00000174502	SLC26A9	1	205882176	205912588	92	13	102082	2.5697	0.0050893	FALSE	FALSE	FALSE
ENSG00000161714	PLCD3	17	43186335	43210721	58	15	102082	2.568	0.005114	FALSE	FALSE	FALSE
ENSG00000076382	SPAG5	17	26904588	26926297	6	3	102082	2.5674	0.0051227	FALSE	FALSE	FALSE
ENSG00000125945	ZNF436	1	23685941	23695935	22	4	102082	2.5674	0.0051232	FALSE	FALSE	FALSE
ENSG00000022556	NLRP2	19	55464498	55512510	90	12	102082	2.5668	0.0051321	FALSE	FALSE	FALSE
ENSG00000010318	PHF7	3	52444673	52457657	8	3	102082	2.5663	0.005139	FALSE	FALSE	FALSE
ENSG00000140937	CDH11	16	64977656	65160015	335	27	102082	2.5658	0.0051472	FALSE	FALSE	FALSE
ENSG00000104205	SGK3	8	67624653	67774257	178	7	102082	2.5645	0.0051666	FALSE	FALSE	FALSE
ENSG00000198879	SFMBT2	10	7200586	7453450	634	48	102082	2.5625	0.0051955	FALSE	FALSE	FALSE
ENSG00000198650	TAT	16	71599563	71611033	19	7	102082	2.5617	0.0052084	FALSE	FALSE	FALSE
ENSG00000105143	SLC1A6	19	15060846	15133802	329	39	102082	2.5614	0.005212	FALSE	FALSE	FALSE
ENSG00000158882	TOMM40L	1	161195793	161200408	3	2	102082	2.561	0.0052191	FALSE	FALSE	FALSE
ENSG00000010256	UQCRC1	3	48636435	48648409	5	1	102082	2.5601	0.0052321	FALSE	FALSE	FALSE
ENSG00000001629	ANKIB1	7	91875548	92030698	84	6	102082	2.559	0.0052482	FALSE	FALSE	FALSE
ENSG00000170234	PWWP2A	5	159488808	159546430	62	8	102082	2.5589	0.0052501	FALSE	FALSE	FALSE
ENSG00000185015	CA13	8	86132816	86196302	64	6	102082	2.5585	0.0052557	FALSE	FALSE	FALSE
ENSG00000040199	PHLPP2	16	71671738	71758604	140	15	102082	2.5561	0.0052932	TRUE	FALSE	FALSE
ENSG00000111737	RAB35	12	120532899	120555306	40	7	102082	2.5557	0.0052982	FALSE	FALSE	FALSE
ENSG00000170500	LONRF2	2	100889753	100939195	138	9	102082	2.5544	0.0053179	FALSE	FALSE	FALSE
ENSG00000153823	PID1	2	229715242	230136001	965	84	102082	2.5527	0.0053446	FALSE	FALSE	FALSE
ENSG00000104892	KLC3	19	45836692	45854778	37	7	102082	2.5522	0.0053518	FALSE	FALSE	FALSE
ENSG00000163807	KIAA1143	3	44779153	44803154	18	5	102082	2.55	0.0053868	FALSE	FALSE	FALSE
ENSG00000178460	MCMDC2	8	67782984	67834283	41	5	102082	2.5499	0.0053872	FALSE	FALSE	FALSE
ENSG00000146243	IRAK1BP1	6	79577189	79656157	96	11	102082	2.5464	0.005442	FALSE	FALSE	FALSE
ENSG00000115828	QPCT	2	37571717	37600465	65	15	102082	2.5462	0.0054453	FALSE	FALSE	FALSE
ENSG00000272195	RP11-156E8.1	1	245132652	245134390	2	1	102082	2.5461	0.005446	FALSE	FALSE	FALSE
ENSG00000182985	CADM1	11	115039938	115375675	424	43	102082	2.5421	0.0055092	FALSE	FALSE	FALSE
ENSG00000123607	TTC21B	2	166713985	166810353	148	17	102082	2.5409	0.0055278	FALSE	FALSE	FALSE
ENSG00000080503	SMARCA2	9	2015342	2193624	411	62	102082	2.54	0.0055426	FALSE	FALSE	FALSE
ENSG00000166529	ZSCAN21	7	99647390	99662661	12	2	102082	2.5388	0.0055613	FALSE	FALSE	FALSE
ENSG00000163626	COX18	4	73921797	73935472	9	3	102082	2.5388	0.0055615	FALSE	FALSE	FALSE
ENSG00000178531	CTXN1	19	7989372	7991051	1	1	102082	2.5387	0.0055632	FALSE	FALSE	FALSE
ENSG00000047346	FAM214A	15	52873514	53002014	148	15	102082	2.5382	0.0055713	FALSE	FALSE	FALSE
ENSG00000122971	ACADS	12	121163538	121177811	27	5	102082	2.538	0.0055748	FALSE	FALSE	FALSE
ENSG00000266964	FXYD1	19	35629712	35634013	1	1	102082	2.5378	0.0055775	FALSE	FALSE	FALSE
ENSG00000189195	BTBD8	1	92545862	92613393	91	8	102082	2.5372	0.0055865	FALSE	FALSE	FALSE
ENSG00000129245	FXR2	17	7494548	7518189	31	8	102082	2.5366	0.0055965	FALSE	FALSE	FALSE
ENSG00000184345	IQCF2	3	51895645	51897440	1	1	102082	2.536	0.0056066	FALSE	FALSE	FALSE
ENSG00000185658	BRWD1	21	40556102	40693485	267	11	102082	2.5352	0.0056186	FALSE	FALSE	FALSE
ENSG00000084092	NOA1	4	57829536	57844989	39	9	102082	2.5345	0.0056303	FALSE	FALSE	FALSE
ENSG00000112659	CUL9	6	43149913	43192325	65	9	102082	2.5343	0.0056338	FALSE	FALSE	FALSE
ENSG00000160799	CCDC12	3	46963216	47023500	47	5	102082	2.5335	0.005647	FALSE	FALSE	FALSE
ENSG00000170638	TRABD	22	50624344	50638027	46	11	102082	2.5329	0.0056559	FALSE	FALSE	FALSE
ENSG00000158869	FCER1G	1	161185024	161190489	12	5	102082	2.5325	0.0056631	FALSE	FALSE	FALSE
ENSG00000196588	MKL1	22	40806285	41032706	242	11	102082	2.5315	0.0056788	FALSE	FALSE	FALSE
ENSG00000121716	PILRB	7	99933737	99965356	30	3	102082	2.5314	0.0056802	FALSE	FALSE	FALSE
ENSG00000269383	AC012493.2	2	100986705	100987007	1	1	102082	2.5287	0.0057235	FALSE	FALSE	FALSE
ENSG00000072401	UBE2D1	10	60094735	60130513	46	8	102082	2.5275	0.0057431	FALSE	FALSE	FALSE
ENSG00000143919	CAMKMT	2	44589089	44999731	768	27	102082	2.5275	0.0057443	FALSE	FALSE	FALSE
ENSG00000051108	HERPUD1	16	56965960	56977798	26	5	102082	2.5264	0.005762	FALSE	FALSE	FALSE
ENSG00000116254	CHD5	1	6161853	6240183	183	23	102082	2.5254	0.0057776	FALSE	FALSE	FALSE
ENSG00000151414	NEK7	1	198126093	198291550	360	19	102082	2.5244	0.0057942	FALSE	FALSE	FALSE
ENSG00000214300	SPDYE3	7	99905325	99919819	4	1	102082	2.5236	0.0058081	FALSE	FALSE	FALSE
ENSG00000181013	C17orf47	17	56618948	56621729	5	2	102082	2.5236	0.0058084	FALSE	FALSE	FALSE
ENSG00000141750	STAC2	17	37366789	37382125	4	1	102082	2.5233	0.0058131	TRUE	FALSE	FALSE
ENSG00000100150	DEPDC5	22	32149944	32303012	327	14	102082	2.5219	0.0058367	FALSE	FALSE	FALSE
ENSG00000154642	C21orf91	21	19161284	19191703	35	6	102082	2.5209	0.005853	FALSE	FALSE	FALSE
ENSG00000107186	MPDZ	9	13105703	13279589	168	18	102082	2.5207	0.0058566	FALSE	FALSE	FALSE
ENSG00000183346	C10orf107	10	63422719	63526524	309	20	102082	2.5205	0.0058588	FALSE	FALSE	FALSE
ENSG00000260230	FRRS1L	9	111892573	111929571	101	16	102082	2.5201	0.0058667	FALSE	FALSE	FALSE
ENSG00000142694	EVA1B	1	36787632	36789755	2	1	102082	2.5197	0.0058722	FALSE	FALSE	FALSE
ENSG00000187554	TLR5	1	223282748	223316624	66	5	102082	2.5178	0.0059042	FALSE	FALSE	FALSE
ENSG00000145934	TENM2	5	166711804	167691162	1352	146	102082	2.517	0.0059175	TRUE	FALSE	FALSE
ENSG00000173406	DAB1	1	57460451	59012406	3426	230	102082	2.5158	0.0059382	TRUE	FALSE	FALSE
ENSG00000183621	ZNF438	10	31109136	31320866	490	24	102082	2.5152	0.0059483	FALSE	FALSE	FALSE
ENSG00000134698	AGO4	1	36273773	36323491	34	5	102082	2.5134	0.0059786	FALSE	FALSE	FALSE
ENSG00000169764	UGP2	2	64068074	64118696	82	16	102082	2.5132	0.0059825	FALSE	FALSE	FALSE
ENSG00000234745	HLA-B	6	31321649	31324965	52	15	102082	2.513	0.0059858	FALSE	FALSE	FALSE
ENSG00000270299	RP5-850E9.3	20	627270	656444	38	12	102082	2.5115	0.0060106	FALSE	FALSE	FALSE
ENSG00000198841	KTI12	1	52497775	52499488	2	1	102082	2.5115	0.0060111	FALSE	FALSE	FALSE
ENSG00000171307	ZDHHC16	10	99205927	99217127	11	4	102082	2.5104	0.0060296	FALSE	FALSE	FALSE
ENSG00000135363	LMO2	11	33880122	33913836	85	15	102082	2.5099	0.0060391	FALSE	FALSE	FALSE
ENSG00000079432	CIC	19	42772689	42799949	13	1	102082	2.5089	0.0060562	FALSE	FALSE	FALSE
ENSG00000163904	SENP2	3	185300284	185351339	88	5	102082	2.508	0.0060706	FALSE	FALSE	FALSE
ENSG00000236027	PATE3	11	125658006	125661495	9	4	102082	2.5079	0.006072	FALSE	FALSE	FALSE
ENSG00000258724	SOX7	8	10582909	10697357	432	19	102082	2.5078	0.0060746	FALSE	FALSE	FALSE
ENSG00000145349	CAMK2D	4	114372188	114683083	559	42	102082	2.5077	0.0060767	FALSE	FALSE	FALSE
ENSG00000136250	AOAH	7	36552456	36764154	483	53	102082	2.5069	0.0060895	FALSE	FALSE	FALSE
ENSG00000181555	SETD2	3	47057919	47205457	119	7	102082	2.5045	0.0061318	FALSE	FALSE	FALSE
ENSG00000010438	PRSS3	9	33750515	33799230	97	14	102082	2.5016	0.0061818	FALSE	FALSE	FALSE
ENSG00000163634	THOC7	3	63819546	63849579	38	12	102082	2.5009	0.0061946	FALSE	FALSE	FALSE
ENSG00000105849	TWISTNB	7	19735085	19748710	29	7	102082	2.5007	0.0061966	FALSE	FALSE	FALSE
ENSG00000144468	RHBDD1	2	227700297	227863931	208	9	102082	2.5007	0.0061968	FALSE	FALSE	FALSE
ENSG00000135677	GNS	12	65107225	65153227	42	5	102082	2.4998	0.0062126	FALSE	FALSE	FALSE
ENSG00000114999	TTL	2	113239731	113299316	81	9	102082	2.4994	0.0062206	FALSE	FALSE	FALSE
ENSG00000150471	LPHN3	4	62066976	62944053	1312	96	102082	2.4991	0.0062249	FALSE	FALSE	FALSE
ENSG00000167139	TBC1D21	15	74165949	74181555	27	6	102082	2.4965	0.0062707	FALSE	FALSE	FALSE
ENSG00000134717	BTF3L4	1	52521797	52556388	29	4	102082	2.4965	0.006272	FALSE	FALSE	FALSE
ENSG00000160097	FNDC5	1	33327869	33338083	6	1	102082	2.4955	0.0062888	FALSE	FALSE	FALSE
ENSG00000130427	EPO	7	100318423	100321323	4	2	102082	2.4941	0.0063131	FALSE	FALSE	FALSE
ENSG00000166924	NYAP1	7	100081550	100092422	15	4	102082	2.494	0.0063157	FALSE	FALSE	FALSE
ENSG00000170448	NFXL1	4	47849257	47916653	140	12	102082	2.4936	0.006323	FALSE	FALSE	FALSE
ENSG00000123575	FAM199X	X	103411301	103440583	13	4	102082	2.4927	0.0063394	FALSE	FALSE	FALSE
ENSG00000143947	RPS27A	2	55459039	55462989	8	3	102082	2.491	0.0063697	FALSE	FALSE	FALSE
ENSG00000177706	FAM20C	7	192969	300711	28	7	102082	2.4907	0.0063754	FALSE	FALSE	FALSE
ENSG00000171604	CXXC5	5	139026884	139063467	42	6	102082	2.4903	0.006382	FALSE	FALSE	FALSE
ENSG00000132874	SLC14A2	18	42792960	43263072	1140	92	102082	2.4898	0.0063904	FALSE	FALSE	FALSE
ENSG00000173992	CCS	11	66360292	66373490	10	3	102082	2.4886	0.006413	FALSE	FALSE	FALSE
ENSG00000171206	TRIM8	10	104404253	104418164	16	5	102082	2.4885	0.0064137	FALSE	FALSE	FALSE
ENSG00000147180	ZNF711	X	84498997	84528368	22	1	102082	2.4871	0.0064395	FALSE	TRUE	FALSE
ENSG00000113205	PCDHB3	5	140480234	140483406	7	2	102082	2.4868	0.0064446	FALSE	FALSE	FALSE
ENSG00000064726	BTBD1	15	83685174	83736106	79	14	102082	2.4866	0.0064477	FALSE	FALSE	FALSE
ENSG00000168237	GLYCTK	3	52321105	52329272	12	3	102082	2.4864	0.0064525	FALSE	FALSE	FALSE
ENSG00000175202	HIGD2B	15	72968124	72978490	14	5	102082	2.4859	0.0064616	FALSE	FALSE	FALSE
ENSG00000136982	DSCC1	8	120846216	120868250	61	10	102082	2.4841	0.0064946	FALSE	FALSE	FALSE
ENSG00000120647	CCDC77	12	498439	551811	23	4	102082	2.4838	0.0064992	FALSE	FALSE	FALSE
ENSG00000198948	MFAP3L	4	170907748	170954182	80	11	102082	2.4823	0.0065266	FALSE	FALSE	FALSE
ENSG00000176444	CLK2	1	155232659	155248282	11	2	102082	2.4813	0.0065448	FALSE	FALSE	FALSE
ENSG00000069712	KIAA1107	1	92632542	92650280	22	4	102082	2.4763	0.0066385	FALSE	FALSE	FALSE
ENSG00000078487	ZCWPW1	7	99998449	100026615	33	4	102082	2.476	0.0066429	FALSE	FALSE	FALSE
ENSG00000114098	ARMC8	3	137906109	138017231	39	9	102082	2.476	0.0066435	FALSE	FALSE	FALSE
ENSG00000188739	RBM34	1	235294498	235324772	28	2	102082	2.4755	0.0066522	FALSE	FALSE	FALSE
ENSG00000141349	G6PC3	17	42148103	42153709	5	2	102082	2.4752	0.0066574	FALSE	FALSE	FALSE
ENSG00000157992	KRTCAP3	2	27665233	27669348	3	2	102082	2.4747	0.0066668	FALSE	FALSE	FALSE
ENSG00000125319	C17orf53	17	42219274	42239844	8	3	102082	2.474	0.0066799	FALSE	FALSE	FALSE
ENSG00000108469	RECQL5	17	73622925	73663269	28	3	102082	2.4735	0.0066906	FALSE	FALSE	FALSE
ENSG00000101158	NELFCD	20	57556263	57570188	23	4	102082	2.4718	0.0067222	FALSE	FALSE	FALSE
ENSG00000154222	CC2D1B	1	52811395	52831865	13	3	102082	2.4715	0.006728	FALSE	FALSE	FALSE
ENSG00000160796	NBEAL2	3	47021173	47051193	35	5	102082	2.4714	0.0067294	FALSE	FALSE	FALSE
ENSG00000166250	CLMP	11	122943035	123065989	349	29	102082	2.4705	0.0067454	FALSE	FALSE	FALSE
ENSG00000104960	PTOV1	19	50353992	50364001	20	4	102082	2.4703	0.0067499	FALSE	FALSE	FALSE
ENSG00000085840	ORC1	1	52838501	52870131	18	4	102082	2.4694	0.0067672	FALSE	FALSE	FALSE
ENSG00000261115	TMEM178B	7	140774032	141180180	701	61	102082	2.468	0.0067928	FALSE	FALSE	FALSE
ENSG00000119509	INVS	9	102861538	103063282	329	12	102082	2.4678	0.0067979	FALSE	FALSE	FALSE
ENSG00000149557	FEZ1	11	125315646	125366213	87	13	102082	2.4675	0.0068038	FALSE	FALSE	FALSE
ENSG00000112218	GPR63	6	97242002	97285353	80	11	102082	2.4673	0.006807	FALSE	FALSE	FALSE
ENSG00000104408	EIF3E	8	109213445	109447562	580	20	102082	2.4672	0.0068095	FALSE	FALSE	FALSE
ENSG00000101160	CTSZ	20	57570240	57582302	36	7	102082	2.4666	0.0068196	FALSE	FALSE	FALSE
ENSG00000054282	SDCCAG8	1	243419320	243663394	300	25	102082	2.4659	0.0068326	FALSE	FALSE	FALSE
ENSG00000157450	RNF111	15	59157374	59389618	325	22	102082	2.4654	0.006843	FALSE	FALSE	FALSE
ENSG00000167525	PROCA1	17	27030215	27038872	6	2	102082	2.4646	0.0068587	FALSE	FALSE	FALSE
ENSG00000138669	PRKG2	4	82009837	82136218	210	16	102082	2.4633	0.0068834	FALSE	FALSE	FALSE
ENSG00000146834	MEPCE	7	100026413	100031741	4	1	102082	2.4632	0.0068858	FALSE	FALSE	FALSE
ENSG00000187736	NHEJ1	2	219940039	220025587	106	6	102082	2.463	0.0068887	FALSE	FALSE	FALSE
ENSG00000148123	LPPR1	9	103790991	104087417	678	51	102082	2.4619	0.00691	FALSE	FALSE	FALSE
ENSG00000239672	NME1	17	49230897	49239789	25	5	102082	2.4618	0.0069126	FALSE	FALSE	FALSE
ENSG00000171056	SOX7	8	10581278	10697357	434	19	102082	2.4617	0.0069141	FALSE	FALSE	FALSE
ENSG00000091039	OSBPL8	12	76745577	76953589	263	12	102082	2.4615	0.0069186	FALSE	FALSE	FALSE
ENSG00000155034	FBXL18	7	5470966	5553429	201	23	102082	2.461	0.0069269	FALSE	FALSE	FALSE
ENSG00000124574	ABCC10	6	43395104	43418168	29	8	102082	2.4608	0.0069314	FALSE	FALSE	FALSE
ENSG00000146247	PHIP	6	79645584	79787953	194	18	102082	2.4597	0.0069529	FALSE	FALSE	FALSE
ENSG00000068028	RASSF1	3	50367219	50378411	8	2	102082	2.4594	0.0069582	TRUE	FALSE	FALSE
ENSG00000187051	RPS19BP1	22	39925098	39928860	3	1	102082	2.4593	0.0069611	FALSE	FALSE	FALSE
ENSG00000063015	SEZ6	17	27281919	27333458	43	6	102082	2.4592	0.0069625	FALSE	FALSE	FALSE
ENSG00000140526	ABHD2	15	89630690	89745591	176	21	102082	2.4583	0.0069796	FALSE	FALSE	FALSE
ENSG00000124429	POF1B	X	84532402	84634748	53	2	102082	2.4581	0.0069843	FALSE	TRUE	FALSE
ENSG00000151322	NPAS3	14	33404139	34273382	2001	223	102082	2.4567	0.0070105	FALSE	FALSE	FALSE
ENSG00000181481	RNF135	17	29295803	29326929	2	1	102082	2.4556	0.0070329	FALSE	FALSE	FALSE
ENSG00000185924	RTN4RL1	17	1837971	1928639	210	31	102082	2.4546	0.0070523	FALSE	FALSE	FALSE
ENSG00000128829	EIF2AK4	15	40226347	40327797	252	22	102082	2.4539	0.007066	FALSE	FALSE	FALSE
ENSG00000213901	SLC23A3	2	219940051	220035549	117	7	102082	2.4531	0.0070809	FALSE	FALSE	FALSE
ENSG00000163817	SLC6A20	3	45796942	45838027	57	16	102082	2.453	0.0070834	FALSE	FALSE	FALSE
ENSG00000237515	SHISA9	16	12995477	13334272	884	69	102082	2.4523	0.0070969	FALSE	FALSE	FALSE
ENSG00000168955	TM4SF20	2	228226872	228246711	66	15	102082	2.4519	0.0071046	FALSE	FALSE	FALSE
ENSG00000169814	BTD	3	15642848	15687329	64	11	102082	2.4518	0.0071066	TRUE	FALSE	FALSE
ENSG00000196576	PLXNB2	22	50713408	50746056	27	5	102082	2.4518	0.0071069	FALSE	FALSE	FALSE
ENSG00000173452	TMEM196	7	19758933	19813221	136	12	102082	2.4517	0.0071084	FALSE	FALSE	FALSE
ENSG00000182851	GPIHBP1	8	144295068	144299044	3	1	102082	2.4513	0.0071169	FALSE	FALSE	FALSE
ENSG00000080815	PSEN1	14	73603126	73690399	129	14	102082	2.4512	0.0071196	FALSE	FALSE	FALSE
ENSG00000107105	ELAVL2	9	23690102	23826335	237	33	102082	2.4506	0.0071308	FALSE	FALSE	FALSE
ENSG00000025708	TYMP	22	50964181	50968485	7	3	102082	2.4501	0.0071411	FALSE	FALSE	FALSE
ENSG00000179097	HTR1F	3	88039846	88042919	2	1	102082	2.45	0.0071425	FALSE	FALSE	FALSE
ENSG00000163946	FAM208A	3	56654161	56717265	191	18	102082	2.4499	0.0071439	FALSE	FALSE	FALSE
ENSG00000111490	TBC1D30	12	65174589	65274812	104	15	102082	2.4488	0.0071674	FALSE	FALSE	FALSE
ENSG00000108298	RPL19	17	37356536	37360980	3	1	102082	2.4487	0.0071685	TRUE	FALSE	FALSE
ENSG00000205363	C15orf59	15	74032141	74045088	23	7	102082	2.4477	0.0071889	FALSE	FALSE	FALSE
ENSG00000196220	SRGAP3	3	9022275	9404737	823	107	102082	2.4476	0.0071912	FALSE	FALSE	FALSE
ENSG00000126775	ATG14	14	55833110	55878576	103	7	102082	2.447	0.0072019	FALSE	FALSE	FALSE
ENSG00000107187	LHX3	9	139088096	139096955	3	1	102082	2.4461	0.0072208	FALSE	FALSE	FALSE
ENSG00000078304	PPP2R5C	14	102228135	102394326	360	36	102082	2.446	0.007223	FALSE	FALSE	FALSE
ENSG00000169019	COMMD8	4	47452885	47465736	20	4	102082	2.4447	0.0072481	FALSE	FALSE	FALSE
ENSG00000149187	CELF1	11	47487496	47587121	76	11	102082	2.4434	0.0072738	FALSE	FALSE	FALSE
ENSG00000232774	RP11-47I22.3	14	62037258	62125414	160	25	102082	2.4434	0.007274	FALSE	FALSE	FALSE
ENSG00000172487	OR8J1	11	56127691	56128764	5	2	102082	2.4423	0.0072978	FALSE	FALSE	FALSE
ENSG00000157895	C12orf43	12	121440225	121454305	44	9	102082	2.442	0.0073033	FALSE	FALSE	FALSE
ENSG00000188385	JAKMIP3	10	133918175	133998313	240	35	102082	2.4417	0.0073096	FALSE	FALSE	FALSE
ENSG00000100604	CHGA	14	93389425	93401638	35	7	102082	2.4373	0.0073983	FALSE	FALSE	FALSE
ENSG00000164144	ARFIP1	4	153701089	153839615	203	15	102082	2.4359	0.0074277	TRUE	FALSE	FALSE
ENSG00000144455	SUMF1	3	3742498	4508965	2014	95	102082	2.4351	0.0074435	FALSE	FALSE	FALSE
ENSG00000119707	RBM25	14	73525144	73588122	91	15	102082	2.4349	0.0074474	FALSE	FALSE	FALSE
ENSG00000100100	PIK3IP1	22	31677579	31688520	23	5	102082	2.4349	0.0074478	FALSE	FALSE	FALSE
ENSG00000105664	COMP	19	18893583	18902123	9	3	102082	2.4341	0.0074638	FALSE	FALSE	FALSE
ENSG00000172489	OR5T3	11	56019676	56020698	1	1	102082	2.4336	0.0074747	FALSE	FALSE	FALSE
ENSG00000107890	ANKRD26	10	27280843	27389421	290	16	102082	2.4314	0.0075199	FALSE	FALSE	FALSE
ENSG00000145740	SLC30A5	5	68389473	68426896	59	7	102082	2.4302	0.0075445	FALSE	FALSE	FALSE
ENSG00000137948	BRDT	1	92414928	92479983	132	10	102082	2.4285	0.0075812	FALSE	FALSE	FALSE
ENSG00000153066	TXNDC11	16	11772936	11836734	114	9	102082	2.4284	0.0075831	FALSE	FALSE	FALSE
ENSG00000204323	SMIM5	17	73629514	73637484	3	1	102082	2.4282	0.0075877	FALSE	FALSE	FALSE
ENSG00000169688	MT1B	16	56685811	56687116	6	1	102082	2.427	0.0076119	FALSE	FALSE	FALSE
ENSG00000120324	PCDHB10	5	140571942	140575215	4	2	102082	2.4268	0.0076156	FALSE	FALSE	FALSE
ENSG00000172031	EPHX4	1	92495539	92529093	51	8	102082	2.4256	0.0076419	FALSE	FALSE	FALSE
ENSG00000196712	NF1	17	29421945	29709134	239	6	102082	2.4226	0.0077055	FALSE	FALSE	FALSE
ENSG00000162526	TSSK3	1	32817122	32829913	1	1	102082	2.4225	0.0077081	FALSE	FALSE	FALSE
ENSG00000078747	ITCH	20	32951041	33099198	72	3	102082	2.4217	0.0077241	FALSE	FALSE	FALSE
ENSG00000125459	MSTO1	1	155579979	155718153	67	7	102082	2.4203	0.0077535	FALSE	FALSE	FALSE
ENSG00000157734	SNX22	15	64443914	64449680	4	2	102082	2.4192	0.0077782	FALSE	FALSE	FALSE
ENSG00000142627	EPHA2	1	16450832	16482582	37	7	102082	2.4176	0.0078106	FALSE	FALSE	FALSE
ENSG00000111331	OAS3	12	113376157	113411054	74	9	102082	2.4175	0.0078136	FALSE	FALSE	FALSE
ENSG00000165376	CLDN2	X	106143394	106174091	9	3	102082	2.4153	0.0078613	FALSE	FALSE	FALSE
ENSG00000188282	RUFY4	2	218899683	218955304	98	10	102082	2.4133	0.0079038	FALSE	FALSE	FALSE
ENSG00000145832	SLC25A48	5	135170338	135224326	117	15	102082	2.4125	0.0079218	FALSE	FALSE	FALSE
ENSG00000242265	PEG10	7	94285637	94299007	12	5	102082	2.4116	0.0079406	FALSE	FALSE	FALSE
ENSG00000089057	SLC23A2	20	4833002	4990939	236	36	102082	2.4116	0.0079406	FALSE	FALSE	FALSE
ENSG00000164035	EMCN	4	101316498	101801283	1302	43	102082	2.4113	0.0079489	FALSE	FALSE	FALSE
ENSG00000135100	HNF1A	12	121416346	121440315	74	11	102082	2.4112	0.0079507	FALSE	FALSE	FALSE
ENSG00000143776	CDC42BPA	1	227177566	227506175	993	22	102082	2.4111	0.0079531	FALSE	FALSE	FALSE
ENSG00000144161	ZC3H8	2	112969102	113012713	39	7	102082	2.4111	0.0079533	FALSE	FALSE	FALSE
ENSG00000157315	TMED6	16	69377151	69385712	14	5	102082	2.4098	0.0079816	FALSE	FALSE	FALSE
ENSG00000142632	ARHGEF19	1	16524349	16539104	34	4	102082	2.4091	0.0079955	FALSE	FALSE	FALSE
ENSG00000168591	TMUB2	17	42264338	42269099	5	2	102082	2.4083	0.0080139	FALSE	FALSE	FALSE
ENSG00000175895	PLEKHF2	8	96146032	96168912	50	6	102082	2.408	0.00802	FALSE	FALSE	FALSE
ENSG00000187730	GABRD	1	1950780	1962192	13	2	102082	2.4079	0.0080232	FALSE	FALSE	FALSE
ENSG00000127022	CANX	5	179105629	179157926	71	9	102082	2.4078	0.0080238	FALSE	FALSE	FALSE
ENSG00000171314	PGAM1	10	99185917	99193198	8	3	102082	2.4071	0.0080391	FALSE	FALSE	FALSE
ENSG00000125851	PCSK2	20	17206752	17465223	739	52	102082	2.4069	0.0080435	FALSE	FALSE	FALSE
ENSG00000258512	RP11-796G6.2	14	102196774	102198859	6	1	102082	2.4062	0.0080591	FALSE	FALSE	FALSE
ENSG00000119965	C10orf88	10	124690419	124713919	27	6	102082	2.4058	0.0080685	FALSE	FALSE	FALSE
ENSG00000136643	RPS6KC1	1	213224589	213448116	189	15	102082	2.4054	0.008078	FALSE	FALSE	FALSE
ENSG00000172640	OR10AD1	12	48596081	48597170	10	2	102082	2.403	0.0081311	FALSE	FALSE	FALSE
ENSG00000103507	BCKDK	16	31117428	31124110	6	2	102082	2.4026	0.00814	FALSE	FALSE	FALSE
ENSG00000182393	IFNL1	19	39786965	39789313	1	1	102082	2.4019	0.0081553	FALSE	FALSE	FALSE
ENSG00000112655	PTK7	6	43044006	43129457	140	21	102082	2.4008	0.0081804	FALSE	FALSE	FALSE
ENSG00000181322	NME9	3	137980279	138048728	30	7	102082	2.4006	0.0081841	FALSE	FALSE	FALSE
ENSG00000176540	OR4C5	11	48387037	48388017	2	1	102082	2.3995	0.0082093	FALSE	FALSE	FALSE
ENSG00000102743	SLC25A15	13	41363548	41384247	53	6	102082	2.3991	0.0082175	FALSE	FALSE	FALSE
ENSG00000153495	TEX29	13	111968531	111996596	121	21	102082	2.399	0.008219	FALSE	FALSE	FALSE
ENSG00000188981	MSANTD1	4	3246096	3273465	73	6	102082	2.3987	0.0082271	TRUE	FALSE	FALSE
ENSG00000138386	NAB1	2	191511472	191557492	68	9	102082	2.3975	0.0082546	FALSE	FALSE	FALSE
ENSG00000040731	CDH10	5	24487209	24645087	415	25	102082	2.397	0.008266	FALSE	FALSE	FALSE
ENSG00000143994	ABHD1	2	27346682	27353680	5	1	102082	2.3968	0.0082688	FALSE	FALSE	FALSE
ENSG00000165322	ARHGAP12	10	32094365	32217742	156	12	102082	2.3963	0.0082808	FALSE	FALSE	FALSE
ENSG00000103043	VAC14	16	70721342	70835064	173	21	102082	2.3952	0.0083048	FALSE	FALSE	FALSE
ENSG00000005108	THSD7A	7	11409984	11871824	1279	94	102082	2.3945	0.0083205	FALSE	FALSE	FALSE
ENSG00000104884	ERCC2	19	45853095	45874176	37	6	102082	2.3941	0.0083315	FALSE	FALSE	FALSE
ENSG00000137073	UBAP2	9	33921691	34048947	280	14	102082	2.3939	0.0083357	FALSE	FALSE	FALSE
ENSG00000173611	SCAI	9	127704887	127905785	224	15	102082	2.3938	0.0083371	FALSE	FALSE	FALSE
ENSG00000224470	ATXN1L	16	71879894	71919171	56	10	102082	2.3932	0.00835	FALSE	FALSE	FALSE
ENSG00000156427	FGF18	5	170846660	170884627	57	10	102082	2.3929	0.0083581	FALSE	FALSE	FALSE
ENSG00000143801	PSEN2	1	227057885	227083806	60	7	102082	2.3914	0.0083917	FALSE	FALSE	FALSE
ENSG00000114270	COL7A1	3	48601506	48632700	18	5	102082	2.3908	0.0084061	FALSE	FALSE	FALSE
ENSG00000133131	MORC4	X	106057101	106243474	46	6	102082	2.3907	0.008408	FALSE	FALSE	FALSE
ENSG00000115419	GLS	2	191745553	191830278	82	10	102082	2.3896	0.008434	FALSE	FALSE	FALSE
ENSG00000052344	PRSS8	16	31142756	31147083	2	1	102082	2.3893	0.0084414	FALSE	FALSE	FALSE
ENSG00000074582	BCS1L	2	219523487	219528166	7	2	102082	2.3875	0.0084817	FALSE	FALSE	FALSE
ENSG00000110455	ACCS	11	44087475	44105772	47	10	102082	2.3872	0.0084877	FALSE	FALSE	FALSE
ENSG00000198919	DZIP3	3	108308529	108413693	100	10	102082	2.387	0.0084923	FALSE	FALSE	FALSE
ENSG00000176402	GJC3	7	99520892	99527243	18	4	102082	2.387	0.0084932	FALSE	FALSE	FALSE
ENSG00000124155	PIGT	20	44044717	44054884	12	3	102082	2.386	0.008516	FALSE	FALSE	FALSE
ENSG00000100038	TOP3B	22	22311397	22337213	49	5	102082	2.3858	0.0085201	FALSE	FALSE	FALSE
ENSG00000142686	C1orf216	1	36179476	36185073	5	2	102082	2.3834	0.0085764	FALSE	FALSE	FALSE
ENSG00000143595	AQP10	1	154293566	154297801	10	3	102082	2.3811	0.0086313	TRUE	FALSE	FALSE
ENSG00000115526	CHST10	2	101008327	101034118	57	9	102082	2.3801	0.0086535	FALSE	FALSE	FALSE
ENSG00000177182	CLVS1	8	61969717	62414204	904	51	102082	2.3799	0.0086588	FALSE	FALSE	FALSE
ENSG00000012822	CALCOCO1	12	54104903	54121529	26	5	102082	2.3788	0.0086846	FALSE	FALSE	FALSE
ENSG00000205279	CTXN3	5	126984736	126994322	6	2	102082	2.3787	0.008687	FALSE	FALSE	FALSE
ENSG00000134757	DSG3	18	29027758	29058665	94	12	102082	2.3773	0.0087197	FALSE	FALSE	FALSE
ENSG00000160785	SLC25A44	1	156163880	156182587	17	3	102082	2.377	0.0087266	FALSE	FALSE	FALSE
ENSG00000153902	LGI4	19	35615417	35633355	18	1	102082	2.3767	0.0087345	FALSE	FALSE	FALSE
ENSG00000152104	PTPN14	1	214522039	214725792	569	50	102082	2.3755	0.0087626	TRUE	FALSE	FALSE
ENSG00000076043	REXO2	11	114310108	114321001	21	6	102082	2.3752	0.0087698	FALSE	FALSE	FALSE
ENSG00000157456	CCNB2	15	59397277	59417244	20	5	102082	2.3744	0.0087892	FALSE	FALSE	FALSE
ENSG00000214078	CPNE1	20	34213953	34252878	72	7	102082	2.3738	0.0088037	FALSE	FALSE	FALSE
ENSG00000167822	OR8J3	11	55904247	55905194	5	2	102082	2.3735	0.0088108	FALSE	FALSE	FALSE
ENSG00000146830	GIGYF1	7	100277130	100287071	15	4	102082	2.3735	0.0088114	FALSE	FALSE	FALSE
ENSG00000205669	ACOT6	14	74077649	74086592	17	6	102082	2.3734	0.008812	FALSE	FALSE	FALSE
ENSG00000213799	ZNF845	19	53837002	53858122	14	4	102082	2.3705	0.0088815	FALSE	FALSE	FALSE
ENSG00000164022	AIMP1	4	107236701	107270383	46	5	102082	2.3697	0.0089022	FALSE	FALSE	FALSE
ENSG00000165917	RAPSN	11	47459308	47470730	29	4	102082	2.3695	0.0089062	FALSE	FALSE	FALSE
ENSG00000147162	OGT	X	70752933	70795747	1	1	102082	2.3682	0.0089385	FALSE	FALSE	FALSE
ENSG00000146216	TTBK1	6	43211418	43255997	68	12	102082	2.3669	0.0089701	FALSE	FALSE	FALSE
ENSG00000119673	ACOT2	14	74034324	74042357	14	5	102082	2.3658	0.0089961	FALSE	FALSE	FALSE
ENSG00000128573	FOXP2	7	113726382	114333827	656	37	102082	2.3655	0.0090028	FALSE	FALSE	FALSE
ENSG00000180667	YOD1	1	207217194	207226325	12	3	102082	2.3646	0.0090259	FALSE	FALSE	FALSE
ENSG00000214732	RP1-139D8.6	6	42123279	42131156	22	3	102082	2.3639	0.0090424	FALSE	FALSE	FALSE
ENSG00000173950	XXYLT1	3	194789008	194991896	426	28	102082	2.3638	0.0090448	FALSE	FALSE	FALSE
ENSG00000099889	ARVCF	22	19957419	20004331	159	19	102082	2.3629	0.0090656	FALSE	FALSE	FALSE
ENSG00000253633	KB-1980E6.3	8	103540968	103550896	48	8	102082	2.3619	0.0090897	FALSE	FALSE	FALSE
ENSG00000032389	TSSC1	2	3192696	3381653	498	23	102082	2.3615	0.0091006	FALSE	FALSE	FALSE
ENSG00000174405	LIG4	13	108859787	108870716	11	4	102082	2.3614	0.0091026	FALSE	FALSE	FALSE
ENSG00000116539	ASH1L	1	155305059	155532598	92	7	102082	2.3614	0.0091033	FALSE	FALSE	FALSE
ENSG00000164167	LSM6	4	147096837	147121152	56	3	102082	2.3614	0.0091037	FALSE	FALSE	FALSE
ENSG00000158985	CDC42SE2	5	130581186	130734140	69	7	102082	2.36	0.0091384	FALSE	FALSE	FALSE
ENSG00000257962	RP11-219B4.6	8	86158524	86162077	7	2	102082	2.3587	0.0091683	FALSE	FALSE	FALSE
ENSG00000077235	GTF3C1	16	27470876	27561234	51	3	102082	2.3582	0.0091813	FALSE	FALSE	FALSE
ENSG00000174473	GALNTL6	4	172733405	173962710	1864	77	102082	2.3576	0.0091968	FALSE	FALSE	FALSE
ENSG00000143420	ENSA	1	150573327	150602088	34	7	102082	2.3574	0.0092013	FALSE	FALSE	FALSE
ENSG00000163161	ERCC3	2	128014866	128051752	66	12	102082	2.3562	0.009231	FALSE	FALSE	FALSE
ENSG00000119986	AVPI1	10	99437181	99447080	25	6	102082	2.3554	0.0092514	FALSE	FALSE	FALSE
ENSG00000242732	RGAG4	X	71346958	71351758	8	1	102082	2.3554	0.0092521	FALSE	FALSE	FALSE
ENSG00000174738	NR1D2	3	23986751	24022109	67	10	102082	2.3551	0.0092601	FALSE	FALSE	FALSE
ENSG00000110917	MLEC	12	121124672	121139667	35	8	102082	2.354	0.0092867	FALSE	FALSE	FALSE
ENSG00000138688	KIAA1109	4	123073488	123283913	214	21	102082	2.3529	0.0093145	FALSE	FALSE	FALSE
ENSG00000116604	MEF2D	1	156433519	156470620	40	5	102082	2.3524	0.0093261	FALSE	FALSE	FALSE
ENSG00000237353	PATE4	11	125703211	125709964	22	5	102082	2.3518	0.0093421	FALSE	FALSE	FALSE
ENSG00000197928	ZNF677	19	53731577	53758151	75	5	102082	2.3505	0.0093731	FALSE	FALSE	FALSE
ENSG00000155506	LARP1	5	154092462	154197167	124	16	102082	2.3503	0.0093786	FALSE	FALSE	FALSE
ENSG00000149571	KIRREL3	11	126293254	126873355	1460	117	102082	2.3503	0.0093792	FALSE	FALSE	FALSE
ENSG00000143418	CERS2	1	150933059	150947479	28	5	102082	2.3498	0.0093915	FALSE	FALSE	FALSE
ENSG00000154310	TNIK	3	170779128	171178197	697	79	102082	2.3496	0.0093979	FALSE	FALSE	FALSE
ENSG00000143622	RIT1	1	155867599	155881195	16	3	102082	2.3469	0.0094651	FALSE	FALSE	FALSE
ENSG00000164902	PHAX	5	125935960	125962944	52	5	102082	2.3465	0.0094748	FALSE	FALSE	FALSE
ENSG00000065600	TMEM206	1	212537273	212588243	87	17	102082	2.3465	0.0094755	FALSE	FALSE	FALSE
ENSG00000147677	EIF3H	8	117654369	117779164	163	15	102082	2.3465	0.0094766	FALSE	FALSE	FALSE
ENSG00000123609	NMI	2	152126979	152146571	59	7	102082	2.3455	0.0095008	FALSE	FALSE	FALSE
ENSG00000198523	PLN	6	118869461	118881893	18	4	102082	2.3439	0.0095408	FALSE	FALSE	FALSE
ENSG00000187049	TMEM216	11	61159159	61166335	5	1	102082	2.3439	0.0095413	FALSE	FALSE	FALSE
ENSG00000174606	ANGEL2	1	213165524	213189168	27	5	102082	2.3411	0.0096139	FALSE	FALSE	FALSE
ENSG00000188368	PRR19	19	42806250	42814973	3	1	102082	2.3396	0.0096513	FALSE	FALSE	FALSE
ENSG00000028277	POU2F2	19	42590263	42700737	72	2	102082	2.3394	0.0096585	FALSE	FALSE	FALSE
ENSG00000236294	TSRM	7	113091127	113091457	1	1	102082	2.3369	0.0097219	FALSE	FALSE	FALSE
ENSG00000237435	RP11-147C23.1	1	96403457	96488436	204	21	102082	2.3367	0.0097279	FALSE	FALSE	FALSE
ENSG00000114268	PFKFB4	3	48555117	48599448	25	4	102082	2.3365	0.0097321	FALSE	FALSE	FALSE
ENSG00000164893	SLC7A13	8	87226281	87333375	190	17	102082	2.3365	0.0097322	FALSE	FALSE	FALSE
ENSG00000111605	CPSF6	12	69633317	69668138	40	7	102082	2.3364	0.0097342	FALSE	FALSE	FALSE
ENSG00000061656	SPAG4	20	34203814	34208971	4	2	102082	2.3361	0.0097428	FALSE	FALSE	FALSE
ENSG00000257545	RP11-144F15.1	12	106889736	107168696	467	43	102082	2.3358	0.00975	FALSE	FALSE	FALSE
ENSG00000124614	RPS10	6	34385231	34393902	10	2	102082	2.3353	0.0097633	FALSE	FALSE	FALSE
ENSG00000133742	CA1	8	86239837	86291243	60	10	102082	2.3344	0.0097879	FALSE	FALSE	FALSE
ENSG00000125703	ATG4C	1	63249806	63331184	128	8	102082	2.3343	0.0097912	FALSE	FALSE	FALSE
ENSG00000175866	BAIAP2	17	79008948	79091232	273	35	102082	2.3336	0.0098072	FALSE	FALSE	FALSE
ENSG00000168916	ZNF608	5	123972608	124084500	247	37	102082	2.3321	0.009847	FALSE	FALSE	FALSE
ENSG00000187105	HEATR4	14	73945189	74025651	77	14	102082	2.3316	0.0098616	FALSE	FALSE	FALSE
ENSG00000149090	PAMR1	11	35453370	35551848	257	29	102082	2.3305	0.0098906	FALSE	FALSE	FALSE
ENSG00000072195	SPEG	2	220299568	220363009	53	6	102082	2.33	0.0099028	FALSE	FALSE	FALSE
ENSG00000164296	TIGD6	5	149372681	149380730	8	2	102082	2.3285	0.0099418	FALSE	FALSE	FALSE
ENSG00000257955	RP1-228P16.5	12	48413554	48419165	23	4	102082	2.3283	0.0099471	FALSE	FALSE	FALSE
ENSG00000140835	CHST4	16	71559136	71572649	11	5	102082	2.3265	0.0099962	FALSE	FALSE	FALSE
ENSG00000100281	HMGXB4	22	35653445	35691800	65	3	102082	2.3256	0.010021	FALSE	FALSE	FALSE
ENSG00000010319	SEMA3G	3	52467069	52479101	9	3	102082	2.3248	0.010041	FALSE	FALSE	FALSE
ENSG00000162384	C1orf123	1	53679771	53686289	9	2	102082	2.3237	0.010071	FALSE	FALSE	FALSE
ENSG00000081760	AACS	12	125549925	125627873	129	17	102082	2.3237	0.010071	FALSE	FALSE	FALSE
ENSG00000008838	MED24	17	38175350	38217468	70	7	102082	2.3235	0.010077	TRUE	FALSE	FALSE
ENSG00000154822	PLCL2	3	16844159	17132086	593	33	102082	2.3229	0.010093	TRUE	FALSE	FALSE
ENSG00000047578	KIAA0556	16	27561454	27791690	131	4	102082	2.3216	0.010127	FALSE	FALSE	FALSE
ENSG00000154319	FAM167A	8	11278972	11332224	199	22	102082	2.3215	0.010129	FALSE	FALSE	FALSE
ENSG00000176014	TUBB6	18	12307668	12344319	66	5	102082	2.3211	0.010141	FALSE	FALSE	FALSE
ENSG00000113716	HMGXB3	5	149379884	149432386	95	6	102082	2.3208	0.01015	FALSE	FALSE	FALSE
ENSG00000180305	WFDC10A	20	44258165	44259835	7	2	102082	2.3206	0.010154	FALSE	FALSE	FALSE
ENSG00000131409	LRRC4B	19	51020149	51071302	56	13	102082	2.3199	0.010174	FALSE	FALSE	FALSE
ENSG00000140836	ZFHX3	16	72816784	73093597	492	72	102082	2.3195	0.010183	TRUE	FALSE	FALSE
ENSG00000112996	MRPS30	5	44809027	44820530	10	2	102082	2.3176	0.010234	FALSE	FALSE	FALSE
ENSG00000020129	NCDN	1	36023074	36032875	5	1	102082	2.3175	0.010238	FALSE	FALSE	FALSE
ENSG00000105851	PIK3CG	7	106505723	106547590	55	13	102082	2.3175	0.010238	FALSE	FALSE	FALSE
ENSG00000160602	NEK8	17	27052915	27070473	13	3	102082	2.3166	0.010264	FALSE	FALSE	FALSE
ENSG00000183530	PRR14L	22	32072242	32146126	125	13	102082	2.3164	0.010268	FALSE	FALSE	FALSE
ENSG00000175029	CTBP2	10	126676421	126849739	523	53	102082	2.3159	0.010283	FALSE	FALSE	FALSE
ENSG00000072694	FCGR2B	1	161551101	161648444	4	2	102082	2.3137	0.010342	FALSE	FALSE	FALSE
ENSG00000107897	ACBD5	10	27484146	27531059	236	14	102082	2.3125	0.010375	FALSE	FALSE	FALSE
ENSG00000141452	C18orf8	18	21083473	21111746	39	5	102082	2.3103	0.010436	FALSE	FALSE	FALSE
ENSG00000176787	OR52E2	11	5079880	5080857	6	3	102082	2.3093	0.010464	FALSE	FALSE	FALSE
ENSG00000135829	DHX9	1	182808504	182856886	44	4	102082	2.3055	0.010569	FALSE	FALSE	FALSE
ENSG00000204070	SYS1	20	43990577	44005438	24	3	102082	2.3047	0.010593	FALSE	FALSE	FALSE
ENSG00000166960	CCDC178	18	30517366	31021065	680	19	102082	2.3046	0.010595	FALSE	FALSE	FALSE
ENSG00000052795	FNIP2	4	159690290	159829201	123	10	102082	2.304	0.010613	FALSE	FALSE	FALSE
ENSG00000174748	RPL15	3	23958036	23965183	7	2	102082	2.3035	0.010626	FALSE	FALSE	FALSE
ENSG00000131504	DIAPH1	5	140894583	140998622	128	20	102082	2.303	0.010639	FALSE	FALSE	FALSE
ENSG00000052749	RRP12	10	99116115	99161127	138	6	102082	2.3016	0.010678	FALSE	FALSE	FALSE
ENSG00000183775	KCTD16	5	143550396	143865249	433	19	102082	2.3012	0.01069	FALSE	FALSE	FALSE
ENSG00000144118	RALB	2	120997640	121052289	97	5	102082	2.3011	0.010692	FALSE	FALSE	FALSE
ENSG00000188038	NRN1L	16	67918708	67922758	3	1	102082	2.3011	0.010693	FALSE	FALSE	FALSE
ENSG00000172464	OR5AP2	11	56408942	56409947	1	1	102082	2.3002	0.010718	FALSE	FALSE	FALSE
ENSG00000269545	CTD-3138B18.4	19	58740831	58798173	145	15	102082	2.2996	0.010735	FALSE	FALSE	FALSE
ENSG00000168412	MTNR1A	4	187454809	187476721	63	13	102082	2.299	0.010751	FALSE	FALSE	FALSE
ENSG00000182319	SGK223	8	8175258	8244008	188	24	102082	2.2977	0.010789	FALSE	FALSE	FALSE
ENSG00000203963	C1orf141	1	67557848	67697536	346	26	102082	2.2969	0.010812	FALSE	FALSE	FALSE
ENSG00000174243	DDX23	12	49223547	49246625	26	4	102082	2.2964	0.010828	FALSE	FALSE	FALSE
ENSG00000124440	HIF3A	19	46800303	46846690	121	21	102082	2.2957	0.010847	FALSE	FALSE	FALSE
ENSG00000113638	TTC33	5	40714577	40756077	77	11	102082	2.2952	0.01086	FALSE	FALSE	FALSE
ENSG00000204928	GRXCR2	5	145239296	145252531	17	4	102082	2.2952	0.010861	FALSE	FALSE	FALSE
ENSG00000112667	DNPH1	6	43193367	43197222	6	3	102082	2.2949	0.010869	FALSE	FALSE	FALSE
ENSG00000267496	FAM215A	17	41994576	41995326	6	1	102082	2.293	0.010923	FALSE	FALSE	FALSE
ENSG00000120526	NUDCD1	8	110253148	110346614	176	12	102082	2.293	0.010924	FALSE	FALSE	FALSE
ENSG00000124664	SPDEF	6	34505579	34524110	31	9	102082	2.2922	0.010947	FALSE	FALSE	FALSE
ENSG00000055044	NOP58	2	203130439	203168389	58	6	102082	2.2912	0.010976	FALSE	FALSE	FALSE
ENSG00000120690	ELF1	13	41506056	41635576	151	10	102082	2.2912	0.010976	FALSE	FALSE	FALSE
ENSG00000263203	CHTF8	16	69152757	69154331	2	1	102082	2.2897	0.011018	FALSE	FALSE	FALSE
ENSG00000168795	ZBTB5	9	37438111	37465396	35	9	102082	2.2896	0.011024	FALSE	FALSE	FALSE
ENSG00000175455	CCDC14	3	123616152	123680564	61	7	102082	2.289	0.011038	FALSE	FALSE	FALSE
ENSG00000104064	GABPB1	15	50569389	50647605	113	7	102082	2.2886	0.011051	FALSE	FALSE	FALSE
ENSG00000198131	ZNF544	19	58739960	58788815	128	14	102082	2.2885	0.011055	FALSE	FALSE	FALSE
ENSG00000151320	AKAP6	14	32798479	33300567	1121	109	102082	2.288	0.011068	FALSE	FALSE	FALSE
ENSG00000164113	ADAD1	4	123300121	123350957	65	9	102082	2.2877	0.011077	FALSE	FALSE	FALSE
ENSG00000248643	RBM14-RBM4	11	66384097	66413940	17	5	102082	2.2874	0.011087	FALSE	FALSE	FALSE
ENSG00000134824	FADS2	11	61560452	61634826	124	14	102082	2.2871	0.011095	FALSE	FALSE	FALSE
ENSG00000163131	CTSS	1	150702672	150738433	52	7	102082	2.2864	0.011115	FALSE	FALSE	FALSE
ENSG00000095110	NXPE1	11	114392437	114430617	60	4	102082	2.2862	0.011121	FALSE	FALSE	FALSE
ENSG00000145242	EPHA5	4	66185281	66536213	959	58	102082	2.2855	0.011141	FALSE	FALSE	FALSE
ENSG00000090776	EFNB1	X	68048840	68061990	4	1	102082	2.2846	0.01117	FALSE	FALSE	FALSE
ENSG00000127990	SGCE	7	94214542	94285521	79	8	102082	2.2843	0.011176	FALSE	FALSE	FALSE
ENSG00000197121	PGAP1	2	197697728	197792520	112	5	102082	2.283	0.011215	TRUE	FALSE	FALSE
ENSG00000106261	ZKSCAN1	7	99613204	99639312	28	6	102082	2.2825	0.011231	FALSE	FALSE	FALSE
ENSG00000246223	C14orf64	14	98391947	98444461	156	18	102082	2.2822	0.011238	FALSE	FALSE	FALSE
ENSG00000133302	ANKRD32	5	93954052	94075141	264	16	102082	2.2818	0.011249	FALSE	FALSE	FALSE
ENSG00000173726	TOMM20	1	235272651	235292251	30	3	102082	2.2805	0.011289	FALSE	FALSE	FALSE
ENSG00000269026	AC003006.7	19	58193413	58264943	116	14	102082	2.2793	0.011325	FALSE	FALSE	FALSE
ENSG00000269469	CTD-3148I10.9	19	49966009	49989488	37	5	102082	2.2793	0.011326	FALSE	FALSE	FALSE
ENSG00000172602	RND1	12	49250928	49259681	7	3	102082	2.2791	0.011331	FALSE	FALSE	FALSE
ENSG00000182149	IST1	16	71879899	71962913	121	13	102082	2.2785	0.011348	FALSE	FALSE	FALSE
ENSG00000102879	CORO1A	16	30194148	30200397	3	1	102082	2.2777	0.011372	FALSE	FALSE	FALSE
ENSG00000121417	ZNF211	19	58141761	58154147	55	3	102082	2.2774	0.011381	FALSE	FALSE	FALSE
ENSG00000176092	AIM1L	1	26648350	26680621	73	9	102082	2.2773	0.011385	FALSE	FALSE	FALSE
ENSG00000115504	EHBP1	2	62900986	63273622	258	22	102082	2.2773	0.011385	FALSE	FALSE	FALSE
ENSG00000103502	CDIPT	16	29869678	29875057	2	1	102082	2.277	0.011392	FALSE	FALSE	FALSE
ENSG00000112658	SRF	6	43139037	43149243	9	3	102082	2.2764	0.011411	FALSE	FALSE	FALSE
ENSG00000187416	LHFPL3	7	103969104	104549001	1339	91	102082	2.2763	0.011413	FALSE	FALSE	FALSE
ENSG00000114353	GNAI2	3	50263724	50296787	17	8	102082	2.2762	0.011416	TRUE	FALSE	FALSE
ENSG00000077312	SNRPA	19	41256542	41271294	25	6	102082	2.2755	0.011438	FALSE	FALSE	FALSE
ENSG00000177981	ASB8	12	48541571	48574996	67	10	102082	2.2748	0.01146	FALSE	FALSE	FALSE
ENSG00000170142	UBE2E1	3	23847394	23932807	126	16	102082	2.2745	0.011469	FALSE	FALSE	FALSE
ENSG00000116406	EDEM3	1	184659365	184724047	88	10	102082	2.2738	0.01149	FALSE	FALSE	FALSE
ENSG00000104946	TBC1D17	19	50380682	50392005	11	2	102082	2.2735	0.011499	FALSE	FALSE	FALSE
ENSG00000161677	JOSD2	19	51009255	51014610	8	3	102082	2.2734	0.011502	FALSE	FALSE	FALSE
ENSG00000183035	CYLC1	X	83116154	83141705	13	6	102082	2.2721	0.01154	FALSE	FALSE	FALSE
ENSG00000158122	AAED1	9	99401859	99417585	3	2	102082	2.2719	0.011546	FALSE	FALSE	FALSE
ENSG00000122707	RECK	9	36036430	36124448	128	16	102082	2.2717	0.011551	FALSE	FALSE	FALSE
ENSG00000174547	MRPL11	11	66202546	66234209	21	5	102082	2.2708	0.01158	FALSE	FALSE	FALSE
ENSG00000167264	DUS2	16	68021649	68113223	85	6	102082	2.2707	0.011583	FALSE	FALSE	FALSE
ENSG00000183837	PNMA3	X	152224766	152228827	2	1	102082	2.2703	0.011595	FALSE	FALSE	FALSE
ENSG00000167333	TRIM68	11	4619902	4629489	29	6	102082	2.2697	0.011612	FALSE	FALSE	FALSE
ENSG00000172339	ALG14	1	95439963	95538501	197	21	102082	2.2682	0.01166	FALSE	FALSE	FALSE
ENSG00000181495	AC026703.1	5	32788945	32791819	3	1	102082	2.2679	0.011668	FALSE	FALSE	FALSE
ENSG00000126773	PCNXL4	14	60558629	60635851	143	4	102082	2.2639	0.011792	FALSE	FALSE	FALSE
ENSG00000114331	ACAP2	3	194995465	195163807	283	9	102082	2.2637	0.011798	FALSE	FALSE	FALSE
ENSG00000185345	PARK2	6	161768452	163148803	3438	188	102082	2.2636	0.011801	FALSE	FALSE	FALSE
ENSG00000178252	WDR6	3	49044495	49053386	4	1	102082	2.2626	0.011829	TRUE	FALSE	FALSE
ENSG00000165915	SLC39A13	11	47428683	47438047	15	3	102082	2.2625	0.011834	FALSE	FALSE	FALSE
ENSG00000164985	PSIP1	9	15464064	15511017	79	10	102082	2.262	0.011849	FALSE	FALSE	FALSE
ENSG00000066336	SPI1	11	47376411	47400127	46	6	102082	2.2615	0.011866	FALSE	FALSE	FALSE
ENSG00000186288	PABPC1L2A	X	72297115	72299351	3	1	102082	2.26	0.011911	FALSE	FALSE	FALSE
ENSG00000065135	GNAI3	1	110091233	110136975	45	7	102082	2.2597	0.01192	TRUE	FALSE	FALSE
ENSG00000165283	STOML2	9	35099888	35103154	3	1	102082	2.2586	0.011954	FALSE	FALSE	FALSE
ENSG00000107854	TNKS2	10	93558069	93625033	124	12	102082	2.2585	0.011956	FALSE	FALSE	FALSE
ENSG00000066739	ATG2B	14	96747595	96830207	90	5	102082	2.2566	0.012016	FALSE	FALSE	FALSE
ENSG00000078725	BRINP1	9	121915736	122131745	355	38	102082	2.2557	0.012044	FALSE	FALSE	FALSE
ENSG00000121644	DESI2	1	244816237	244872335	33	5	102082	2.2552	0.012059	FALSE	FALSE	FALSE
ENSG00000184708	EIF4ENIF1	22	31832963	31892094	106	17	102082	2.2543	0.012088	FALSE	FALSE	FALSE
ENSG00000100228	RAB36	22	23487513	23506537	54	4	102082	2.2537	0.012107	FALSE	FALSE	FALSE
ENSG00000138190	EXOC6	10	94590935	94819250	399	21	102082	2.2537	0.012108	FALSE	FALSE	FALSE
ENSG00000270188	MTRNR2L11	1	238107024	238108575	7	2	102082	2.2532	0.012123	FALSE	FALSE	FALSE
ENSG00000196782	MAML3	4	140637907	141075338	657	68	102082	2.2527	0.012141	FALSE	FALSE	FALSE
ENSG00000168702	LRP1B	2	140988992	142889270	5742	216	102082	2.2523	0.012151	FALSE	FALSE	FALSE
ENSG00000105705	SUGP1	19	19386827	19431653	65	7	102082	2.2512	0.012185	FALSE	FALSE	FALSE
ENSG00000258989	RP11-47I22.4	14	61995846	62124682	227	40	102082	2.25	0.012225	FALSE	FALSE	FALSE
ENSG00000126861	OMG	17	29599031	29624557	18	3	102082	2.2486	0.012271	FALSE	FALSE	FALSE
ENSG00000076685	NT5C2	10	104845940	104953056	182	14	102082	2.2482	0.012282	FALSE	FALSE	FALSE
ENSG00000137504	CREBZF	11	85370752	85393951	31	7	102082	2.2482	0.012283	FALSE	FALSE	FALSE
ENSG00000149177	PTPRJ	11	48002113	48189670	253	14	102082	2.2464	0.012338	FALSE	FALSE	FALSE
ENSG00000249428	RP11-503N18.3	4	2451700	2464668	25	5	102082	2.2458	0.012359	FALSE	FALSE	FALSE
ENSG00000087274	ADD1	4	2845584	2931803	99	13	102082	2.2455	0.012367	FALSE	FALSE	FALSE
ENSG00000147854	UHRF2	9	6413151	6507054	182	14	102082	2.2449	0.012386	FALSE	FALSE	FALSE
ENSG00000143157	POGK	1	166808681	166825581	17	4	102082	2.2449	0.012388	FALSE	FALSE	FALSE
ENSG00000112242	E2F3	6	20402398	20493941	124	20	102082	2.2429	0.012452	FALSE	FALSE	FALSE
ENSG00000250673	RP11-6L6.2	4	147145709	147150208	3	1	102082	2.2421	0.012478	FALSE	FALSE	FALSE
ENSG00000185480	PARPBP	12	102513956	102591298	97	9	102082	2.2421	0.012479	FALSE	FALSE	FALSE
ENSG00000170271	FAXDC2	5	154198051	154238812	43	8	102082	2.2419	0.012485	FALSE	FALSE	FALSE
ENSG00000124126	PREX1	20	47240790	47444420	499	32	102082	2.2415	0.012497	TRUE	FALSE	FALSE
ENSG00000073146	MOV10L1	22	50528308	50600119	297	12	102082	2.2409	0.012516	FALSE	FALSE	FALSE
ENSG00000213619	NDUFS3	11	47586888	47606114	12	5	102082	2.2407	0.012524	FALSE	FALSE	FALSE
ENSG00000136830	FAM129B	9	130267618	130341268	173	22	102082	2.2402	0.01254	FALSE	FALSE	FALSE
ENSG00000186230	ZNF749	19	57946697	57956853	9	4	102082	2.2393	0.012568	FALSE	FALSE	FALSE
ENSG00000036257	CUL3	2	225334867	225450110	217	13	102082	2.2387	0.012587	FALSE	FALSE	FALSE
ENSG00000143549	TPM3	1	154127784	154167124	42	7	102082	2.2383	0.012601	TRUE	FALSE	FALSE
ENSG00000175073	VCPIP1	8	67540722	67579452	35	4	102082	2.2378	0.012617	FALSE	FALSE	FALSE
ENSG00000167535	CACNB3	12	49207577	49222724	15	7	102082	2.2375	0.012626	FALSE	FALSE	FALSE
ENSG00000007047	MARK4	19	45582546	45808541	395	33	102082	2.2362	0.012668	FALSE	FALSE	FALSE
ENSG00000151247	EIF4E	4	99792835	99851788	136	17	102082	2.2357	0.012684	FALSE	FALSE	FALSE
ENSG00000118946	PCDH17	13	58205944	58303445	146	20	102082	2.2347	0.012718	TRUE	FALSE	FALSE
ENSG00000258386	RP11-187E13.2	14	32476108	32487891	16	4	102082	2.234	0.012741	FALSE	FALSE	FALSE
ENSG00000021776	AQR	15	35147732	35262040	179	14	102082	2.2334	0.012761	FALSE	FALSE	FALSE
ENSG00000166165	CKB	14	103985996	103989448	5	2	102082	2.2323	0.012798	FALSE	FALSE	FALSE
ENSG00000185697	MYBL1	8	67474410	67526482	48	4	102082	2.2312	0.012834	FALSE	FALSE	FALSE
ENSG00000253320	KB-1507C5.2	8	103876528	103990104	243	29	102082	2.2311	0.012839	FALSE	FALSE	FALSE
ENSG00000102984	ZNF821	16	71893583	71929239	54	9	102082	2.2303	0.012862	FALSE	FALSE	FALSE
ENSG00000083842	ZNF8	19	58790317	58807254	36	5	102082	2.2304	0.012862	FALSE	FALSE	FALSE
ENSG00000273439	ZNF8	19	58790318	58807254	36	5	102082	2.2304	0.012862	FALSE	FALSE	FALSE
ENSG00000162385	MAGOH	1	53692564	53704282	16	3	102082	2.2303	0.012865	FALSE	FALSE	FALSE
ENSG00000143952	VPS54	2	64119280	64246206	272	24	102082	2.2301	0.01287	FALSE	FALSE	FALSE
ENSG00000158428	C2orf62	2	219221579	219232822	24	6	102082	2.2289	0.012911	FALSE	FALSE	FALSE
ENSG00000138622	HCN4	15	73612200	73661605	119	20	102082	2.2272	0.012967	FALSE	FALSE	FALSE
ENSG00000101246	ARFRP1	20	62329996	62339377	12	2	102082	2.2253	0.013031	FALSE	FALSE	FALSE
ENSG00000161904	LEMD2	6	33738979	33756913	55	7	102082	2.225	0.013042	FALSE	FALSE	FALSE
ENSG00000171241	SHCBP1	16	46614466	46655538	3	1	102082	2.2242	0.013069	FALSE	FALSE	FALSE
ENSG00000204673	AKT1S1	19	50372295	50381716	12	2	102082	2.2237	0.013083	FALSE	FALSE	FALSE
ENSG00000066032	CTNNA2	2	79412357	80875905	3249	231	102082	2.2235	0.01309	FALSE	FALSE	FALSE
ENSG00000171720	HDAC3	5	141000443	141016437	25	8	102082	2.2228	0.013114	FALSE	FALSE	FALSE
ENSG00000133612	AGAP3	7	150782918	150841523	117	17	102082	2.2221	0.013138	FALSE	FALSE	FALSE
ENSG00000139910	NOVA1	14	26912299	27066960	164	7	102082	2.2221	0.013138	FALSE	FALSE	FALSE
ENSG00000123124	WWP1	8	87354967	87490649	252	13	102082	2.2218	0.013147	FALSE	FALSE	FALSE
ENSG00000250021	C15orf38-AP3S2	15	90377540	90456114	83	5	102082	2.2212	0.013168	FALSE	FALSE	FALSE
ENSG00000115548	KDM3A	2	86667770	86719839	74	10	102082	2.221	0.013175	FALSE	FALSE	FALSE
ENSG00000089169	RPH3A	12	113008184	113336686	429	44	102082	2.2207	0.013187	FALSE	FALSE	FALSE
ENSG00000115271	GCA	2	163175350	163228105	27	2	102082	2.2202	0.013203	FALSE	FALSE	FALSE
ENSG00000103723	AP3B2	15	83328033	83378666	78	14	102082	2.2202	0.013204	FALSE	FALSE	FALSE
ENSG00000258256	RP11-219B4.5	8	86134675	86157946	21	4	102082	2.2201	0.013206	FALSE	FALSE	FALSE
ENSG00000143379	SETDB1	1	150898739	150937213	49	8	102082	2.22	0.01321	FALSE	FALSE	FALSE
ENSG00000198218	QRICH1	3	49067140	49131796	30	5	102082	2.2183	0.013267	TRUE	FALSE	FALSE
ENSG00000151789	ZNF385D	3	21459915	22414812	3139	191	102082	2.2179	0.01328	FALSE	FALSE	FALSE
ENSG00000167619	TMEM145	19	42817477	42829214	6	1	102082	2.2179	0.01328	FALSE	FALSE	FALSE
ENSG00000171657	GPR82	X	41583408	41589388	3	1	102082	2.2177	0.013287	FALSE	FALSE	FALSE
ENSG00000243678	NME1-NME2	17	49230920	49249108	37	8	102082	2.2161	0.013343	FALSE	FALSE	FALSE
ENSG00000011052	NME2	17	49230951	49249105	37	8	102082	2.2161	0.013343	FALSE	FALSE	FALSE
ENSG00000187166	H1FNT	12	48722763	48724062	6	2	102082	2.216	0.013344	FALSE	FALSE	FALSE
ENSG00000196071	OR2L13	1	248100493	248264224	287	17	102082	2.216	0.013345	FALSE	FALSE	FALSE
ENSG00000203782	LOR	1	153232176	153234598	4	2	102082	2.2148	0.013387	FALSE	FALSE	FALSE
ENSG00000168016	TRANK1	3	36868311	36986548	178	14	102082	2.2143	0.013403	FALSE	FALSE	FALSE
ENSG00000119922	IFIT2	10	91061712	91069033	8	4	102082	2.214	0.013415	FALSE	FALSE	FALSE
ENSG00000154548	SRSF12	6	89805678	89827800	53	7	102082	2.2137	0.013424	FALSE	FALSE	FALSE
ENSG00000173641	HSPB7	1	16340523	16346089	39	5	102082	2.2132	0.013443	FALSE	FALSE	FALSE
ENSG00000104375	STK3	8	99413631	99955055	444	26	102082	2.213	0.013449	FALSE	FALSE	FALSE
ENSG00000261086	RP11-379H8.1	15	83209620	83231124	28	7	102082	2.2123	0.013472	FALSE	FALSE	FALSE
ENSG00000150672	DLG2	11	83166055	85338966	4502	162	102082	2.2122	0.013476	FALSE	FALSE	FALSE
ENSG00000169139	UBE2V2	8	48920960	48977268	20	4	102082	2.2118	0.01349	FALSE	FALSE	FALSE
ENSG00000186628	FSD2	15	83424114	83474822	84	14	102082	2.2112	0.01351	FALSE	FALSE	FALSE
ENSG00000106333	PCOLCE	7	100199800	100205798	1	1	102082	2.2095	0.01357	FALSE	FALSE	FALSE
ENSG00000087111	PIGS	17	26880401	26898890	5	2	102082	2.2091	0.013584	FALSE	FALSE	FALSE
ENSG00000081248	CACNA1S	1	201008642	201081694	140	31	102082	2.2076	0.013637	FALSE	FALSE	FALSE
ENSG00000172273	HINFP	11	118992297	119006752	26	3	102082	2.2075	0.013638	FALSE	FALSE	FALSE
ENSG00000269514	DKFZP779L1853	12	48592170	48595814	20	3	102082	2.207	0.013658	FALSE	FALSE	FALSE
ENSG00000156206	C15orf26	15	81299374	81441516	210	23	102082	2.2066	0.01367	FALSE	FALSE	FALSE
ENSG00000163958	ZDHHC19	3	195924320	195938308	73	12	102082	2.2033	0.013787	FALSE	FALSE	FALSE
ENSG00000110436	SLC1A2	11	35272753	35441610	427	34	102082	2.2027	0.013807	FALSE	FALSE	FALSE
ENSG00000079462	PAFAH1B3	19	42801185	42807698	4	1	102082	2.2026	0.013812	FALSE	FALSE	FALSE
ENSG00000160789	LMNA	1	156052364	156109880	100	7	102082	2.2021	0.013828	FALSE	FALSE	FALSE
ENSG00000108375	RNF43	17	56429861	56494956	78	10	102082	2.2012	0.013859	FALSE	FALSE	FALSE
ENSG00000244462	RBM12	20	34236847	34252878	33	5	102082	2.1998	0.01391	FALSE	FALSE	FALSE
ENSG00000105866	SP4	7	21467652	21554440	196	28	102082	2.1993	0.01393	FALSE	FALSE	FALSE
ENSG00000099194	SCD	10	102106881	102124591	20	4	102082	2.1988	0.013946	TRUE	FALSE	FALSE
ENSG00000137941	TTLL7	1	84330711	84464833	259	11	102082	2.1977	0.013986	FALSE	FALSE	FALSE
ENSG00000108379	WNT3	17	44839872	44910520	80	13	102082	2.1966	0.014024	FALSE	FALSE	FALSE
ENSG00000100055	CYTH4	22	37678068	37711382	62	7	102082	2.1964	0.014032	FALSE	FALSE	FALSE
ENSG00000198467	TPM2	9	35681989	35691017	14	4	102082	2.1952	0.014074	FALSE	FALSE	FALSE
ENSG00000243147	MRPL33	2	27994584	28210954	218	11	102082	2.1935	0.014135	FALSE	FALSE	FALSE
ENSG00000243509	TNFRSF6B	20	62328021	62330037	7	2	102082	2.1933	0.014144	FALSE	FALSE	FALSE
ENSG00000148057	IDNK	9	86237964	86259045	38	6	102082	2.1931	0.014149	FALSE	FALSE	FALSE
ENSG00000141934	PPAP2C	19	281040	291393	4	2	102082	2.1927	0.014166	FALSE	FALSE	FALSE
ENSG00000129933	MAU2	19	19431490	19469563	48	4	102082	2.1921	0.014186	FALSE	FALSE	FALSE
ENSG00000157368	IL34	16	70613798	70694585	117	8	102082	2.1915	0.014209	FALSE	FALSE	FALSE
ENSG00000116819	TFAP2E	1	36038971	36060929	8	2	102082	2.191	0.014227	FALSE	FALSE	FALSE
ENSG00000104613	INTS10	8	19674651	19709594	76	14	102082	2.1906	0.014242	FALSE	FALSE	FALSE
ENSG00000166845	C18orf54	18	51884287	51911588	73	5	102082	2.1902	0.014256	FALSE	FALSE	FALSE
ENSG00000083828	ZNF586	19	58281023	58331307	86	11	102082	2.1896	0.014276	FALSE	FALSE	FALSE
ENSG00000118596	SLC16A7	12	59989848	60176395	307	15	102082	2.1893	0.014287	FALSE	FALSE	FALSE
ENSG00000167524	SGK494	17	26934982	26941218	2	1	102082	2.189	0.014298	FALSE	FALSE	FALSE
ENSG00000174957	OR5J2	11	55944094	55945032	1	1	102082	2.1889	0.014303	FALSE	FALSE	FALSE
ENSG00000188505	NCCRP1	19	39687601	39692524	7	1	102082	2.1889	0.014303	FALSE	FALSE	FALSE
ENSG00000117691	NENF	1	212606229	212619714	34	6	102082	2.1882	0.014327	FALSE	FALSE	FALSE
ENSG00000184916	JAG2	14	105607318	105635161	37	4	102082	2.1875	0.014355	FALSE	FALSE	FALSE
ENSG00000255872	RP11-613M10.9	9	37588410	38068684	1062	46	102082	2.1862	0.014402	FALSE	FALSE	FALSE
ENSG00000169629	RGPD8	2	113127669	113192065	5	2	102082	2.1841	0.014477	FALSE	FALSE	FALSE
ENSG00000170545	SMAGP	12	51638342	51664674	39	4	102082	2.1833	0.014506	FALSE	FALSE	FALSE
ENSG00000124222	STX16	20	57226328	57254582	37	7	102082	2.1822	0.014546	FALSE	FALSE	FALSE
ENSG00000183283	DAZAP2	12	51632076	51665146	42	4	102082	2.182	0.014553	FALSE	FALSE	FALSE
ENSG00000204381	LAYN	11	111411005	111432264	23	4	102082	2.1819	0.01456	TRUE	FALSE	FALSE
ENSG00000170502	NUDT9	4	88343734	88380606	70	11	102082	2.1799	0.014631	FALSE	FALSE	FALSE
ENSG00000135127	CCDC64	12	120427673	120532298	126	10	102082	2.1793	0.014655	FALSE	FALSE	FALSE
ENSG00000155229	MMS19	10	99218081	99258551	52	8	102082	2.1787	0.014676	FALSE	FALSE	FALSE
ENSG00000157557	ETS2	21	40177231	40196879	30	6	102082	2.1785	0.014685	FALSE	FALSE	FALSE
ENSG00000161956	SENP3	17	7465192	7475287	18	6	102082	2.1776	0.014718	FALSE	FALSE	FALSE
ENSG00000171155	C1GALT1C1	X	119759648	119764005	1	1	102082	2.1773	0.01473	FALSE	FALSE	FALSE
ENSG00000217455	AC091801.1	7	3179868	3214287	162	23	102082	2.1764	0.014764	FALSE	FALSE	FALSE
ENSG00000144218	AFF3	2	100162323	100759201	916	47	102082	2.1763	0.014765	FALSE	FALSE	FALSE
ENSG00000140941	MAP1LC3B	16	87417601	87438385	46	9	102082	2.1763	0.014767	FALSE	TRUE	FALSE
ENSG00000169891	REPS2	X	16964814	17171395	88	5	102082	2.1758	0.014784	FALSE	FALSE	FALSE
ENSG00000196262	PPIA	7	44836279	44864163	36	5	102082	2.1749	0.01482	FALSE	FALSE	FALSE
ENSG00000066777	ARFGEF1	8	68085747	68255912	120	12	102082	2.1747	0.014826	FALSE	FALSE	FALSE
ENSG00000148840	PPRC1	10	103892787	103910082	14	6	102082	2.1734	0.014875	FALSE	FALSE	FALSE
ENSG00000129315	CCNT1	12	49082247	49110681	21	2	102082	2.1732	0.014884	FALSE	FALSE	FALSE
ENSG00000162745	OLFML2B	1	161952982	161993644	92	19	102082	2.1731	0.014885	FALSE	FALSE	FALSE
ENSG00000203791	METTL10	10	126436718	126480439	55	7	102082	2.1727	0.0149	FALSE	FALSE	FALSE
ENSG00000082497	SERTAD4	1	210406144	210419976	13	6	102082	2.1727	0.014903	FALSE	FALSE	FALSE
ENSG00000162814	SPATA17	1	217804666	218045038	549	30	102082	2.1723	0.014915	TRUE	FALSE	FALSE
ENSG00000170088	TMEM192	4	165995574	166129701	244	12	102082	2.1719	0.014932	FALSE	FALSE	FALSE
ENSG00000100796	SMEK1	14	91923955	91976898	98	7	102082	2.1718	0.014937	FALSE	FALSE	FALSE
ENSG00000119723	COQ6	14	74416629	74430373	34	7	102082	2.1717	0.01494	FALSE	FALSE	FALSE
ENSG00000182628	SKA2	17	57187312	57232630	35	6	102082	2.1716	0.014943	FALSE	FALSE	FALSE
ENSG00000035928	RFC1	4	39289076	39367995	87	6	102082	2.1712	0.01496	FALSE	FALSE	FALSE
ENSG00000145996	CDKAL1	6	20534688	21232635	1595	67	102082	2.171	0.014965	FALSE	FALSE	FALSE
ENSG00000272781	MDGA2	14	47311134	48143999	1856	67	102082	2.1705	0.014985	FALSE	FALSE	FALSE
ENSG00000139915	MDGA2	14	47308826	48144157	1860	67	102082	2.17	0.015003	FALSE	FALSE	FALSE
ENSG00000173852	DPY19L1	7	34968488	35077883	207	9	102082	2.17	0.015004	FALSE	FALSE	FALSE
ENSG00000171659	GPR34	X	41548226	41556526	5	1	102082	2.17	0.015004	FALSE	FALSE	FALSE
ENSG00000104218	CSPP1	8	67974661	68108498	92	6	102082	2.1698	0.015012	FALSE	FALSE	FALSE
ENSG00000114861	FOXP1	3	71003844	71633140	851	90	102082	2.1693	0.01503	FALSE	FALSE	FALSE
ENSG00000189227	C15orf61	15	67813406	67819628	9	2	102082	2.1693	0.01503	FALSE	FALSE	FALSE
ENSG00000173208	ABCD2	12	39943835	40013553	102	15	102082	2.1687	0.015052	FALSE	FALSE	FALSE
ENSG00000185056	C5orf47	5	173400782	173433143	99	10	102082	2.1674	0.015103	FALSE	FALSE	FALSE
ENSG00000067208	EVI5	1	92974253	93257961	416	11	102082	2.1673	0.015107	FALSE	FALSE	FALSE
ENSG00000100612	DHRS7	14	60610838	60636574	54	2	102082	2.1665	0.015137	FALSE	FALSE	FALSE
ENSG00000197818	SLC9A8	20	48429250	48508779	178	17	102082	2.1658	0.015164	TRUE	FALSE	FALSE
ENSG00000111358	GTF2H3	12	124118375	124147153	59	7	102082	2.1657	0.015166	FALSE	FALSE	FALSE
ENSG00000231171	LINC01098	4	178649911	178911904	652	48	102082	2.1656	0.015172	FALSE	FALSE	FALSE
ENSG00000164645	C7orf62	7	88423420	88425035	4	2	102082	2.1645	0.015214	FALSE	FALSE	FALSE
ENSG00000160801	PTH1R	3	46919236	46945287	29	6	102082	2.1644	0.015217	FALSE	FALSE	FALSE
ENSG00000142687	KIAA0319L	1	35899091	36023551	73	5	102082	2.164	0.015231	FALSE	FALSE	FALSE
ENSG00000140265	ZSCAN29	15	43650370	43663223	22	4	102082	2.1637	0.015243	FALSE	FALSE	FALSE
ENSG00000105605	CACNG7	19	54412589	54447195	23	5	102082	2.1636	0.015247	FALSE	FALSE	FALSE
ENSG00000173914	RBM4B	11	66432469	66445392	8	3	102082	2.1628	0.01528	FALSE	FALSE	FALSE
ENSG00000259900	RP11-343C2.7	16	69369179	69385633	24	5	102082	2.162	0.015308	FALSE	FALSE	FALSE
ENSG00000140575	IQGAP1	15	90931450	91045475	197	12	102082	2.1618	0.015316	FALSE	FALSE	FALSE
ENSG00000171159	C9orf16	9	130922539	130926207	3	1	102082	2.1616	0.015324	FALSE	FALSE	FALSE
ENSG00000260371	RP11-343C2.9	16	69368994	69390209	25	5	102082	2.1614	0.015333	FALSE	FALSE	FALSE
ENSG00000064687	ABCA7	19	1040102	1065571	76	13	102082	2.1612	0.01534	FALSE	FALSE	FALSE
ENSG00000067369	TP53BP1	15	43699407	43802926	131	8	102082	2.161	0.015347	FALSE	FALSE	FALSE
ENSG00000128513	POT1	7	124462440	124570037	250	9	102082	2.1601	0.015381	FALSE	FALSE	FALSE
ENSG00000181693	OR8H1	11	56057529	56058566	2	1	102082	2.1599	0.015392	FALSE	FALSE	FALSE
ENSG00000166523	CLEC4E	12	8685901	8693559	10	2	102082	2.1598	0.015393	FALSE	FALSE	FALSE
ENSG00000172057	ORMDL3	17	38077294	38083854	9	3	102082	2.1595	0.015405	TRUE	FALSE	FALSE
ENSG00000136807	CDK9	9	130547958	130553066	7	2	102082	2.1594	0.01541	FALSE	FALSE	FALSE
ENSG00000132356	PRKAA1	5	40759481	40798476	53	8	102082	2.1593	0.015413	FALSE	FALSE	FALSE
ENSG00000182022	CHST15	10	125767184	125853206	65	9	102082	2.1588	0.015431	FALSE	FALSE	FALSE
ENSG00000143554	SLC27A3	1	153746830	153752633	4	2	102082	2.1581	0.015458	FALSE	FALSE	FALSE
ENSG00000196376	SLC35F1	6	118228689	118638839	864	58	102082	2.158	0.015464	FALSE	FALSE	FALSE
ENSG00000152382	TADA1	1	166825747	166845564	47	6	102082	2.1577	0.015476	FALSE	FALSE	FALSE
ENSG00000152254	G6PC2	2	169757750	169766505	8	2	102082	2.1574	0.015488	FALSE	FALSE	FALSE
ENSG00000157796	WDR19	4	39184024	39287430	136	7	102082	2.1572	0.015493	FALSE	FALSE	FALSE
ENSG00000182141	ZNF708	19	21473962	21512227	75	8	102082	2.1571	0.015499	FALSE	FALSE	FALSE
ENSG00000091428	RAPGEF4	2	173600002	173917621	601	47	102082	2.155	0.015582	FALSE	FALSE	FALSE
ENSG00000244038	DDOST	1	20978270	20988000	21	4	102082	2.1535	0.015641	FALSE	FALSE	FALSE
ENSG00000130762	ARHGEF16	1	3370990	3397677	43	6	102082	2.1534	0.015645	FALSE	FALSE	FALSE
ENSG00000254901	MEF2BNB	19	19287712	19303400	35	4	102082	2.1534	0.015645	FALSE	FALSE	FALSE
ENSG00000264116	RP11-321M21.3	18	73118967	73130995	26	5	102082	2.153	0.015657	FALSE	FALSE	FALSE
ENSG00000144893	MED12L	3	150803484	151154860	607	33	102082	2.1529	0.015662	FALSE	FALSE	FALSE
ENSG00000168653	NDUFS5	1	39491990	39500308	19	3	102082	2.1527	0.01567	FALSE	FALSE	FALSE
ENSG00000172457	OR9G4	11	56510303	56511287	3	1	102082	2.1526	0.015676	FALSE	FALSE	FALSE
ENSG00000123836	PFKFB2	1	207222801	207254369	32	5	102082	2.1524	0.015683	FALSE	FALSE	FALSE
ENSG00000168081	PNOC	8	28174503	28200872	73	5	102082	2.1507	0.015751	FALSE	FALSE	FALSE
ENSG00000110696	C11orf58	11	16634679	16778428	162	14	102082	2.1504	0.015764	FALSE	FALSE	FALSE
ENSG00000103044	HAS3	16	69139467	69152622	14	5	102082	2.1502	0.01577	FALSE	FALSE	FALSE
ENSG00000248485	PCP4L1	1	161228517	161255240	73	11	102082	2.1501	0.015774	FALSE	FALSE	FALSE
ENSG00000114378	HYAL1	3	50337320	50349812	10	3	102082	2.1499	0.015781	TRUE	FALSE	FALSE
ENSG00000007202	KIAA0100	17	26941458	26972472	15	4	102082	2.1498	0.015786	FALSE	FALSE	FALSE
ENSG00000072736	NFATC3	16	68118654	68263162	155	7	102082	2.1492	0.01581	FALSE	FALSE	FALSE
ENSG00000138604	GLCE	15	69452923	69564556	122	9	102082	2.1484	0.015839	FALSE	FALSE	FALSE
ENSG00000103042	SLC38A7	16	58699013	58719008	58	10	102082	2.1484	0.015842	FALSE	FALSE	FALSE
ENSG00000124370	MCEE	2	71336814	71357369	57	6	102082	2.1483	0.015844	FALSE	FALSE	FALSE
ENSG00000198822	GRM3	7	86273230	86494200	316	29	102082	2.1457	0.015948	FALSE	FALSE	FALSE
ENSG00000187097	ENTPD5	14	74424713	74486102	176	17	102082	2.1453	0.015966	FALSE	FALSE	FALSE
ENSG00000082516	GEMIN5	5	154266976	154317769	93	10	102082	2.145	0.015975	FALSE	FALSE	FALSE
ENSG00000215066	C9orf38	9	6467618	6470375	9	2	102082	2.1449	0.015981	FALSE	FALSE	FALSE
ENSG00000167325	RRM1	11	4115937	4160106	82	8	102082	2.1446	0.015993	FALSE	FALSE	FALSE
ENSG00000152266	PTH	11	13513602	13517728	7	2	102082	2.1435	0.016038	FALSE	FALSE	FALSE
ENSG00000121671	CRY2	11	45868669	45904798	47	10	102082	2.143	0.016055	FALSE	FALSE	FALSE
ENSG00000159208	C1orf51	1	150254953	150259505	5	2	102082	2.1422	0.016089	FALSE	FALSE	FALSE
ENSG00000143437	ARNT	1	150782181	150849244	66	7	102082	2.1402	0.016171	FALSE	FALSE	FALSE
ENSG00000170445	HARS	5	140052758	140071609	19	3	102082	2.1398	0.016187	FALSE	FALSE	FALSE
ENSG00000103657	HERC1	15	63900817	64126141	435	19	102082	2.1392	0.016208	FALSE	FALSE	FALSE
ENSG00000159322	ADPGK	15	73043710	73078187	49	7	102082	2.1391	0.016214	FALSE	FALSE	FALSE
ENSG00000185862	EVI2B	17	29630784	29641130	11	2	102082	2.1388	0.016228	FALSE	FALSE	FALSE
ENSG00000076650	GPATCH1	19	33571786	33621448	105	7	102082	2.1382	0.016252	FALSE	FALSE	FALSE
ENSG00000175426	PCSK1	5	95726119	95769847	46	6	102082	2.1377	0.016272	FALSE	FALSE	FALSE
ENSG00000152954	NRSN1	6	24126350	24155128	54	18	102082	2.1371	0.016294	FALSE	FALSE	FALSE
ENSG00000172840	PDP2	16	66912492	66929657	26	6	102082	2.1371	0.016295	FALSE	FALSE	FALSE
ENSG00000186205	MARC1	1	220960101	220987735	68	18	102082	2.1371	0.016296	FALSE	FALSE	FALSE
ENSG00000140948	ZCCHC14	16	87439852	87525651	233	14	102082	2.1367	0.016312	FALSE	FALSE	FALSE
ENSG00000160746	ANO10	3	43396351	43733086	423	29	102082	2.1359	0.016342	FALSE	FALSE	FALSE
ENSG00000169016	E2F6	2	11584501	11606297	38	3	102082	2.1353	0.016369	FALSE	FALSE	FALSE
ENSG00000120314	WDR55	5	140044261	140053709	13	4	102082	2.135	0.016379	FALSE	FALSE	FALSE
ENSG00000173013	CCDC96	4	7042579	7044728	2	1	102082	2.1345	0.016401	FALSE	FALSE	FALSE
ENSG00000124562	SNRPC	6	34725183	34741571	44	7	102082	2.1344	0.016404	FALSE	FALSE	FALSE
ENSG00000100288	CHKB	22	51017378	51039884	83	14	102082	2.133	0.016464	FALSE	FALSE	FALSE
ENSG00000135903	PAX3	2	223064607	223163715	128	25	102082	2.1325	0.016481	FALSE	FALSE	FALSE
ENSG00000181220	ZNF746	7	149169885	149194908	25	3	102082	2.1324	0.016488	FALSE	FALSE	FALSE
ENSG00000228474	OST4	2	27293340	27294641	1	1	102082	2.1316	0.016521	FALSE	FALSE	FALSE
ENSG00000260238	PMF1-BGLAP	1	156182773	156213123	51	5	102082	2.1312	0.016535	FALSE	FALSE	FALSE
ENSG00000160783	PMF1	1	156182784	156212874	51	5	102082	2.1312	0.016535	FALSE	FALSE	FALSE
ENSG00000169302	STK32A	5	146614526	146767415	451	38	102082	2.1292	0.016617	FALSE	FALSE	FALSE
ENSG00000099250	NRP1	10	33466420	33625190	457	49	102082	2.1289	0.016631	FALSE	FALSE	FALSE
ENSG00000169925	BRD3	9	136895427	136933657	83	9	102082	2.1283	0.016658	FALSE	FALSE	FALSE
ENSG00000145016	KIAA0226	3	197398264	197476598	57	2	102082	2.126	0.016751	FALSE	FALSE	FALSE
ENSG00000092853	CLSPN	1	36185819	36235568	34	4	102082	2.1254	0.016775	FALSE	FALSE	FALSE
ENSG00000105429	MEGF8	19	42829761	42882921	34	1	102082	2.1238	0.016841	FALSE	FALSE	FALSE
ENSG00000162727	OR2M5	1	248308450	248309388	2	1	102082	2.1225	0.016897	FALSE	FALSE	FALSE
ENSG00000135519	KCNH3	12	49932940	49952091	27	3	102082	2.1209	0.016964	FALSE	FALSE	FALSE
ENSG00000213999	MEF2B	19	19256377	19303400	101	8	102082	2.1203	0.016991	FALSE	FALSE	FALSE
ENSG00000109758	HGFAC	4	3443614	3451211	21	7	102082	2.1195	0.017023	TRUE	FALSE	FALSE
ENSG00000268313	AC119673.1	1	205682497	205684153	2	1	102082	2.119	0.017043	FALSE	FALSE	FALSE
ENSG00000198089	SFI1	22	31884674	32014572	339	17	102082	2.1176	0.017104	FALSE	FALSE	FALSE
ENSG00000164181	ELOVL7	5	60047618	60140216	147	17	102082	2.1163	0.017158	FALSE	FALSE	FALSE
ENSG00000104973	MED25	19	50321539	50342073	22	5	102082	2.1163	0.017158	FALSE	FALSE	FALSE
ENSG00000104872	PIH1D1	19	49949555	49956754	12	1	102082	2.1152	0.017207	FALSE	FALSE	FALSE
ENSG00000188735	TMEM120B	12	122150658	122220907	117	12	102082	2.1148	0.017225	FALSE	FALSE	FALSE
ENSG00000101079	NDRG3	20	35280169	35374481	67	21	102082	2.1146	0.017231	FALSE	FALSE	FALSE
ENSG00000064489	MEF2BNB-MEF2B	19	19256376	19302967	100	8	102082	2.1137	0.017272	FALSE	FALSE	FALSE
ENSG00000137106	GRHPR	9	37422663	37436987	20	6	102082	2.1127	0.017313	FALSE	FALSE	FALSE
ENSG00000037637	FBXO42	1	16573334	16678949	142	8	102082	2.1118	0.01735	FALSE	FALSE	FALSE
ENSG00000173933	RBM4	11	66384097	66434153	27	6	102082	2.1111	0.01738	FALSE	FALSE	FALSE
ENSG00000166526	ZNF3	7	99661656	99680171	24	7	102082	2.1102	0.017422	FALSE	FALSE	FALSE
ENSG00000178297	TMPRSS9	19	2389769	2426237	133	15	102082	2.1098	0.017437	FALSE	FALSE	FALSE
ENSG00000135838	NPL	1	182758428	182799519	52	6	102082	2.1097	0.017441	FALSE	FALSE	FALSE
ENSG00000166963	MAP1A	15	43803156	43823818	13	3	102082	2.1095	0.017449	FALSE	FALSE	FALSE
ENSG00000160867	FGFR4	5	176513887	176525145	20	3	102082	2.1094	0.017457	FALSE	FALSE	FALSE
ENSG00000164841	TMEM74	8	109619079	109799844	410	29	102082	2.109	0.017474	FALSE	FALSE	FALSE
ENSG00000177679	SRRM3	7	75831216	75916605	101	9	102082	2.1086	0.017488	FALSE	FALSE	FALSE
ENSG00000179761	PIPOX	17	27277531	27384234	121	22	102082	2.1086	0.017489	FALSE	FALSE	FALSE
ENSG00000075790	BCAP29	7	107220422	107269615	37	3	102082	2.1078	0.017522	FALSE	FALSE	FALSE
ENSG00000206503	HLA-A	6	29909037	29913661	11	4	102082	2.1073	0.017545	FALSE	FALSE	FALSE
ENSG00000204021	LIPK	10	90484301	90512543	126	7	102082	2.1068	0.017567	FALSE	FALSE	FALSE
ENSG00000101335	MYL9	20	35169887	35178228	7	3	102082	2.1063	0.017591	FALSE	FALSE	FALSE
ENSG00000109944	C11orf63	11	122753391	122830506	178	26	102082	2.106	0.017602	FALSE	FALSE	FALSE
ENSG00000155542	SETD9	5	56205087	56221359	38	4	102082	2.1057	0.017617	FALSE	FALSE	FALSE
ENSG00000167632	TRAPPC9	8	140742586	141468678	1512	124	102082	2.1057	0.017617	FALSE	FALSE	FALSE
ENSG00000007923	DNAJC11	1	6694228	6761984	107	11	102082	2.1056	0.01762	FALSE	FALSE	FALSE
ENSG00000110395	CBL	11	119076752	119178859	79	6	102082	2.1055	0.017622	FALSE	FALSE	FALSE
ENSG00000179965	ZNF771	16	30418618	30440920	8	2	102082	2.1054	0.017629	FALSE	FALSE	FALSE
ENSG00000269781	FLJ20306	7	6522922	6524873	1	1	102082	2.1051	0.017642	FALSE	FALSE	FALSE
ENSG00000095794	CREM	10	35415719	35501886	132	5	102082	2.105	0.017648	FALSE	FALSE	FALSE
ENSG00000071127	WDR1	4	10075963	10118573	119	12	102082	2.1049	0.017649	FALSE	FALSE	FALSE
ENSG00000124019	FAM124B	2	225243415	225266802	52	9	102082	2.1044	0.017671	FALSE	FALSE	FALSE
ENSG00000115966	ATF2	2	175936978	176033110	146	10	102082	2.1033	0.017718	FALSE	FALSE	FALSE
ENSG00000161618	ALDH16A1	19	49956426	49974305	21	4	102082	2.1027	0.017746	FALSE	FALSE	FALSE
ENSG00000182670	TTC3	21	38445526	38575413	311	11	102082	2.1027	0.017746	FALSE	FALSE	FALSE
ENSG00000162971	TYW5	2	200794698	200820459	31	6	102082	2.1024	0.017759	FALSE	FALSE	FALSE
ENSG00000186448	ZNF197	3	44626380	44689963	55	6	102082	2.1018	0.017786	FALSE	FALSE	FALSE
ENSG00000178722	C5orf64	5	60933535	61047590	233	24	102082	2.1014	0.017804	FALSE	FALSE	FALSE
ENSG00000170075	GPR37L1	1	202091986	202102720	38	10	102082	2.1011	0.017814	FALSE	FALSE	FALSE
ENSG00000128655	PDE11A	2	178487980	178973066	1373	41	102082	2.1002	0.017856	FALSE	FALSE	FALSE
ENSG00000162972	C2orf47	2	200820040	200873263	68	11	102082	2.0999	0.017868	FALSE	FALSE	FALSE
ENSG00000100325	ASCC2	22	30184597	30234271	99	12	102082	2.0999	0.017868	FALSE	FALSE	FALSE
ENSG00000079387	SENP1	12	48436681	48500091	124	12	102082	2.0994	0.017891	FALSE	FALSE	FALSE
ENSG00000188493	C19orf54	19	41246761	41257458	23	6	102082	2.0985	0.017931	FALSE	FALSE	FALSE
ENSG00000135114	OASL	12	121458095	121477045	34	9	102082	2.0973	0.017984	FALSE	FALSE	FALSE
ENSG00000181830	SLC35C1	11	45825623	45834566	23	8	102082	2.0973	0.017985	FALSE	FALSE	FALSE
ENSG00000151148	UBE3B	12	109915207	109974507	117	15	102082	2.0972	0.017989	FALSE	FALSE	FALSE
ENSG00000196532	HIST1H3C	6	26045639	26046097	1	1	102082	2.0967	0.018011	FALSE	FALSE	FALSE
ENSG00000125995	ROMO1	20	34287194	34288906	2	1	102082	2.0966	0.018013	FALSE	FALSE	FALSE
ENSG00000244754	N4BP2L2	13	33006554	33112970	88	8	102082	2.0965	0.01802	FALSE	FALSE	FALSE
ENSG00000185219	ZNF445	3	44481262	44519162	37	7	102082	2.0954	0.018069	FALSE	FALSE	FALSE
ENSG00000089220	PEBP1	12	118573663	118583389	18	5	102082	2.0952	0.018078	FALSE	FALSE	FALSE
ENSG00000143797	MBOAT2	2	8992820	9143942	93	7	102082	2.0946	0.018103	FALSE	FALSE	FALSE
ENSG00000258539	RP11-12J10.3	10	126305649	126480296	233	22	102082	2.0943	0.018115	FALSE	FALSE	FALSE
ENSG00000151360	ALLC	2	3705785	3750261	129	15	102082	2.0942	0.018121	FALSE	FALSE	FALSE
ENSG00000184371	CSF1	1	110452864	110473614	22	7	102082	2.0941	0.018124	TRUE	FALSE	FALSE
ENSG00000010361	FUZ	19	50310126	50320633	16	5	102082	2.0938	0.018141	FALSE	FALSE	FALSE
ENSG00000188994	ZNF292	6	87862551	87973914	225	14	102082	2.0937	0.018142	FALSE	FALSE	FALSE
ENSG00000149262	INTS4	11	77589766	77705724	192	14	102082	2.0936	0.01815	FALSE	FALSE	FALSE
ENSG00000113196	HAND1	5	153854532	153857824	5	3	102082	2.0926	0.018193	FALSE	FALSE	FALSE
ENSG00000184009	ACTG1	17	79476997	79490873	35	6	102082	2.0924	0.018203	FALSE	FALSE	FALSE
ENSG00000164176	EDIL3	5	83236373	83680611	624	62	102082	2.0919	0.018224	FALSE	FALSE	FALSE
ENSG00000111752	PHC1	12	9066492	9094063	29	4	102082	2.0917	0.018231	FALSE	FALSE	FALSE
ENSG00000126787	DLGAP5	14	55614830	55658396	78	9	102082	2.0916	0.018239	FALSE	FALSE	FALSE
ENSG00000171174	RBKS	2	28004231	28113965	121	7	102082	2.0895	0.018331	FALSE	FALSE	FALSE
ENSG00000111860	CEP85L	6	118781935	119031238	548	21	102082	2.0893	0.018341	FALSE	FALSE	FALSE
ENSG00000178125	PPP1R42	8	67876334	67968839	54	4	102082	2.089	0.018355	FALSE	FALSE	FALSE
ENSG00000169609	C15orf40	15	83657193	83680393	32	9	102082	2.0889	0.018359	FALSE	FALSE	FALSE
ENSG00000141458	NPC1	18	21086148	21166862	102	9	102082	2.0878	0.018406	FALSE	FALSE	FALSE
ENSG00000168496	FEN1	11	61560109	61564716	2	1	102082	2.0869	0.018449	FALSE	FALSE	FALSE
ENSG00000166246	C16orf71	16	4784273	4799397	43	4	102082	2.0865	0.018467	FALSE	FALSE	FALSE
ENSG00000183715	OPCML	11	132284871	133402414	2612	220	102082	2.0853	0.018521	FALSE	FALSE	FALSE
ENSG00000165863	C10orf82	10	118423207	118429775	7	2	102082	2.0845	0.018559	FALSE	FALSE	FALSE
ENSG00000119913	TECTB	10	114043493	114064793	33	8	102082	2.0844	0.01856	FALSE	FALSE	FALSE
ENSG00000169446	MMGT1	X	135044229	135056222	4	2	102082	2.0839	0.018584	FALSE	FALSE	FALSE
ENSG00000144619	CNTN4	3	2140497	3099645	2540	217	102082	2.0823	0.018655	FALSE	FALSE	FALSE
ENSG00000065060	UHRF1BP1	6	34759857	34850915	187	14	102082	2.0819	0.018674	FALSE	FALSE	FALSE
ENSG00000196498	NCOR2	12	124808961	125052135	479	73	102082	2.0809	0.018722	FALSE	FALSE	FALSE
ENSG00000120800	UTP20	12	101673887	101780394	177	17	102082	2.0801	0.018757	FALSE	FALSE	FALSE
ENSG00000065534	MYLK	3	123328896	123603178	297	28	102082	2.0795	0.018787	FALSE	FALSE	FALSE
ENSG00000272897	RP1-309K20.6	20	34220262	34262466	72	7	102082	2.0791	0.018802	FALSE	FALSE	FALSE
ENSG00000167578	RAB4B	19	41284121	41302847	46	9	102082	2.0791	0.018805	FALSE	FALSE	FALSE
ENSG00000179603	GRM8	7	126078652	126893348	1608	52	102082	2.0786	0.018829	FALSE	FALSE	FALSE
ENSG00000035403	VCL	10	75757872	75879918	113	13	102082	2.0782	0.018845	FALSE	FALSE	FALSE
ENSG00000163931	TKT	3	53258723	53290068	117	10	102082	2.0776	0.018872	FALSE	FALSE	FALSE
ENSG00000100744	GSKIP	14	96829814	96853625	23	4	102082	2.0767	0.018913	FALSE	FALSE	FALSE
ENSG00000067606	PRKCZ	1	1981909	2116834	175	13	102082	2.0766	0.018918	FALSE	FALSE	FALSE
ENSG00000110713	NUP98	11	3692313	3819022	265	17	102082	2.0727	0.019101	FALSE	FALSE	FALSE
ENSG00000183828	NUDT14	14	105639275	105647660	15	2	102082	2.0721	0.019128	FALSE	FALSE	FALSE
ENSG00000164327	RICTOR	5	38938021	39074510	192	11	102082	2.0705	0.019201	FALSE	FALSE	FALSE
ENSG00000153113	CAST	5	95860971	96115299	592	52	102082	2.0696	0.019245	FALSE	FALSE	FALSE
ENSG00000010626	LRRC23	12	6982733	7023407	55	2	102082	2.0692	0.019261	FALSE	FALSE	FALSE
ENSG00000155621	C9orf85	9	74526426	74600970	30	3	102082	2.0692	0.019263	FALSE	FALSE	FALSE
ENSG00000105880	DLX5	7	96649704	96654409	6	3	102082	2.068	0.019318	FALSE	FALSE	FALSE
ENSG00000157060	SHCBP1L	1	182869000	182922660	44	6	102082	2.0668	0.019378	FALSE	FALSE	FALSE
ENSG00000117289	TXNIP	1	145438469	145442635	2	1	102082	2.0666	0.019387	FALSE	FALSE	FALSE
ENSG00000143375	CGN	1	151482986	151511168	25	6	102082	2.0663	0.019398	FALSE	FALSE	FALSE
ENSG00000139990	DCAF5	14	69517598	69619867	116	14	102082	2.0657	0.019428	FALSE	FALSE	FALSE
ENSG00000117862	TXNDC12	1	52485803	52521843	40	4	102082	2.0652	0.019452	FALSE	FALSE	FALSE
ENSG00000018510	AGPS	2	178257372	178408564	213	10	102082	2.0646	0.019482	FALSE	FALSE	FALSE
ENSG00000131951	LRRC9	14	60386431	60530277	169	6	102082	2.0644	0.019489	FALSE	FALSE	FALSE
ENSG00000178074	C2orf69	2	200775979	200820658	66	10	102082	2.0641	0.019502	TRUE	FALSE	FALSE
ENSG00000149532	CPSF7	11	61170121	61197503	11	2	102082	2.0636	0.019527	FALSE	FALSE	FALSE
ENSG00000105676	ARMC6	19	19144384	19170563	28	3	102082	2.0628	0.019566	FALSE	FALSE	FALSE
ENSG00000176714	CCDC121	2	27848506	27851879	4	2	102082	2.0626	0.019576	FALSE	FALSE	FALSE
ENSG00000165244	ZNF367	9	99148223	99180611	62	4	102082	2.0625	0.019582	FALSE	FALSE	FALSE
ENSG00000108960	MMD	17	53469974	53499353	48	7	102082	2.0623	0.01959	FALSE	FALSE	FALSE
ENSG00000261787	TCF24	8	67858736	67874825	5	2	102082	2.0619	0.019611	FALSE	FALSE	FALSE
ENSG00000115977	AAK1	2	69688532	69901481	187	17	102082	2.0614	0.019631	FALSE	FALSE	FALSE
ENSG00000183067	IGSF5	21	41117334	41174023	247	17	102082	2.0614	0.019633	FALSE	FALSE	FALSE
ENSG00000184566	AC132216.1	11	33902189	33903338	3	1	102082	2.0606	0.019673	FALSE	FALSE	FALSE
ENSG00000048405	ZNF800	7	126986844	127071978	222	21	102082	2.0598	0.019708	FALSE	FALSE	FALSE
ENSG00000014914	MTMR11	1	149900543	149908791	3	1	102082	2.0596	0.01972	FALSE	FALSE	FALSE
ENSG00000163629	PTPN13	4	87515468	87736324	460	14	102082	2.0594	0.019729	FALSE	FALSE	FALSE
ENSG00000138378	STAT4	2	191894302	192016322	132	17	102082	2.0591	0.01974	TRUE	FALSE	FALSE
ENSG00000120860	CCDC53	12	102406705	102455927	70	9	102082	2.0588	0.019756	FALSE	FALSE	FALSE
ENSG00000103064	SLC7A6	16	68298433	68335722	43	7	102082	2.0583	0.019781	FALSE	FALSE	FALSE
ENSG00000176406	RIMS2	8	104512976	105268322	1403	32	102082	2.0576	0.019814	FALSE	FALSE	FALSE
ENSG00000197454	OR2L5	1	248185250	248186188	1	1	102082	2.0576	0.019816	FALSE	FALSE	FALSE
ENSG00000267680	ZNF224	19	44598492	44612479	33	3	102082	2.0575	0.019818	FALSE	FALSE	FALSE
ENSG00000198242	RPL23A	17	27046411	27051377	2	1	102082	2.0574	0.019825	FALSE	FALSE	FALSE
ENSG00000176274	SLC25A53	X	103343898	103401708	19	4	102082	2.0572	0.019835	FALSE	FALSE	FALSE
ENSG00000117000	RLF	1	40627045	40706593	60	8	102082	2.0569	0.019849	FALSE	FALSE	FALSE
ENSG00000148842	CNNM2	10	104678050	104849978	335	18	102082	2.0569	0.019849	FALSE	FALSE	FALSE
ENSG00000174417	TRHR	8	110098850	110131813	77	12	102082	2.0568	0.019854	FALSE	FALSE	FALSE
ENSG00000102387	TAF7L	X	100523241	100548059	32	2	102082	2.056	0.019892	FALSE	FALSE	FALSE
ENSG00000180035	ZNF48	16	30389427	30411429	14	1	102082	2.0556	0.019912	FALSE	FALSE	FALSE
ENSG00000140396	NCOA2	8	71021997	71316040	347	16	102082	2.0553	0.019925	FALSE	FALSE	FALSE
ENSG00000151413	NUBPL	14	31959162	32330430	885	25	102082	2.0549	0.019945	FALSE	FALSE	FALSE
ENSG00000147642	SYBU	8	110586207	110704020	241	25	102082	2.0548	0.019948	FALSE	FALSE	FALSE
ENSG00000198125	MB	22	36002811	36033998	61	7	102082	2.0542	0.019976	FALSE	FALSE	FALSE
ENSG00000254106	AC011366.3	5	109218883	109220452	4	1	102082	2.0537	0.020001	FALSE	FALSE	FALSE
ENSG00000186007	LEMD1	1	205350506	205425082	138	20	102082	2.0534	0.020018	FALSE	FALSE	FALSE
ENSG00000125492	BARHL1	9	135457572	135465653	8	3	102082	2.0526	0.020054	FALSE	FALSE	FALSE
ENSG00000122406	RPL5	1	93297582	93307481	9	3	102082	2.0521	0.020079	FALSE	FALSE	FALSE
ENSG00000163440	PDCL2	4	56422692	56458379	85	8	102082	2.0518	0.020095	FALSE	FALSE	FALSE
ENSG00000023839	ABCC2	10	101542489	101611949	110	12	102082	2.0514	0.020116	FALSE	FALSE	FALSE
ENSG00000105723	GSK3A	19	42734338	42746777	7	1	102082	2.0512	0.020122	FALSE	FALSE	FALSE
ENSG00000171053	PATE1	11	125616188	125619762	22	7	102082	2.0508	0.020142	FALSE	FALSE	FALSE
ENSG00000181767	OR8H2	11	55872519	55873457	7	2	102082	2.0505	0.020156	FALSE	FALSE	FALSE
ENSG00000143653	SCCPDH	1	246887349	246931439	99	12	102082	2.0502	0.02017	FALSE	FALSE	FALSE
ENSG00000197880	MDS2	1	23907985	23967058	63	12	102082	2.0498	0.020191	FALSE	FALSE	FALSE
ENSG00000063978	RNF4	4	2463947	2627047	225	25	102082	2.0498	0.020192	FALSE	FALSE	FALSE
ENSG00000134077	THUMPD3	3	9404526	9428475	39	6	102082	2.0494	0.020211	FALSE	FALSE	FALSE
ENSG00000133961	NUMB	14	73741815	73930348	268	15	102082	2.0488	0.02024	FALSE	FALSE	FALSE
ENSG00000101868	POLA1	X	24712036	25015103	126	10	102082	2.0487	0.020248	FALSE	FALSE	FALSE
ENSG00000225885	AC023590.1	8	119294378	119412844	275	23	102082	2.0486	0.020249	FALSE	FALSE	FALSE
ENSG00000146938	NLGN4X	X	5758678	6146904	553	27	102082	2.0482	0.020271	FALSE	FALSE	FALSE
ENSG00000198963	RORB	9	77112281	77308093	335	30	102082	2.0481	0.020277	FALSE	FALSE	FALSE
ENSG00000167601	AXL	19	41725108	41767671	27	4	102082	2.0476	0.020301	FALSE	FALSE	FALSE
ENSG00000148411	NACC2	9	138898383	138987131	123	22	102082	2.0465	0.020351	FALSE	FALSE	FALSE
ENSG00000113742	CPEB4	5	173315283	173388979	125	11	102082	2.0456	0.020399	FALSE	FALSE	FALSE
ENSG00000203972	GLYATL3	6	49467671	49494760	67	8	102082	2.0451	0.02042	FALSE	FALSE	FALSE
ENSG00000183862	CNGA2	X	150906923	150913776	10	3	102082	2.0441	0.020472	FALSE	FALSE	FALSE
ENSG00000138311	ZNF365	10	64133951	64431771	691	62	102082	2.044	0.020476	FALSE	FALSE	FALSE
ENSG00000121022	COPS5	8	67955314	67996018	34	4	102082	2.0439	0.020484	FALSE	FALSE	FALSE
ENSG00000127526	SLC35E1	19	16660642	16683193	22	5	102082	2.0401	0.020672	FALSE	FALSE	FALSE
ENSG00000168803	ADAL	15	43622872	43646096	42	4	102082	2.0396	0.020696	FALSE	FALSE	FALSE
ENSG00000115641	FHL2	2	105974169	106054970	163	27	102082	2.0394	0.020705	FALSE	FALSE	FALSE
ENSG00000144935	TRPC1	3	142442916	142526730	117	10	102082	2.0382	0.020766	FALSE	FALSE	FALSE
ENSG00000188611	ASAH2	10	51942538	52008370	41	5	102082	2.0382	0.020767	FALSE	FALSE	FALSE
ENSG00000122873	CISD1	10	60028818	60049346	47	4	102082	2.0375	0.020801	FALSE	FALSE	FALSE
ENSG00000081818	PCDHB4	5	140501581	140505201	9	3	102082	2.0373	0.020809	FALSE	FALSE	FALSE
ENSG00000087077	TRIP6	7	100464760	100471076	11	4	102082	2.0367	0.02084	FALSE	FALSE	FALSE
ENSG00000180096	SEPT1	16	30389454	30407312	12	1	102082	2.0364	0.020856	FALSE	FALSE	FALSE
ENSG00000119661	DNAL1	14	74111578	74170435	115	13	102082	2.036	0.020877	FALSE	FALSE	FALSE
ENSG00000171570	RAB4B-EGLN2	19	41284147	41314103	69	12	102082	2.0354	0.020904	FALSE	FALSE	FALSE
ENSG00000205495	OR52J3	11	5067756	5068691	6	2	102082	2.034	0.020975	FALSE	FALSE	FALSE
ENSG00000107362	ABHD17B	9	74477368	74525847	14	1	102082	2.0332	0.021018	FALSE	FALSE	FALSE
ENSG00000116161	CACYBP	1	174968300	174980851	16	5	102082	2.0331	0.021022	FALSE	FALSE	FALSE
ENSG00000110851	PRDM4	12	108126643	108155049	51	5	102082	2.0328	0.021035	FALSE	FALSE	FALSE
ENSG00000213380	COG8	16	69354043	69373570	34	5	102082	2.032	0.021078	FALSE	FALSE	FALSE
ENSG00000164330	EBF1	5	158122928	158526769	574	47	102082	2.0309	0.021134	FALSE	FALSE	FALSE
ENSG00000213865	C8orf44	8	67579850	67597799	13	4	102082	2.0302	0.021168	FALSE	FALSE	FALSE
ENSG00000256591	RP11-286N22.8	11	61196692	61253294	52	2	102082	2.0302	0.021169	FALSE	FALSE	FALSE
ENSG00000163808	KIF15	3	44803209	44914868	84	11	102082	2.0296	0.021198	FALSE	FALSE	FALSE
ENSG00000132671	SSTR4	20	23016057	23017314	4	1	102082	2.0286	0.021248	FALSE	FALSE	FALSE
ENSG00000165671	NSD1	5	176560026	176727216	245	14	102082	2.0281	0.021274	FALSE	FALSE	FALSE
ENSG00000235711	ANKRD34C	15	79575146	79590580	20	4	102082	2.028	0.021281	FALSE	FALSE	FALSE
ENSG00000198429	ZNF69	19	11998599	12025144	39	5	102082	2.0278	0.021288	FALSE	FALSE	FALSE
ENSG00000111328	CDK2AP1	12	123745528	123756881	18	4	102082	2.0267	0.021345	FALSE	FALSE	FALSE
ENSG00000048140	TSPAN17	5	176074388	176086058	31	4	102082	2.0264	0.021363	FALSE	FALSE	FALSE
ENSG00000239732	TLR9	3	52255096	52273183	19	5	102082	2.0254	0.021414	FALSE	FALSE	FALSE
ENSG00000174942	OR5R1	11	56184734	56185708	8	3	102082	2.0252	0.021421	FALSE	FALSE	FALSE
ENSG00000269210	AC019171.1	2	39186764	39187483	1	1	102082	2.0247	0.02145	FALSE	FALSE	FALSE
ENSG00000108094	CUL2	10	35297479	35379570	131	5	102082	2.0245	0.021458	FALSE	FALSE	FALSE
ENSG00000168411	RFWD3	16	74655292	74700779	101	11	102082	2.0245	0.021459	TRUE	FALSE	FALSE
ENSG00000153179	RASSF3	12	65004293	65091347	189	17	102082	2.0239	0.021488	FALSE	FALSE	FALSE
ENSG00000165282	PIGO	9	35088685	35096591	9	4	102082	2.0238	0.021497	FALSE	FALSE	FALSE
ENSG00000170855	TRIAP1	12	120881764	120884215	1	1	102082	2.0236	0.021508	FALSE	FALSE	FALSE
ENSG00000114573	ATP6V1A	3	113465866	113530903	54	1	102082	2.0223	0.021572	FALSE	FALSE	FALSE
ENSG00000186575	NF2	22	29999545	30094587	127	14	102082	2.0222	0.021577	FALSE	FALSE	FALSE
ENSG00000179051	RCC2	1	17733256	17766220	49	6	102082	2.0222	0.021579	FALSE	FALSE	FALSE
ENSG00000167550	RHEBL1	12	49458468	49463808	3	1	102082	2.0216	0.02161	FALSE	FALSE	FALSE
ENSG00000168634	WFDC13	20	44330655	44337456	14	5	102082	2.0204	0.021673	FALSE	FALSE	FALSE
ENSG00000267228	IER3IP1	18	44661027	44702652	111	11	102082	2.0199	0.021698	FALSE	FALSE	FALSE
ENSG00000079841	RIMS1	6	72596406	73112845	1057	40	102082	2.0199	0.021699	FALSE	FALSE	FALSE
ENSG00000100154	TTC28	22	28374004	29075853	786	28	102082	2.0191	0.021738	FALSE	FALSE	FALSE
ENSG00000121579	NAA50	3	113435307	113465147	19	1	102082	2.0182	0.021785	FALSE	FALSE	FALSE
ENSG00000144120	TMEM177	2	120436743	120444083	23	3	102082	2.016	0.021901	FALSE	FALSE	FALSE
ENSG00000156050	FAM161B	14	74398204	74417117	52	7	102082	2.0156	0.021923	FALSE	FALSE	FALSE
ENSG00000253729	PRKDC	8	48685669	48872743	66	7	102082	2.0151	0.021946	FALSE	FALSE	FALSE
ENSG00000129194	SOX15	17	7491496	7493488	5	3	102082	2.0145	0.021978	FALSE	FALSE	FALSE
ENSG00000197885	NKIRAS1	3	23933151	23988082	128	10	102082	2.014	0.022002	FALSE	FALSE	FALSE
ENSG00000182931	WFDC10B	20	44313292	44333658	45	6	102082	2.0126	0.022081	FALSE	FALSE	FALSE
ENSG00000005483	KMT2E	7	104654626	104754808	98	7	102082	2.012	0.022109	FALSE	FALSE	FALSE
ENSG00000167098	SUN5	20	31571579	31592239	77	6	102082	2.0117	0.022126	FALSE	FALSE	FALSE
ENSG00000198380	GFPT1	2	69546905	69614382	89	5	102082	2.0111	0.022155	FALSE	FALSE	FALSE
ENSG00000229972	IQCF3	3	51851620	51864876	10	1	102082	2.0109	0.02217	FALSE	FALSE	FALSE
ENSG00000163788	SNRK	3	43328004	43466256	86	13	102082	2.0105	0.022188	FALSE	FALSE	FALSE
ENSG00000182585	EPGN	4	75174190	75181024	6	1	102082	2.0105	0.02219	FALSE	FALSE	FALSE
ENSG00000128408	RIBC2	22	45809572	45828376	45	4	102082	2.0098	0.022225	FALSE	FALSE	FALSE
ENSG00000008256	CYTH3	7	6201407	6312275	170	16	102082	2.009	0.02227	FALSE	FALSE	FALSE
ENSG00000164091	WDR82	3	52288437	52322036	30	4	102082	2.0087	0.022282	FALSE	FALSE	FALSE
ENSG00000176563	CNTD1	17	40950810	40963605	3	1	102082	2.0084	0.022302	FALSE	FALSE	FALSE
ENSG00000170522	ELOVL6	4	110967002	111120355	354	45	102082	2.0082	0.02231	FALSE	FALSE	FALSE
ENSG00000147454	SLC25A37	8	23386318	23432976	206	20	102082	2.0082	0.022311	FALSE	FALSE	FALSE
ENSG00000173421	CCDC36	3	49235861	49295537	56	6	102082	2.0075	0.022348	TRUE	FALSE	FALSE
ENSG00000163032	VSNL1	2	17720393	17838285	315	15	102082	2.0051	0.022477	FALSE	FALSE	FALSE
ENSG00000017373	SRCIN1	17	36686251	36762183	56	8	102082	2.0051	0.022477	FALSE	FALSE	FALSE
ENSG00000260836	RP11-152F13.10	15	83208783	83224682	19	5	102082	2.0042	0.022525	FALSE	FALSE	FALSE
ENSG00000111671	SPSB2	12	6980099	6998522	21	2	102082	2.004	0.022537	FALSE	FALSE	FALSE
ENSG00000174016	FAM46D	X	79591003	79700810	83	7	102082	2.0034	0.02257	FALSE	FALSE	FALSE
ENSG00000131864	USP29	19	57630506	57643294	28	5	102082	2.0022	0.022631	FALSE	FALSE	FALSE
ENSG00000043143	JADE2	5	133860003	133918918	94	18	102082	2.0019	0.022649	FALSE	FALSE	FALSE
ENSG00000215545	DEFB116	20	29891015	29896388	1	1	102082	2.0014	0.022677	FALSE	FALSE	FALSE
ENSG00000101307	SIRPB1	20	1544167	1600707	36	8	102082	1.9996	0.022772	FALSE	FALSE	FALSE
ENSG00000121900	TMEM54	1	33360195	33367039	3	2	102082	1.9994	0.022785	FALSE	FALSE	FALSE
ENSG00000131149	GSE1	16	85645015	85709810	14	3	102082	1.9986	0.022825	FALSE	FALSE	FALSE
ENSG00000103510	KAT8	16	31127075	31142714	20	3	102082	1.9982	0.02285	FALSE	FALSE	FALSE
ENSG00000125944	HNRNPR	1	23630264	23670829	24	3	102082	1.998	0.022856	FALSE	FALSE	FALSE
ENSG00000132591	ERAL1	17	27181956	27188085	12	1	102082	1.9978	0.022867	FALSE	FALSE	FALSE
ENSG00000143507	DUSP10	1	221874766	221915518	67	15	102082	1.9974	0.022892	FALSE	FALSE	FALSE
ENSG00000083817	ZNF416	19	58082934	58090295	7	3	102082	1.9964	0.022946	FALSE	FALSE	FALSE
ENSG00000149294	NCAM1	11	112831997	113149158	631	32	102082	1.9952	0.023008	TRUE	FALSE	FALSE
ENSG00000269074	AC099344.1	2	11603927	11606274	3	1	102082	1.9947	0.02304	FALSE	FALSE	FALSE
ENSG00000153029	MR1	1	181003067	181031074	77	15	102082	1.9942	0.023066	FALSE	FALSE	FALSE
ENSG00000185985	SLITRK2	X	144899350	144907360	3	1	102082	1.994	0.023076	TRUE	FALSE	FALSE
ENSG00000169223	LMAN2	5	176758563	176778853	18	2	102082	1.9939	0.023084	FALSE	FALSE	FALSE
ENSG00000089127	OAS1	12	113344582	113369990	79	2	102082	1.9934	0.023109	TRUE	FALSE	FALSE
ENSG00000152102	FAM168B	2	131805449	131851033	30	2	102082	1.9934	0.023111	FALSE	FALSE	FALSE
ENSG00000206181	TCEB3B	18	44558943	44561988	11	3	102082	1.9925	0.023155	FALSE	FALSE	FALSE
ENSG00000139116	KIF21A	12	39687030	39837192	171	14	102082	1.9912	0.023228	FALSE	FALSE	FALSE
ENSG00000136856	SLC2A8	9	130159421	130170703	20	3	102082	1.9907	0.023258	FALSE	FALSE	FALSE
ENSG00000043093	DCUN1D1	3	182655862	182703741	38	7	102082	1.9906	0.023261	FALSE	FALSE	FALSE
ENSG00000100284	TOM1	22	35695268	35743985	94	10	102082	1.9906	0.023265	FALSE	FALSE	FALSE
ENSG00000161813	LARP4	12	50786166	50873787	93	5	102082	1.9898	0.023306	FALSE	FALSE	FALSE
ENSG00000141150	RASL10B	17	34058668	34070540	11	3	102082	1.9898	0.023306	TRUE	FALSE	FALSE
ENSG00000100614	PPM1A	14	60712470	60765805	63	5	102082	1.9898	0.023308	FALSE	FALSE	FALSE
ENSG00000101557	USP14	18	158383	214629	81	9	102082	1.9896	0.023319	FALSE	FALSE	FALSE
ENSG00000214575	CPEB1	15	83211951	83317612	166	18	102082	1.9895	0.023322	FALSE	FALSE	FALSE
ENSG00000213316	LTC4S	5	179220981	179223648	4	2	102082	1.9891	0.023345	FALSE	FALSE	FALSE
ENSG00000214087	ARL16	17	79648204	79650954	2	1	102082	1.9885	0.023381	FALSE	FALSE	FALSE
ENSG00000149182	ARFGAP2	11	47185848	47198676	18	5	102082	1.9878	0.023415	FALSE	FALSE	FALSE
ENSG00000160877	NACC1	19	13228917	13251955	10	3	102082	1.9875	0.023432	FALSE	FALSE	FALSE
ENSG00000146910	CNPY1	7	155266901	155326557	85	20	102082	1.9866	0.023484	FALSE	FALSE	FALSE
ENSG00000164326	CARTPT	5	71014990	71016875	2	1	102082	1.9861	0.02351	FALSE	FALSE	FALSE
ENSG00000137094	DNAJB5	9	34989638	34998897	5	2	102082	1.986	0.023516	FALSE	FALSE	FALSE
ENSG00000145348	TBCK	4	106962756	107242652	425	14	102082	1.986	0.023519	FALSE	FALSE	FALSE
ENSG00000267937	AP001421.1	21	38888740	38888973	1	1	102082	1.9857	0.023532	FALSE	FALSE	FALSE
ENSG00000143195	ILDR2	1	166882443	166944719	90	14	102082	1.9856	0.023539	FALSE	FALSE	FALSE
ENSG00000180205	WFDC9	20	44236578	44259907	65	8	102082	1.9852	0.023559	FALSE	FALSE	FALSE
ENSG00000148120	C9orf3	9	97488983	97849441	573	20	102082	1.9851	0.023566	FALSE	FALSE	FALSE
ENSG00000103653	CSK	15	75074398	75095539	26	5	102082	1.9851	0.023566	FALSE	FALSE	FALSE
ENSG00000136327	NKX2-8	14	37049784	37051812	1	1	102082	1.9848	0.023583	FALSE	FALSE	FALSE
ENSG00000140403	DNAJA4	15	78556428	78574538	45	8	102082	1.9846	0.023592	FALSE	FALSE	FALSE
ENSG00000163069	SGCB	4	52886872	52904648	17	4	102082	1.9843	0.023612	FALSE	FALSE	FALSE
ENSG00000125744	RTN2	19	45988547	46000319	28	6	102082	1.9834	0.023663	FALSE	FALSE	FALSE
ENSG00000101438	SLC32A1	20	37353105	37358015	3	1	102082	1.9832	0.023675	FALSE	FALSE	FALSE
ENSG00000135372	NAT10	11	34127149	34169217	56	2	102082	1.9822	0.02373	FALSE	FALSE	FALSE
ENSG00000157654	PALM2-AKAP2	9	112542589	112934792	863	86	102082	1.981	0.023793	FALSE	FALSE	FALSE
ENSG00000241978	AKAP2	9	112542769	112934792	863	86	102082	1.981	0.023793	FALSE	FALSE	FALSE
ENSG00000119878	CRIPT	2	46843555	46852881	17	5	102082	1.9805	0.023822	FALSE	FALSE	FALSE
ENSG00000157823	AP3S2	15	90373831	90437574	68	5	102082	1.9797	0.023871	FALSE	FALSE	FALSE
ENSG00000165898	ISCA2	14	74960423	74963809	8	2	102082	1.9795	0.023878	FALSE	FALSE	FALSE
[truncated: 2,374,685 more chars]
